# Balanced deep learning on multi-omics networks identifies molecular subgroups of pathological brain aging

**DOI:** 10.64898/2026.02.18.26346567

**Authors:** Yacoub Abelard Njipouombe Nsangou, Maria A. Ulmer, Nicholas T. Seyfried, Jürgen Dönitz, Alzheimer’s Disease Metabolomics Consortium, The AMP-AD Consortium, Rima Kaddurah-Daouk, Gabi Kastenmüller, Matthias Arnold

**Affiliations:** Institute of Computational Biology, Helmholtz Zentrum München - German Research Center for Environmental Health, Neuherberg, Germany; Department of Medical Bioinformatics, University Medical Center Göttingen, Göttingen, Germany; Center for Neurodegenerative Disease, Emory University School of Medicine, Atlanta, Georgia, USA; Department of Neurology, Emory University School of Medicine, Atlanta, Georgia, USA; Department of Biochemistry, Emory School of Medicine, Atlanta, Georgia, USA; Department of Psychiatry and Behavioral Sciences, Duke University, Durham, NC, USA; Department of Medicine, Duke Center for the Study of Aging, and Duke Institute for Brain Sciences, Duke University School of Medicine, Durham, NC, Durham

**Author notes:** Metabolomics data used in preparation of this article were generated by the Alzheimer’s Disease Metabolomics Consortium (ADMC). As such, the investigators within the ADMC provided data but did not participate in analysis or writing of this report. A complete listing of ADMC investigators can be found at: https://sites.duke.edu/adnimetab/team/. The Accelerating Medicines Partnership - Alzheimer’s Disease (AMP-AD) Consortium: The full list of contributing scientists is available at https://adknowledgeportal.org/AMPADConsortiumMembers.

## Abstract

**Background:** Neurodegenerative diseases, including Alzheimer’s disease (AD), exhibit substantial clinical and molecular heterogeneity, complicating accurate diagnosis and development of effective therapies. Although multi-omics profiling provides unprecedented molecular resolution, systematic integration of high-dimensional, imbalanced data modalities with disease-relevant biological networks remains a methodological challenge.

**Methods:** We developed a network-informed multi-omics integration framework that combines data-driven molecular networks with brain transcriptomic, proteomic, and metabolomic data from 356 participants in the Religious Orders Study and Rush Memory and Aging Project (ROS/MAP). Utilizing 25 functional, data-driven multi-omics groups (DAD-MUGs) derived by graph embedding from the AD Atlas, co-expression-guided feature extraction and systematic two-phase feature balancing were applied to derive representative molecular features, which were subsequently learned using DAD-MUG–specific autoencoders to generate compact multi-omics expression scores. These were then used to identify molecular subgroups via hierarchical clustering. Subgroup robustness was assessed in an independent ROS/MAP cohort (n=327) using a two-round nested classification strategy.

**Results:** Subgroup identification based on DAD-MUG-derived expression scores resulted in five molecular subgroups exhibiting significant differences in cognitive performance and core neuropathological measures. Cross-validated nested classification using transcriptomic and proteomic data demonstrated reliable discrimination of subgroups. Applying these classifiers to the replication cohort, subgroup-trait association patterns showed strong agreement with discovery findings (Spearman ρ = 0.65). Differential expression analysis further revealed stage-dependent biological patterns of brain pathologies, ranging from early synaptic and immune activation to mitochondrial bioenergetic dysfunction at disease transition and proteostatic impairment in advanced stages.

**Conclusion:** Using a balanced, network-informed multi-omics integration framework, we identified five molecular subgroups of brain aging, including a reference control subgroup and a distinct mixed subgroup characterized by amyloid, vascular pathology, and early-life adversity. Three additional subgroups formed a structured spectrum comprising molecularly Alzheimer’s-like but cognitively and neuropathologically unimpaired At-risk controls, an intermediate stage, and typical Alzheimer’s disease, with tau pathology differentiating advanced disease, underscoring the value of molecular subgroup identification beyond clinical diagnosis.

## Supplementary Data D1-D8 for "Balanced deep learning on multi-omics networks identifies molecular subgroups of pathological brain aging": Supplementary_Data_D1.xlsx

### Sheet: Transcriptomics_PCs
module	gene	PC	Variance	Total_Variance
purple	ENSG00000170142	PC1	60.8941	95.0433
purple	ENSG00000168461	PC2	5.2974	95.0433
purple	ENSG00000256043	PC3	3.46255	95.0433
purple	ENSG00000138032	PC4	2.62592	95.0433
purple	ENSG00000196104	PC5	2.09813	95.0433
purple	ENSG00000135392	PC6	1.6658	95.0433
purple	ENSG00000144848	PC7	1.56681	95.0433
purple	ENSG00000164237	PC8	1.37141	95.0433
purple	ENSG00000083099	PC9	1.21802	95.0433
purple	ENSG00000144381	PC10	1.02563	95.0433
purple	ENSG00000079459	PC11	0.999817	95.0433
purple	ENSG00000138231	PC12	0.840388	95.0433
purple	ENSG00000197992	PC13	0.740871	95.0433
purple	ENSG00000126860	PC14	0.661371	95.0433
purple	ENSG00000115738	PC15	0.550805	95.0433
purple	ENSG00000102804	PC16	0.548332	95.0433
purple	ENSG00000164167	PC17	0.464282	95.0433
purple	ENSG00000151023	PC18	0.417047	95.0433
purple	ENSG00000138772	PC19	0.378956	95.0433
purple	ENSG00000148908	PC20	0.356376	95.0433
purple	ENSG00000124479	PC21	0.307114	95.0433
purple	ENSG00000173947	PC22	0.292008	95.0433
purple	ENSG00000180332	PC23	0.275782	95.0433
purple	ENSG00000052802	PC24	0.258958	95.0433
purple	ENSG00000092036	PC25	0.245076	95.0433
purple	ENSG00000139329	PC26	0.237049	95.0433
purple	ENSG00000116157	PC27	0.219376	95.0433
purple	ENSG00000166292	PC28	0.213651	95.0433
purple	ENSG00000146250	PC29	0.206397	95.0433
purple	ENSG00000079459	PC30	0.201297	95.0433
purple	ENSG00000160588	PC31	0.196325	95.0433
purple	ENSG00000197992	PC32	0.184447	95.0433
purple	ENSG00000121361	PC33	0.176844	95.0433
purple	ENSG00000101955	PC34	0.164755	95.0433
purple	ENSG00000163377	PC35	0.160585	95.0433
purple	ENSG00000101955	PC36	0.159697	95.0433
purple	ENSG00000180730	PC37	0.155734	95.0433
purple	ENSG00000180730	PC38	0.150351	95.0433
purple	ENSG00000079257	PC39	0.145497	95.0433
purple	ENSG00000106819	PC40	0.142675	95.0433
purple	ENSG00000185798	PC41	0.142175	95.0433
purple	ENSG00000160588	PC42	0.133792	95.0433
purple	ENSG00000116791	PC43	0.130971	95.0433
purple	ENSG00000144182	PC44	0.129179	95.0433
purple	ENSG00000169857	PC45	0.121471	95.0433
purple	ENSG00000185798	PC46	0.120531	95.0433
purple	ENSG00000104213	PC47	0.119878	95.0433
purple	ENSG00000101955	PC48	0.117622	95.0433
purple	ENSG00000150773	PC49	0.115486	95.0433
purple	ENSG00000138823	PC50	0.112862	95.0433
purple	ENSG00000185798	PC51	0.111224	95.0433
purple	ENSG00000197992	PC52	0.110223	95.0433
purple	ENSG00000160588	PC53	0.10572	95.0433
purple	ENSG00000144182	PC54	0.103044	95.0433
purple	ENSG00000092036	PC55	0.100645	95.0433
purple	ENSG00000134202	PC56	0.0997422	95.0433
purple	ENSG00000176563	PC57	0.098363	95.0433
purple	ENSG00000179476	PC58	0.0960205	95.0433
purple	ENSG00000186666	PC59	0.0955568	95.0433
purple	ENSG00000132670	PC60	0.0936037	95.0433
purple	ENSG00000087586	PC61	0.0916414	95.0433
purple	ENSG00000117594	PC62	0.0896653	95.0433
purple	ENSG00000105982	PC63	0.0888747	95.0433
purple	ENSG00000204267	PC64	0.0870767	95.0433
purple	ENSG00000137960	PC65	0.0850884	95.0433
purple	ENSG00000147883	PC66	0.082959	95.0433
purple	ENSG00000150773	PC67	0.0827408	95.0433
purple	ENSG00000079257	PC68	0.0818259	95.0433
purple	ENSG00000137960	PC69	0.0801903	95.0433
purple	ENSG00000164045	PC70	0.0784769	95.0433
purple	ENSG00000204267	PC71	0.077267	95.0433
purple	ENSG00000114473	PC72	0.075961	95.0433
purple	ENSG00000163347	PC73	0.0754049	95.0433
purple	ENSG00000079257	PC74	0.0742396	95.0433
purple	ENSG00000167720	PC75	0.0731513	95.0433
purple	ENSG00000038002	PC76	0.0718671	95.0433
purple	ENSG00000118729	PC77	0.0713846	95.0433
purple	ENSG00000253251	PC78	0.0706567	95.0433
purple	ENSG00000076258	PC79	0.0691382	95.0433
red	ENSG00000196072	PC1	63.3892	95.0004
red	ENSG00000131507	PC2	7.94405	95.0004
red	ENSG00000175283	PC3	2.96856	95.0004
red	ENSG00000203705	PC4	2.86061	95.0004
red	ENSG00000187325	PC5	2.61677	95.0004
red	ENSG00000114544	PC6	1.55581	95.0004
red	ENSG00000113272	PC7	1.40824	95.0004
red	ENSG00000109445	PC8	1.11208	95.0004
red	ENSG00000204590	PC9	1.00068	95.0004
red	ENSG00000140280	PC10	0.977007	95.0004
red	ENSG00000164687	PC11	0.770016	95.0004
red	ENSG00000108578	PC12	0.622874	95.0004
red	ENSG00000204590	PC13	0.547129	95.0004
red	ENSG00000172687	PC14	0.436345	95.0004
red	ENSG00000132773	PC15	0.392529	95.0004
red	ENSG00000146416	PC16	0.35182	95.0004
red	ENSG00000205279	PC17	0.347253	95.0004
red	ENSG00000135185	PC18	0.32448	95.0004
red	ENSG00000106733	PC19	0.274153	95.0004
red	ENSG00000164985	PC20	0.250709	95.0004
red	ENSG00000145708	PC21	0.227295	95.0004
red	ENSG00000162595	PC22	0.217795	95.0004
red	ENSG00000112167	PC23	0.202514	95.0004
red	ENSG00000162595	PC24	0.184976	95.0004
red	ENSG00000146469	PC25	0.182675	95.0004
red	ENSG00000204590	PC26	0.172963	95.0004
red	ENSG00000130741	PC27	0.16476	95.0004
red	ENSG00000176171	PC28	0.16116	95.0004
red	ENSG00000153044	PC29	0.155088	95.0004
red	ENSG00000110660	PC30	0.150925	95.0004
red	ENSG00000112167	PC31	0.142128	95.0004
red	ENSG00000277734	PC32	0.138365	95.0004
red	ENSG00000198938	PC33	0.135295	95.0004
red	ENSG00000277734	PC34	0.128758	95.0004
red	ENSG00000277734	PC35	0.124961	95.0004
red	ENSG00000198938	PC36	0.12382	95.0004
red	ENSG00000106733	PC37	0.119229	95.0004
red	ENSG00000182534	PC38	0.117652	95.0004
red	ENSG00000277734	PC39	0.112368	95.0004
red	ENSG00000277734	PC40	0.109573	95.0004
red	ENSG00000240857	PC41	0.107868	95.0004
red	ENSG00000158483	PC42	0.1042	95.0004
red	ENSG00000277734	PC43	0.102329	95.0004
red	ENSG00000112167	PC44	0.0967287	95.0004
red	ENSG00000145708	PC45	0.0961961	95.0004
red	ENSG00000182534	PC46	0.093677	95.0004
red	ENSG00000113272	PC47	0.0932275	95.0004
red	ENSG00000171984	PC48	0.0907904	95.0004
red	ENSG00000164647	PC49	0.0845164	95.0004
red	ENSG00000146469	PC50	0.0842216	95.0004
red	ENSG00000150556	PC51	0.0816669	95.0004
red	ENSG00000253457	PC52	0.079855	95.0004
red	ENSG00000172687	PC53	0.0785466	95.0004
red	ENSG00000113272	PC54	0.0776385	95.0004
red	ENSG00000204954	PC55	0.0760324	95.0004
red	ENSG00000134020	PC56	0.07482	95.0004
red	ENSG00000130741	PC57	0.0732219	95.0004
red	ENSG00000162595	PC58	0.072485	95.0004
red	ENSG00000110660	PC59	0.0713605	95.0004
red	ENSG00000162595	PC60	0.0694699	95.0004
red	ENSG00000178796	PC61	0.0689182	95.0004
grey	ENSG00000047644	PC1	13.3836	95.0164
grey	ENSG00000090686	PC2	10.4728	95.0164
grey	ENSG00000171823	PC3	8.39865	95.0164
grey	ENSG00000122642	PC4	7.24352	95.0164
grey	ENSG00000174953	PC5	6.69562	95.0164
grey	ENSG00000063046	PC6	5.75654	95.0164
grey	ENSG00000196136	PC7	3.36387	95.0164
grey	ENSG00000186340	PC8	2.74482	95.0164
grey	ENSG00000204681	PC9	2.31368	95.0164
grey	ENSG00000120725	PC10	2.06975	95.0164
grey	ENSG00000139318	PC11	1.72766	95.0164
grey	ENSG00000136715	PC12	1.55612	95.0164
grey	ENSG00000134323	PC13	1.26897	95.0164
grey	ENSG00000140749	PC14	1.20957	95.0164
grey	ENSG00000179348	PC15	1.03687	95.0164
grey	ENSG00000114374	PC16	0.969868	95.0164
grey	ENSG00000131459	PC17	0.918916	95.0164
grey	ENSG00000121966	PC18	0.7402	95.0164
grey	ENSG00000162490	PC19	0.711067	95.0164
grey	ENSG00000059804	PC20	0.63831	95.0164
grey	ENSG00000115593	PC21	0.569078	95.0164
grey	ENSG00000114374	PC22	0.56127	95.0164
grey	ENSG00000273540	PC23	0.482863	95.0164
grey	ENSG00000168646	PC24	0.4657	95.0164
grey	ENSG00000111801	PC25	0.441884	95.0164
grey	ENSG00000179593	PC26	0.418175	95.0164
grey	ENSG00000157601	PC27	0.414131	95.0164
grey	ENSG00000156049	PC28	0.395918	95.0164
grey	ENSG00000273274	PC29	0.352501	95.0164
grey	ENSG00000112715	PC30	0.341873	95.0164
grey	ENSG00000130768	PC31	0.31951	95.0164
grey	ENSG00000111801	PC32	0.315896	95.0164
grey	ENSG00000183287	PC33	0.296475	95.0164
grey	ENSG00000183486	PC34	0.291518	95.0164
grey	ENSG00000135108	PC35	0.276989	95.0164
grey	ENSG00000183287	PC36	0.272087	95.0164
grey	ENSG00000157601	PC37	0.264469	95.0164
grey	ENSG00000006611	PC38	0.247496	95.0164
grey	ENSG00000122691	PC39	0.240823	95.0164
grey	ENSG00000257218	PC40	0.239641	95.0164
grey	ENSG00000123500	PC41	0.234739	95.0164
grey	ENSG00000275464	PC42	0.222054	95.0164
grey	ENSG00000244731	PC43	0.213829	95.0164
grey	ENSG00000186281	PC44	0.213696	95.0164
grey	ENSG00000280071	PC45	0.208528	95.0164
grey	ENSG00000105514	PC46	0.201936	95.0164
grey	ENSG00000176681	PC47	0.196409	95.0164
grey	ENSG00000148704	PC48	0.192534	95.0164
grey	ENSG00000274276	PC49	0.187381	95.0164
grey	ENSG00000196549	PC50	0.184025	95.0164
grey	ENSG00000275464	PC51	0.182915	95.0164
grey	ENSG00000198502	PC52	0.176608	95.0164
grey	ENSG00000162383	PC53	0.174781	95.0164
grey	ENSG00000158427	PC54	0.168565	95.0164
grey	ENSG00000275464	PC55	0.166562	95.0164
grey	ENSG00000274276	PC56	0.163477	95.0164
grey	ENSG00000084628	PC57	0.162805	95.0164
grey	ENSG00000274276	PC58	0.155638	95.0164
grey	ENSG00000238083	PC59	0.154596	95.0164
grey	ENSG00000184227	PC60	0.152956	95.0164
grey	ENSG00000238083	PC61	0.150903	95.0164
grey	ENSG00000134184	PC62	0.148538	95.0164
grey	ENSG00000176681	PC63	0.147276	95.0164
grey	ENSG00000145736	PC64	0.145793	95.0164
grey	ENSG00000179344	PC65	0.142902	95.0164
grey	ENSG00000168505	PC66	0.138088	95.0164
grey	ENSG00000142621	PC67	0.136408	95.0164
grey	ENSG00000119411	PC68	0.135672	95.0164
grey	ENSG00000244734	PC69	0.13417	95.0164
grey	ENSG00000179344	PC70	0.131986	95.0164
grey	ENSG00000274276	PC71	0.131169	95.0164
grey	ENSG00000146574	PC72	0.130659	95.0164
grey	ENSG00000133433	PC73	0.125983	95.0164
grey	ENSG00000183605	PC74	0.124827	95.0164
grey	ENSG00000134184	PC75	0.123467	95.0164
grey	ENSG00000146574	PC76	0.122848	95.0164
grey	ENSG00000145736	PC77	0.122306	95.0164
grey	ENSG00000120088	PC78	0.120398	95.0164
grey	ENSG00000159307	PC79	0.118472	95.0164
grey	ENSG00000172878	PC80	0.117814	95.0164
grey	ENSG00000146574	PC81	0.116157	95.0164
grey	ENSG00000257218	PC82	0.115181	95.0164
grey	ENSG00000189366	PC83	0.114045	95.0164
grey	ENSG00000163817	PC84	0.112187	95.0164
grey	ENSG00000184564	PC85	0.111664	95.0164
grey	ENSG00000197261	PC86	0.110695	95.0164
grey	ENSG00000214842	PC87	0.109009	95.0164
grey	ENSG00000228716	PC88	0.108154	95.0164
grey	ENSG00000170667	PC89	0.10787	95.0164
grey	ENSG00000140873	PC90	0.106068	95.0164
grey	ENSG00000159307	PC91	0.105457	95.0164
grey	ENSG00000175691	PC92	0.103819	95.0164
grey	ENSG00000183287	PC93	0.103103	95.0164
grey	ENSG00000205571	PC94	0.10281	95.0164
grey	ENSG00000168505	PC95	0.102062	95.0164
grey	ENSG00000184227	PC96	0.100689	95.0164
grey	ENSG00000166435	PC97	0.0999247	95.0164
grey	ENSG00000274276	PC98	0.0992204	95.0164
grey	ENSG00000183605	PC99	0.0982962	95.0164
grey	ENSG00000122691	PC100	0.0980321	95.0164
grey	ENSG00000140873	PC101	0.0962486	95.0164
grey	ENSG00000165996	PC102	0.0957525	95.0164
grey	ENSG00000165923	PC103	0.0953968	95.0164
grey	ENSG00000249437	PC104	0.0950562	95.0164
grey	ENSG00000041802	PC105	0.0943704	95.0164
grey	ENSG00000184564	PC106	0.0936818	95.0164
grey	ENSG00000183287	PC107	0.0919071	95.0164
grey	ENSG00000134184	PC108	0.091674	95.0164
grey	ENSG00000160321	PC109	0.0913059	95.0164
grey	ENSG00000198885	PC110	0.0893247	95.0164
grey	ENSG00000181031	PC111	0.0886352	95.0164
grey	ENSG00000205571	PC112	0.0877128	95.0164
grey	ENSG00000168505	PC113	0.0870328	95.0164
grey	ENSG00000241945	PC114	0.0865958	95.0164
grey	ENSG00000180638	PC115	0.085514	95.0164
grey	ENSG00000228623	PC116	0.0850274	95.0164
grey	ENSG00000187134	PC117	0.0846783	95.0164
grey	ENSG00000165695	PC118	0.0840798	95.0164
grey	ENSG00000273018	PC119	0.0839267	95.0164
grey	ENSG00000160321	PC120	0.0830235	95.0164
grey	ENSG00000214491	PC121	0.0817928	95.0164
grey	ENSG00000037474	PC122	0.0813311	95.0164
grey	ENSG00000163219	PC123	0.080939	95.0164
grey	ENSG00000268279	PC124	0.0804264	95.0164
grey	ENSG00000160321	PC125	0.079449	95.0164
grey	ENSG00000187134	PC126	0.0789278	95.0164
grey	ENSG00000132854	PC127	0.0779849	95.0164
grey	ENSG00000244734	PC128	0.0774901	95.0164
grey	ENSG00000134184	PC129	0.0771515	95.0164
grey	ENSG00000152348	PC130	0.076527	95.0164
grey	ENSG00000183287	PC131	0.0763273	95.0164
grey	ENSG00000273018	PC132	0.0754309	95.0164
grey	ENSG00000140873	PC133	0.0743982	95.0164
grey	ENSG00000124713	PC134	0.0742185	95.0164
grey	ENSG00000130768	PC135	0.0739461	95.0164
grey	ENSG00000088305	PC136	0.0730249	95.0164
grey	ENSG00000163219	PC137	0.0728722	95.0164
grey	ENSG00000133067	PC138	0.0725377	95.0164
grey	ENSG00000204291	PC139	0.0718857	95.0164
grey	ENSG00000159307	PC140	0.0715638	95.0164
grey	ENSG00000145736	PC141	0.0710449	95.0164
grey	ENSG00000122691	PC142	0.0704215	95.0164
grey	ENSG00000258289	PC143	0.0698035	95.0164
grey	ENSG00000165409	PC144	0.0689117	95.0164
grey	ENSG00000134207	PC145	0.0687859	95.0164
grey	ENSG00000119411	PC146	0.0682032	95.0164
grey	ENSG00000189366	PC147	0.0678244	95.0164
grey	ENSG00000118271	PC148	0.0673388	95.0164
grey	ENSG00000079101	PC149	0.0670969	95.0164
grey	ENSG00000170430	PC150	0.0664681	95.0164
grey	ENSG00000144115	PC151	0.0653088	95.0164
grey	ENSG00000197360	PC152	0.0651364	95.0164
grey	ENSG00000186281	PC153	0.0647638	95.0164
grey	ENSG00000113396	PC154	0.0646748	95.0164
grey	ENSG00000147996	PC155	0.0636963	95.0164
grey	ENSG00000021488	PC156	0.0633724	95.0164
grey	ENSG00000162383	PC157	0.0626031	95.0164
grey	ENSG00000249437	PC158	0.0624021	95.0164
grey	ENSG00000037474	PC159	0.0623007	95.0164
grey	ENSG00000120457	PC160	0.0616999	95.0164
grey	ENSG00000065325	PC161	0.0614653	95.0164
grey	ENSG00000174844	PC162	0.0607883	95.0164
grey	ENSG00000005001	PC163	0.0601443	95.0164
grey	ENSG00000186453	PC164	0.0599756	95.0164
grey	ENSG00000099937	PC165	0.0595436	95.0164
grey	ENSG00000162885	PC166	0.0589927	95.0164
grey	ENSG00000075275	PC167	0.0588663	95.0164
grey	ENSG00000124713	PC168	0.0583076	95.0164
grey	ENSG00000165996	PC169	0.0581018	95.0164
grey	ENSG00000228623	PC170	0.0574807	95.0164
grey	ENSG00000198502	PC171	0.0570161	95.0164
grey	ENSG00000163219	PC172	0.0567184	95.0164
grey	ENSG00000186716	PC173	0.0563249	95.0164
grey	ENSG00000137944	PC174	0.0559972	95.0164
grey	ENSG00000177453	PC175	0.0556073	95.0164
grey	ENSG00000134201	PC176	0.05534	95.0164
grey	ENSG00000169203	PC177	0.0548973	95.0164
grey	ENSG00000164037	PC178	0.0542497	95.0164
grey	ENSG00000168411	PC179	0.0535837	95.0164
grey	ENSG00000134201	PC180	0.0533195	95.0164
grey	ENSG00000174652	PC181	0.052664	95.0164
grey	ENSG00000228716	PC182	0.0523593	95.0164
grey	ENSG00000164690	PC183	0.0521466	95.0164
grey	ENSG00000149548	PC184	0.0519169	95.0164
grey	ENSG00000139187	PC185	0.051674	95.0164
grey	ENSG00000134184	PC186	0.0509716	95.0164
blue	ENSG00000172869	PC1	60.5259	94.3577
blue	ENSG00000132912	PC2	7.9428	94.3577
blue	ENSG00000104447	PC3	5.66196	94.3577
blue	ENSG00000240184	PC4	2.85987	94.3577
blue	ENSG00000164073	PC5	2.4228	94.3577
blue	ENSG00000140943	PC6	1.87506	94.3577
blue	ENSG00000169926	PC7	1.04275	94.3577
blue	ENSG00000166949	PC8	1.00801	94.3577
blue	ENSG00000118985	PC9	0.91443	94.3577
blue	ENSG00000169862	PC10	0.864242	94.3577
blue	ENSG00000149262	PC11	0.770226	94.3577
blue	ENSG00000144824	PC12	0.614497	94.3577
blue	ENSG00000140525	PC13	0.492011	94.3577
blue	ENSG00000136111	PC14	0.432619	94.3577
blue	ENSG00000134516	PC15	0.400553	94.3577
blue	ENSG00000198182	PC16	0.371694	94.3577
blue	ENSG00000140563	PC17	0.328353	94.3577
blue	ENSG00000081923	PC18	0.294645	94.3577
blue	ENSG00000183908	PC19	0.259554	94.3577
blue	ENSG00000169432	PC20	0.239917	94.3577
blue	ENSG00000147324	PC21	0.230451	94.3577
blue	ENSG00000162415	PC22	0.221001	94.3577
blue	ENSG00000165168	PC23	0.203713	94.3577
blue	ENSG00000087303	PC24	0.192837	94.3577
blue	ENSG00000155980	PC25	0.18414	94.3577
blue	ENSG00000113368	PC26	0.175432	94.3577
blue	ENSG00000113368	PC27	0.158145	94.3577
blue	ENSG00000155980	PC28	0.143178	94.3577
blue	ENSG00000112319	PC29	0.1402	94.3577
blue	ENSG00000127366	PC30	0.132528	94.3577
blue	ENSG00000095627	PC31	0.129696	94.3577
blue	ENSG00000144824	PC32	0.127145	94.3577
blue	ENSG00000117262	PC33	0.120775	94.3577
blue	ENSG00000051341	PC34	0.115413	94.3577
blue	ENSG00000155980	PC35	0.111021	94.3577
blue	ENSG00000120519	PC36	0.105345	94.3577
blue	ENSG00000139304	PC37	0.100125	94.3577
blue	ENSG00000198734	PC38	0.0955185	94.3577
blue	ENSG00000087303	PC39	0.0936014	94.3577
blue	ENSG00000137672	PC40	0.0928884	94.3577
blue	ENSG00000157538	PC41	0.089529	94.3577
blue	ENSG00000174405	PC42	0.0884368	94.3577
blue	ENSG00000186777	PC43	0.0877622	94.3577
blue	ENSG00000266302	PC44	0.0821553	94.3577
blue	ENSG00000198056	PC45	0.0803809	94.3577
blue	ENSG00000204970	PC46	0.0800075	94.3577
blue	ENSG00000137558	PC47	0.0769733	94.3577
blue	ENSG00000142794	PC48	0.0767963	94.3577
blue	ENSG00000120519	PC49	0.0725914	94.3577
blue	ENSG00000154175	PC50	0.072532	94.3577
blue	ENSG00000152359	PC51	0.0695624	94.3577
blue	ENSG00000087303	PC52	0.0691444	94.3577
blue	ENSG00000140009	PC53	0.0680816	94.3577
blue	ENSG00000197134	PC54	0.0670893	94.3577
blue	ENSG00000186777	PC55	0.0660602	94.3577
blue	ENSG00000239474	PC56	0.0633806	94.3577
blue	ENSG00000197134	PC57	0.0625554	94.3577
blue	ENSG00000198734	PC58	0.0619326	94.3577
blue	ENSG00000186777	PC59	0.0605183	94.3577
blue	ENSG00000103226	PC60	0.0601883	94.3577
blue	ENSG00000186777	PC61	0.0591087	94.3577
blue	ENSG00000186777	PC62	0.0577961	94.3577
blue	ENSG00000266302	PC63	0.0574322	94.3577
blue	ENSG00000139865	PC64	0.0560249	94.3577
blue	ENSG00000235109	PC65	0.055232	94.3577
blue	ENSG00000136197	PC66	0.0551139	94.3577
blue	ENSG00000152785	PC67	0.0543374	94.3577
blue	ENSG00000266302	PC68	0.0538596	94.3577
blue	ENSG00000152785	PC69	0.0535511	94.3577
blue	ENSG00000196109	PC70	0.052349	94.3577
blue	ENSG00000140009	PC71	0.0514129	94.3577
blue	ENSG00000165929	PC72	0.0506521	94.3577
blue	ENSG00000142794	PC73	0.0501376	94.3577
brown	ENSG00000170889	PC1	50.2645	94.8254
brown	ENSG00000140497	PC2	9.25338	94.8254
brown	ENSG00000168876	PC3	4.54775	94.8254
brown	ENSG00000198830	PC4	3.93626	94.8254
brown	ENSG00000136098	PC5	3.66703	94.8254
brown	ENSG00000164609	PC6	3.04159	94.8254
brown	ENSG00000025708	PC7	1.96841	94.8254
brown	ENSG00000091513	PC8	1.65826	94.8254
brown	ENSG00000198763	PC9	1.4491	94.8254
brown	ENSG00000162813	PC10	1.19584	94.8254
brown	ENSG00000175287	PC11	0.942995	94.8254
brown	ENSG00000181773	PC12	0.922544	94.8254
brown	ENSG00000242574	PC13	0.746245	94.8254
brown	ENSG00000132792	PC14	0.68142	94.8254
brown	ENSG00000163041	PC15	0.645768	94.8254
brown	ENSG00000087074	PC16	0.557158	94.8254
brown	ENSG00000187513	PC17	0.487354	94.8254
brown	ENSG00000140961	PC18	0.42445	94.8254
brown	ENSG00000107796	PC19	0.372124	94.8254
brown	ENSG00000158828	PC20	0.343582	94.8254
brown	ENSG00000186352	PC21	0.331017	94.8254
brown	ENSG00000113739	PC22	0.2971	94.8254
brown	ENSG00000017483	PC23	0.269447	94.8254
brown	ENSG00000185100	PC24	0.256611	94.8254
brown	ENSG00000100461	PC25	0.240411	94.8254
brown	ENSG00000126351	PC26	0.216431	94.8254
brown	ENSG00000198899	PC27	0.202865	94.8254
brown	ENSG00000205358	PC28	0.194798	94.8254
brown	ENSG00000140511	PC29	0.190672	94.8254
brown	ENSG00000143882	PC30	0.181879	94.8254
brown	ENSG00000138074	PC31	0.173988	94.8254
brown	ENSG00000152076	PC32	0.166137	94.8254
brown	ENSG00000182264	PC33	0.157221	94.8254
brown	ENSG00000122035	PC34	0.151142	94.8254
brown	ENSG00000221944	PC35	0.149154	94.8254
brown	ENSG00000115129	PC36	0.146676	94.8254
brown	ENSG00000184979	PC37	0.139296	94.8254
brown	ENSG00000197245	PC38	0.133296	94.8254
brown	ENSG00000186026	PC39	0.131698	94.8254
brown	ENSG00000128422	PC40	0.125141	94.8254
brown	ENSG00000224420	PC41	0.120864	94.8254
brown	ENSG00000099994	PC42	0.115447	94.8254
brown	ENSG00000123685	PC43	0.111681	94.8254
brown	ENSG00000174721	PC44	0.107062	94.8254
brown	ENSG00000164056	PC45	0.105844	94.8254
brown	ENSG00000198435	PC46	0.10323	94.8254
brown	ENSG00000170439	PC47	0.102703	94.8254
brown	ENSG00000205358	PC48	0.0985492	94.8254
brown	ENSG00000099994	PC49	0.0957426	94.8254
brown	ENSG00000187595	PC50	0.0946492	94.8254
brown	ENSG00000204219	PC51	0.0915051	94.8254
brown	ENSG00000253304	PC52	0.0898574	94.8254
brown	ENSG00000196388	PC53	0.0876259	94.8254
brown	ENSG00000197728	PC54	0.0856378	94.8254
brown	ENSG00000176076	PC55	0.0849981	94.8254
brown	ENSG00000103811	PC56	0.0834248	94.8254
brown	ENSG00000139899	PC57	0.0811858	94.8254
brown	ENSG00000170190	PC58	0.0800293	94.8254
brown	ENSG00000115556	PC59	0.0789526	94.8254
brown	ENSG00000085741	PC60	0.0774908	94.8254
brown	ENSG00000141570	PC61	0.0763615	94.8254
brown	ENSG00000161653	PC62	0.0746623	94.8254
brown	ENSG00000122674	PC63	0.0735235	94.8254
brown	ENSG00000143882	PC64	0.0725506	94.8254
brown	ENSG00000143882	PC65	0.0719535	94.8254
brown	ENSG00000153495	PC66	0.0704933	94.8254
brown	ENSG00000123685	PC67	0.0699121	94.8254
brown	ENSG00000122674	PC68	0.0694726	94.8254
brown	ENSG00000132744	PC69	0.0680347	94.8254
brown	ENSG00000280670	PC70	0.0666489	94.8254
brown	ENSG00000261701	PC71	0.0651264	94.8254
brown	ENSG00000176076	PC72	0.0642783	94.8254
brown	ENSG00000101198	PC73	0.0637062	94.8254
brown	ENSG00000107796	PC74	0.0623389	94.8254
brown	ENSG00000156510	PC75	0.0615575	94.8254
brown	ENSG00000162482	PC76	0.0605681	94.8254
brown	ENSG00000171847	PC77	0.0598734	94.8254
brown	ENSG00000134864	PC78	0.059213	94.8254
brown	ENSG00000204257	PC79	0.0580597	94.8254
brown	ENSG00000198435	PC80	0.0579338	94.8254
brown	ENSG00000170190	PC81	0.0572721	94.8254
brown	ENSG00000143882	PC82	0.0557116	94.8254
brown	ENSG00000139899	PC83	0.0550785	94.8254
brown	ENSG00000166682	PC84	0.0548049	94.8254
brown	ENSG00000261701	PC85	0.0542474	94.8254
brown	ENSG00000139899	PC86	0.0532827	94.8254
brown	ENSG00000143882	PC87	0.0532534	94.8254
brown	ENSG00000171345	PC88	0.0525983	94.8254
brown	ENSG00000280670	PC89	0.0520965	94.8254
brown	ENSG00000152076	PC90	0.0520684	94.8254
brown	ENSG00000099994	PC91	0.0512279	94.8254
brown	ENSG00000115523	PC92	0.0502148	94.8254
magenta	ENSG00000143384	PC1	45.1152	95.016
magenta	ENSG00000159189	PC2	7.31358	95.016
magenta	ENSG00000149090	PC3	5.63208	95.016
magenta	ENSG00000157833	PC4	3.33448	95.016
magenta	ENSG00000135063	PC5	3.09937	95.016
magenta	ENSG00000127946	PC6	2.99613	95.016
magenta	ENSG00000110934	PC7	2.37005	95.016
magenta	ENSG00000136485	PC8	1.90266	95.016
magenta	ENSG00000162909	PC9	1.78544	95.016
magenta	ENSG00000119638	PC10	1.57828	95.016
magenta	ENSG00000003400	PC11	1.43948	95.016
magenta	ENSG00000198346	PC12	1.23945	95.016
magenta	ENSG00000154734	PC13	1.15978	95.016
magenta	ENSG00000161217	PC14	0.88622	95.016
magenta	ENSG00000087495	PC15	0.837307	95.016
magenta	ENSG00000106366	PC16	0.729769	95.016
magenta	ENSG00000161940	PC17	0.671908	95.016
magenta	ENSG00000152049	PC18	0.624682	95.016
magenta	ENSG00000101347	PC19	0.616262	95.016
magenta	ENSG00000166526	PC20	0.508461	95.016
magenta	ENSG00000198951	PC21	0.448591	95.016
magenta	ENSG00000160883	PC22	0.433882	95.016
magenta	ENSG00000170779	PC23	0.382782	95.016
magenta	ENSG00000103710	PC24	0.361302	95.016
magenta	ENSG00000124253	PC25	0.332027	95.016
magenta	ENSG00000116985	PC26	0.309278	95.016
magenta	ENSG00000169239	PC27	0.302786	95.016
magenta	ENSG00000111432	PC28	0.284188	95.016
magenta	ENSG00000170345	PC29	0.25681	95.016
magenta	ENSG00000129680	PC30	0.242599	95.016
magenta	ENSG00000188522	PC31	0.236936	95.016
magenta	ENSG00000148655	PC32	0.23009	95.016
magenta	ENSG00000135083	PC33	0.225783	95.016
magenta	ENSG00000115602	PC34	0.215228	95.016
magenta	ENSG00000116985	PC35	0.214109	95.016
magenta	ENSG00000148655	PC36	0.210269	95.016
magenta	ENSG00000181856	PC37	0.202633	95.016
magenta	ENSG00000159263	PC38	0.198057	95.016
magenta	ENSG00000235387	PC39	0.184778	95.016
magenta	ENSG00000180914	PC40	0.18178	95.016
magenta	ENSG00000172987	PC41	0.177613	95.016
magenta	ENSG00000027644	PC42	0.174651	95.016
magenta	ENSG00000115602	PC43	0.170624	95.016
magenta	ENSG00000125347	PC44	0.16672	95.016
magenta	ENSG00000110900	PC45	0.163695	95.016
magenta	ENSG00000179855	PC46	0.156117	95.016
magenta	ENSG00000130988	PC47	0.152007	95.016
magenta	ENSG00000148655	PC48	0.14871	95.016
magenta	ENSG00000027644	PC49	0.145521	95.016
magenta	ENSG00000159263	PC50	0.142866	95.016
magenta	ENSG00000111254	PC51	0.13893	95.016
magenta	ENSG00000125637	PC52	0.135022	95.016
magenta	ENSG00000148655	PC53	0.132808	95.016
magenta	ENSG00000027644	PC54	0.129391	95.016
magenta	ENSG00000116985	PC55	0.127591	95.016
magenta	ENSG00000149201	PC56	0.125622	95.016
magenta	ENSG00000180914	PC57	0.122241	95.016
magenta	ENSG00000121101	PC58	0.120425	95.016
magenta	ENSG00000148655	PC59	0.118113	95.016
magenta	ENSG00000113296	PC60	0.115536	95.016
magenta	ENSG00000159263	PC61	0.113745	95.016
magenta	ENSG00000179855	PC62	0.111118	95.016
magenta	ENSG00000091262	PC63	0.108853	95.016
magenta	ENSG00000091262	PC64	0.108288	95.016
magenta	ENSG00000157510	PC65	0.105934	95.016
magenta	ENSG00000180914	PC66	0.104457	95.016
magenta	ENSG00000027644	PC67	0.102633	95.016
magenta	ENSG00000107968	PC68	0.101757	95.016
magenta	ENSG00000174243	PC69	0.100916	95.016
magenta	ENSG00000183549	PC70	0.0978668	95.016
magenta	ENSG00000145779	PC71	0.0950828	95.016
magenta	ENSG00000164430	PC72	0.0937749	95.016
magenta	ENSG00000170293	PC73	0.0924274	95.016
magenta	ENSG00000135083	PC74	0.0913266	95.016
magenta	ENSG00000071575	PC75	0.09013	95.016
magenta	ENSG00000168792	PC76	0.0896538	95.016
magenta	ENSG00000181026	PC77	0.0866565	95.016
magenta	ENSG00000071575	PC78	0.0861549	95.016
magenta	ENSG00000064300	PC79	0.0847087	95.016
magenta	ENSG00000102362	PC80	0.0834359	95.016
magenta	ENSG00000111254	PC81	0.0831882	95.016
magenta	ENSG00000153896	PC82	0.0815613	95.016
magenta	ENSG00000104611	PC83	0.080419	95.016
magenta	ENSG00000174243	PC84	0.078124	95.016
magenta	ENSG00000136826	PC85	0.0774069	95.016
magenta	ENSG00000153896	PC86	0.076481	95.016
magenta	ENSG00000111254	PC87	0.075119	95.016
magenta	ENSG00000102362	PC88	0.0737445	95.016
magenta	ENSG00000071282	PC89	0.0728221	95.016
magenta	ENSG00000070759	PC90	0.071425	95.016
magenta	ENSG00000185404	PC91	0.0699404	95.016
magenta	ENSG00000168575	PC92	0.0681556	95.016
yellow	ENSG00000159658	PC1	51.4792	95.0251
yellow	ENSG00000122863	PC2	5.9463	95.0251
yellow	ENSG00000127249	PC3	4.83178	95.0251
yellow	ENSG00000143157	PC4	3.71131	95.0251
yellow	ENSG00000123560	PC5	2.91602	95.0251
yellow	ENSG00000188613	PC6	2.86343	95.0251
yellow	ENSG00000153179	PC7	2.10529	95.0251
yellow	ENSG00000042980	PC8	1.52929	95.0251
yellow	ENSG00000087502	PC9	1.42179	95.0251
yellow	ENSG00000160219	PC10	1.33722	95.0251
yellow	ENSG00000102230	PC11	1.18997	95.0251
yellow	ENSG00000139651	PC12	1.04894	95.0251
yellow	ENSG00000211448	PC13	0.94996	95.0251
yellow	ENSG00000090061	PC14	0.827784	95.0251
yellow	ENSG00000168264	PC15	0.717813	95.0251
yellow	ENSG00000185808	PC16	0.580597	95.0251
yellow	ENSG00000281106	PC17	0.545304	95.0251
yellow	ENSG00000061455	PC18	0.52063	95.0251
yellow	ENSG00000154188	PC19	0.424966	95.0251
yellow	ENSG00000164674	PC20	0.397835	95.0251
yellow	ENSG00000096060	PC21	0.376642	95.0251
yellow	ENSG00000164105	PC22	0.318607	95.0251
yellow	ENSG00000157890	PC23	0.309681	95.0251
yellow	ENSG00000165309	PC24	0.284127	95.0251
yellow	ENSG00000133106	PC25	0.272925	95.0251
yellow	ENSG00000102230	PC26	0.249359	95.0251
yellow	ENSG00000106809	PC27	0.242929	95.0251
yellow	ENSG00000256683	PC28	0.212401	95.0251
yellow	ENSG00000258227	PC29	0.210335	95.0251
yellow	ENSG00000197724	PC30	0.199595	95.0251
yellow	ENSG00000277443	PC31	0.191295	95.0251
yellow	ENSG00000111335	PC32	0.182281	95.0251
yellow	ENSG00000258227	PC33	0.174714	95.0251
yellow	ENSG00000196639	PC34	0.167557	95.0251
yellow	ENSG00000173391	PC35	0.164974	95.0251
yellow	ENSG00000122176	PC36	0.158551	95.0251
yellow	ENSG00000102445	PC37	0.150737	95.0251
yellow	ENSG00000168679	PC38	0.14725	95.0251
yellow	ENSG00000260314	PC39	0.144748	95.0251
yellow	ENSG00000049323	PC40	0.137086	95.0251
yellow	ENSG00000064012	PC41	0.131192	95.0251
yellow	ENSG00000197594	PC42	0.13024	95.0251
yellow	ENSG00000196639	PC43	0.128266	95.0251
yellow	ENSG00000120833	PC44	0.124628	95.0251
yellow	ENSG00000073792	PC45	0.121117	95.0251
yellow	ENSG00000086570	PC46	0.120559	95.0251
yellow	ENSG00000150687	PC47	0.118763	95.0251
yellow	ENSG00000102445	PC48	0.116182	95.0251
yellow	ENSG00000258227	PC49	0.111026	95.0251
yellow	ENSG00000125355	PC50	0.10992	95.0251
yellow	ENSG00000115604	PC51	0.106813	95.0251
yellow	ENSG00000094963	PC52	0.105606	95.0251
yellow	ENSG00000152779	PC53	0.103665	95.0251
yellow	ENSG00000258227	PC54	0.101751	95.0251
yellow	ENSG00000115604	PC55	0.0986012	95.0251
yellow	ENSG00000094963	PC56	0.0977053	95.0251
yellow	ENSG00000104332	PC57	0.0953664	95.0251
yellow	ENSG00000113657	PC58	0.0943857	95.0251
yellow	ENSG00000117226	PC59	0.093198	95.0251
yellow	ENSG00000164296	PC60	0.0904199	95.0251
yellow	ENSG00000198848	PC61	0.0896595	95.0251
yellow	ENSG00000077713	PC62	0.0887758	95.0251
yellow	ENSG00000086570	PC63	0.0880058	95.0251
yellow	ENSG00000096696	PC64	0.0860514	95.0251
yellow	ENSG00000274750	PC65	0.0847185	95.0251
yellow	ENSG00000086570	PC66	0.0833114	95.0251
yellow	ENSG00000064012	PC67	0.0795591	95.0251
yellow	ENSG00000151892	PC68	0.0794441	95.0251
yellow	ENSG00000138722	PC69	0.0791484	95.0251
yellow	ENSG00000274750	PC70	0.0771177	95.0251
yellow	ENSG00000143387	PC71	0.0764464	95.0251
yellow	ENSG00000122729	PC72	0.0758234	95.0251
yellow	ENSG00000197594	PC73	0.074917	95.0251
yellow	ENSG00000120334	PC74	0.0731933	95.0251
yellow	ENSG00000171812	PC75	0.072186	95.0251
yellow	ENSG00000243978	PC76	0.070531	95.0251
yellow	ENSG00000166323	PC77	0.0702444	95.0251
yellow	ENSG00000061455	PC78	0.0696329	95.0251
yellow	ENSG00000132205	PC79	0.0686201	95.0251
yellow	ENSG00000198848	PC80	0.067812	95.0251
yellow	ENSG00000197594	PC81	0.0673151	95.0251
yellow	ENSG00000274750	PC82	0.0666497	95.0251
yellow	ENSG00000243978	PC83	0.0653923	95.0251
yellow	ENSG00000274750	PC84	0.0652055	95.0251
yellow	ENSG00000164136	PC85	0.0647044	95.0251
yellow	ENSG00000189190	PC86	0.0634957	95.0251
yellow	ENSG00000256683	PC87	0.0627517	95.0251
yellow	ENSG00000177425	PC88	0.0620516	95.0251
yellow	ENSG00000125430	PC89	0.0612175	95.0251
yellow	ENSG00000164296	PC90	0.0606198	95.0251
yellow	ENSG00000186153	PC91	0.0595072	95.0251
yellow	ENSG00000157429	PC92	0.0590572	95.0251
yellow	ENSG00000243978	PC93	0.0581537	95.0251
yellow	ENSG00000086570	PC94	0.0579415	95.0251
yellow	ENSG00000186446	PC95	0.0576603	95.0251
yellow	ENSG00000149573	PC96	0.0570918	95.0251
yellow	ENSG00000258227	PC97	0.0564031	95.0251
yellow	ENSG00000086570	PC98	0.0556469	95.0251
yellow	ENSG00000069974	PC99	0.0550075	95.0251
yellow	ENSG00000109667	PC100	0.0548325	95.0251
yellow	ENSG00000164674	PC101	0.0540863	95.0251
yellow	ENSG00000069974	PC102	0.0537332	95.0251
yellow	ENSG00000061455	PC103	0.0533583	95.0251
yellow	ENSG00000117595	PC104	0.0527714	95.0251
yellow	ENSG00000032742	PC105	0.0518798	95.0251
yellow	ENSG00000172296	PC106	0.0513112	95.0251
yellow	ENSG00000057657	PC107	0.0512934	95.0251
yellow	ENSG00000172123	PC108	0.0500901	95.0251
tan	ENSG00000197043	PC1	49.7338	95.0478
tan	ENSG00000116977	PC2	5.80054	95.0478
tan	ENSG00000163626	PC3	4.66464	95.0478
tan	ENSG00000119760	PC4	3.27786	95.0478
tan	ENSG00000106236	PC5	2.58894	95.0478
tan	ENSG00000117009	PC6	2.2019	95.0478
tan	ENSG00000165280	PC7	1.98011	95.0478
tan	ENSG00000156697	PC8	1.82839	95.0478
tan	ENSG00000123240	PC9	1.67488	95.0478
tan	ENSG00000144355	PC10	1.4844	95.0478
tan	ENSG00000101003	PC11	1.34282	95.0478
tan	ENSG00000156471	PC12	1.19262	95.0478
tan	ENSG00000117009	PC13	1.08768	95.0478
tan	ENSG00000163932	PC14	0.934572	95.0478
tan	ENSG00000112592	PC15	0.812449	95.0478
tan	ENSG00000115844	PC16	0.726533	95.0478
tan	ENSG00000156697	PC17	0.667368	95.0478
tan	ENSG00000123240	PC18	0.59009	95.0478
tan	ENSG00000176473	PC19	0.541067	95.0478
tan	ENSG00000151468	PC20	0.522806	95.0478
tan	ENSG00000174292	PC21	0.476835	95.0478
tan	ENSG00000170324	PC22	0.450085	95.0478
tan	ENSG00000179988	PC23	0.432343	95.0478
tan	ENSG00000162711	PC24	0.403547	95.0478
tan	ENSG00000108379	PC25	0.38807	95.0478
tan	ENSG00000149328	PC26	0.377648	95.0478
tan	ENSG00000173404	PC27	0.360002	95.0478
tan	ENSG00000108379	PC28	0.333303	95.0478
tan	ENSG00000157856	PC29	0.318073	95.0478
tan	ENSG00000179846	PC30	0.302474	95.0478
tan	ENSG00000170324	PC31	0.290094	95.0478
tan	ENSG00000123454	PC32	0.281618	95.0478
tan	ENSG00000162873	PC33	0.275639	95.0478
tan	ENSG00000100218	PC34	0.269507	95.0478
tan	ENSG00000123977	PC35	0.264878	95.0478
tan	ENSG00000115844	PC36	0.257119	95.0478
tan	ENSG00000149328	PC37	0.244488	95.0478
tan	ENSG00000111445	PC38	0.238558	95.0478
tan	ENSG00000180828	PC39	0.231068	95.0478
tan	ENSG00000146360	PC40	0.226901	95.0478
tan	ENSG00000151468	PC41	0.219569	95.0478
tan	ENSG00000117009	PC42	0.211434	95.0478
tan	ENSG00000128253	PC43	0.206693	95.0478
tan	ENSG00000170324	PC44	0.202411	95.0478
tan	ENSG00000179988	PC45	0.201154	95.0478
tan	ENSG00000108379	PC46	0.198844	95.0478
tan	ENSG00000095485	PC47	0.187147	95.0478
tan	ENSG00000142494	PC48	0.182042	95.0478
tan	ENSG00000149328	PC49	0.17899	95.0478
tan	ENSG00000101188	PC50	0.176014	95.0478
tan	ENSG00000131969	PC51	0.169884	95.0478
tan	ENSG00000169676	PC52	0.167761	95.0478
tan	ENSG00000100218	PC53	0.165054	95.0478
tan	ENSG00000102924	PC54	0.155061	95.0478
tan	ENSG00000174951	PC55	0.153953	95.0478
tan	ENSG00000051596	PC56	0.150934	95.0478
tan	ENSG00000112592	PC57	0.147376	95.0478
tan	ENSG00000100218	PC58	0.146922	95.0478
tan	ENSG00000149328	PC59	0.14317	95.0478
tan	ENSG00000145979	PC60	0.139523	95.0478
tan	ENSG00000151468	PC61	0.136762	95.0478
tan	ENSG00000181195	PC62	0.132687	95.0478
tan	ENSG00000095485	PC63	0.129643	95.0478
tan	ENSG00000140795	PC64	0.127703	95.0478
tan	ENSG00000141433	PC65	0.124802	95.0478
tan	ENSG00000183647	PC66	0.123314	95.0478
tan	ENSG00000134014	PC67	0.122753	95.0478
tan	ENSG00000162746	PC68	0.119732	95.0478
tan	ENSG00000174292	PC69	0.115505	95.0478
tan	ENSG00000189007	PC70	0.113786	95.0478
tan	ENSG00000183647	PC71	0.111264	95.0478
tan	ENSG00000163273	PC72	0.11017	95.0478
turquoise	ENSG00000073169	PC1	48.8667	94.9964
turquoise	ENSG00000112079	PC2	9.60501	94.9964
turquoise	ENSG00000126091	PC3	8.31406	94.9964
turquoise	ENSG00000105329	PC4	6.55674	94.9964
turquoise	ENSG00000204442	PC5	4.86507	94.9964
turquoise	ENSG00000182054	PC6	2.99379	94.9964
turquoise	ENSG00000168000	PC7	1.3505	94.9964
turquoise	ENSG00000115041	PC8	1.12817	94.9964
turquoise	ENSG00000010310	PC9	1.06174	94.9964
turquoise	ENSG00000054967	PC10	0.900344	94.9964
turquoise	ENSG00000198576	PC11	0.761752	94.9964
turquoise	ENSG00000180979	PC12	0.698783	94.9964
turquoise	ENSG00000088836	PC13	0.573959	94.9964
turquoise	ENSG00000105953	PC14	0.503113	94.9964
turquoise	ENSG00000011143	PC15	0.44183	94.9964
turquoise	ENSG00000007545	PC16	0.425247	94.9964
turquoise	ENSG00000166888	PC17	0.395944	94.9964
turquoise	ENSG00000171608	PC18	0.286351	94.9964
turquoise	ENSG00000181045	PC19	0.275486	94.9964
turquoise	ENSG00000196189	PC20	0.252529	94.9964
turquoise	ENSG00000137841	PC21	0.249923	94.9964
turquoise	ENSG00000128973	PC22	0.236633	94.9964
turquoise	ENSG00000006062	PC23	0.199842	94.9964
turquoise	ENSG00000179912	PC24	0.193642	94.9964
turquoise	ENSG00000153266	PC25	0.179109	94.9964
turquoise	ENSG00000196169	PC26	0.177704	94.9964
turquoise	ENSG00000153066	PC27	0.168734	94.9964
turquoise	ENSG00000164867	PC28	0.155885	94.9964
turquoise	ENSG00000112655	PC29	0.146465	94.9964
turquoise	ENSG00000167434	PC30	0.141833	94.9964
turquoise	ENSG00000178199	PC31	0.136123	94.9964
turquoise	ENSG00000196169	PC32	0.132465	94.9964
turquoise	ENSG00000134830	PC33	0.122161	94.9964
turquoise	ENSG00000204950	PC34	0.11524	94.9964
turquoise	ENSG00000142449	PC35	0.110874	94.9964
turquoise	ENSG00000126215	PC36	0.103776	94.9964
turquoise	ENSG00000177374	PC37	0.102256	94.9964
turquoise	ENSG00000204950	PC38	0.0982973	94.9964
turquoise	ENSG00000141738	PC39	0.0968367	94.9964
turquoise	ENSG00000136457	PC40	0.094802	94.9964
turquoise	ENSG00000182379	PC41	0.0878254	94.9964
turquoise	ENSG00000123358	PC42	0.0868133	94.9964
turquoise	ENSG00000153066	PC43	0.0855077	94.9964
turquoise	ENSG00000006062	PC44	0.083518	94.9964
turquoise	ENSG00000145901	PC45	0.0789815	94.9964
turquoise	ENSG00000196189	PC46	0.0776164	94.9964
turquoise	ENSG00000141738	PC47	0.0748339	94.9964
turquoise	ENSG00000123358	PC48	0.0736753	94.9964
turquoise	ENSG00000160201	PC49	0.0717244	94.9964
turquoise	ENSG00000197165	PC50	0.0701884	94.9964
turquoise	ENSG00000126709	PC51	0.0684176	94.9964
turquoise	ENSG00000136457	PC52	0.0665454	94.9964
turquoise	ENSG00000153066	PC53	0.0650688	94.9964
turquoise	ENSG00000188818	PC54	0.063249	94.9964
turquoise	ENSG00000104835	PC55	0.0626375	94.9964
turquoise	ENSG00000146205	PC56	0.0606416	94.9964
turquoise	ENSG00000160111	PC57	0.059794	94.9964
turquoise	ENSG00000153066	PC58	0.0593033	94.9964
turquoise	ENSG00000178199	PC59	0.0575963	94.9964
turquoise	ENSG00000160201	PC60	0.0557286	94.9964
turquoise	ENSG00000197165	PC61	0.0551415	94.9964
turquoise	ENSG00000114654	PC62	0.0540315	94.9964
turquoise	ENSG00000198064	PC63	0.0530526	94.9964
turquoise	ENSG00000106018	PC64	0.0528973	94.9964
turquoise	ENSG00000278558	PC65	0.0509484	94.9964
turquoise	ENSG00000188818	PC66	0.050839	94.9964
turquoise	ENSG00000243646	PC67	0.050086	94.9964
black	ENSG00000163995	PC1	50.2621	95.0702
black	ENSG00000157933	PC2	9.12495	95.0702
black	ENSG00000133302	PC3	6.11047	95.0702
black	ENSG00000254995	PC4	4.65417	95.0702
black	ENSG00000010318	PC5	3.6244	95.0702
black	ENSG00000136928	PC6	3.28381	95.0702
black	ENSG00000067057	PC7	1.924	95.0702
black	ENSG00000176165	PC8	1.58131	95.0702
black	ENSG00000122359	PC9	1.20775	95.0702
black	ENSG00000126500	PC10	1.04143	95.0702
black	ENSG00000143569	PC11	0.982216	95.0702
black	ENSG00000122254	PC12	0.865077	95.0702
black	ENSG00000221955	PC13	0.793725	95.0702
black	ENSG00000176165	PC14	0.704041	95.0702
black	ENSG00000170004	PC15	0.626712	95.0702
black	ENSG00000230124	PC16	0.56122	95.0702
black	ENSG00000186575	PC17	0.415083	95.0702
black	ENSG00000062038	PC18	0.380599	95.0702
black	ENSG00000140521	PC19	0.347545	95.0702
black	ENSG00000161405	PC20	0.330734	95.0702
black	ENSG00000149742	PC21	0.313136	95.0702
black	ENSG00000089639	PC22	0.282785	95.0702
black	ENSG00000162065	PC23	0.258874	95.0702
black	ENSG00000101442	PC24	0.254781	95.0702
black	ENSG00000100626	PC25	0.246811	95.0702
black	ENSG00000125850	PC26	0.229056	95.0702
black	ENSG00000149428	PC27	0.221885	95.0702
black	ENSG00000126012	PC28	0.215552	95.0702
black	ENSG00000074276	PC29	0.199703	95.0702
black	ENSG00000122359	PC30	0.192252	95.0702
black	ENSG00000074276	PC31	0.181956	95.0702
black	ENSG00000187688	PC32	0.173504	95.0702
black	ENSG00000037637	PC33	0.164008	95.0702
black	ENSG00000215790	PC34	0.158847	95.0702
black	ENSG00000215790	PC35	0.153941	95.0702
black	ENSG00000162631	PC36	0.146902	95.0702
black	ENSG00000215790	PC37	0.140767	95.0702
black	ENSG00000215790	PC38	0.13664	95.0702
black	ENSG00000204103	PC39	0.134269	95.0702
black	ENSG00000065621	PC40	0.130906	95.0702
black	ENSG00000051009	PC41	0.126496	95.0702
black	ENSG00000161647	PC42	0.122897	95.0702
black	ENSG00000065621	PC43	0.12053	95.0702
black	ENSG00000161405	PC44	0.116575	95.0702
black	ENSG00000187688	PC45	0.115593	95.0702
black	ENSG00000187688	PC46	0.108847	95.0702
black	ENSG00000187688	PC47	0.106253	95.0702
black	ENSG00000065621	PC48	0.103584	95.0702
black	ENSG00000186765	PC49	0.102002	95.0702
black	ENSG00000149742	PC50	0.100721	95.0702
black	ENSG00000184047	PC51	0.0986079	95.0702
black	ENSG00000101442	PC52	0.0963822	95.0702
black	ENSG00000215790	PC53	0.0950217	95.0702
black	ENSG00000110063	PC54	0.0904623	95.0702
black	ENSG00000146090	PC55	0.0865137	95.0702
black	ENSG00000065621	PC56	0.0862209	95.0702
black	ENSG00000065621	PC57	0.0848055	95.0702
black	ENSG00000165271	PC58	0.0830894	95.0702
black	ENSG00000215790	PC59	0.0824695	95.0702
black	ENSG00000161405	PC60	0.0800734	95.0702
black	ENSG00000074276	PC61	0.0787703	95.0702
black	ENSG00000172771	PC62	0.0768995	95.0702
black	ENSG00000163827	PC63	0.0753217	95.0702
black	ENSG00000258947	PC64	0.0740836	95.0702
green	ENSG00000183715	PC1	68.0338	95.0477
green	ENSG00000168502	PC2	6.03271	95.0477
green	ENSG00000148798	PC3	3.98306	95.0477
green	ENSG00000134283	PC4	2.46199	95.0477
green	ENSG00000275835	PC5	2.0255	95.0477
green	ENSG00000205060	PC6	1.47042	95.0477
green	ENSG00000144339	PC7	1.11144	95.0477
green	ENSG00000003509	PC8	0.918331	95.0477
green	ENSG00000149054	PC9	0.793934	95.0477
green	ENSG00000155330	PC10	0.718416	95.0477
green	ENSG00000157404	PC11	0.632187	95.0477
green	ENSG00000268182	PC12	0.545168	95.0477
green	ENSG00000122335	PC13	0.517362	95.0477
green	ENSG00000164070	PC14	0.448343	95.0477
green	ENSG00000088325	PC15	0.378971	95.0477
green	ENSG00000166250	PC16	0.356207	95.0477
green	ENSG00000119973	PC17	0.329573	95.0477
green	ENSG00000132801	PC18	0.27281	95.0477
green	ENSG00000118308	PC19	0.264098	95.0477
green	ENSG00000151014	PC20	0.23744	95.0477
green	ENSG00000249853	PC21	0.231437	95.0477
green	ENSG00000117724	PC22	0.208964	95.0477
green	ENSG00000187772	PC23	0.190007	95.0477
green	ENSG00000003509	PC24	0.185829	95.0477
green	ENSG00000137573	PC25	0.17604	95.0477
green	ENSG00000162621	PC26	0.168801	95.0477
green	ENSG00000077327	PC27	0.163014	95.0477
green	ENSG00000147485	PC28	0.148292	95.0477
green	ENSG00000127252	PC29	0.140783	95.0477
green	ENSG00000117724	PC30	0.133311	95.0477
green	ENSG00000120324	PC31	0.12743	95.0477
green	ENSG00000173598	PC32	0.122367	95.0477
green	ENSG00000183873	PC33	0.116893	95.0477
green	ENSG00000149054	PC34	0.106837	95.0477
green	ENSG00000249853	PC35	0.104975	95.0477
green	ENSG00000169752	PC36	0.100929	95.0477
green	ENSG00000179542	PC37	0.0996357	95.0477
green	ENSG00000169752	PC38	0.0950265	95.0477
green	ENSG00000147485	PC39	0.0928649	95.0477
green	ENSG00000077327	PC40	0.0889366	95.0477
green	ENSG00000120324	PC41	0.0870207	95.0477
green	ENSG00000187772	PC42	0.0837577	95.0477
green	ENSG00000156414	PC43	0.0819185	95.0477
green	ENSG00000169752	PC44	0.0802563	95.0477
green	ENSG00000147485	PC45	0.0800163	95.0477
green	ENSG00000127252	PC46	0.0770996	95.0477
green	ENSG00000188312	PC47	0.076146	95.0477
green	ENSG00000169752	PC48	0.0741073	95.0477
green	ENSG00000164465	PC49	0.0732358	95.0477
pink	ENSG00000167005	PC1	61.1225	95.0609
pink	ENSG00000167986	PC2	4.08493	95.0609
pink	ENSG00000132434	PC3	3.9036	95.0609
pink	ENSG00000066654	PC4	2.95316	95.0609
pink	ENSG00000166451	PC5	2.03243	95.0609
pink	ENSG00000106052	PC6	1.75111	95.0609
pink	ENSG00000164211	PC7	1.55981	95.0609
pink	ENSG00000107625	PC8	1.36616	95.0609
pink	ENSG00000187118	PC9	1.13737	95.0609
pink	ENSG00000101782	PC10	1.07662	95.0609
pink	ENSG00000163807	PC11	0.918632	95.0609
pink	ENSG00000048540	PC12	0.871021	95.0609
pink	ENSG00000171492	PC13	0.634504	95.0609
pink	ENSG00000168806	PC14	0.605764	95.0609
pink	ENSG00000102572	PC15	0.565824	95.0609
pink	ENSG00000035862	PC16	0.516841	95.0609
pink	ENSG00000147231	PC17	0.465464	95.0609
pink	ENSG00000173083	PC18	0.427777	95.0609
pink	ENSG00000185055	PC19	0.36081	95.0609
pink	ENSG00000196470	PC20	0.349183	95.0609
pink	ENSG00000187676	PC21	0.308693	95.0609
pink	ENSG00000003056	PC22	0.287604	95.0609
pink	ENSG00000164512	PC23	0.269441	95.0609
pink	ENSG00000122692	PC24	0.257311	95.0609
pink	ENSG00000173083	PC25	0.249191	95.0609
pink	ENSG00000197705	PC26	0.245984	95.0609
pink	ENSG00000079931	PC27	0.228652	95.0609
pink	ENSG00000185055	PC28	0.217254	95.0609
pink	ENSG00000173083	PC29	0.211615	95.0609
pink	ENSG00000121005	PC30	0.208799	95.0609
pink	ENSG00000187118	PC31	0.193146	95.0609
pink	ENSG00000164440	PC32	0.190876	95.0609
pink	ENSG00000227268	PC33	0.188694	95.0609
pink	ENSG00000268089	PC34	0.175632	95.0609
pink	ENSG00000153064	PC35	0.167564	95.0609
pink	ENSG00000185055	PC36	0.162905	95.0609
pink	ENSG00000173226	PC37	0.160275	95.0609
pink	ENSG00000179520	PC38	0.155103	95.0609
pink	ENSG00000103569	PC39	0.152503	95.0609
pink	ENSG00000064703	PC40	0.147364	95.0609
pink	ENSG00000178386	PC41	0.144698	95.0609
pink	ENSG00000029639	PC42	0.143158	95.0609
pink	ENSG00000148835	PC43	0.140979	95.0609
pink	ENSG00000177459	PC44	0.135271	95.0609
pink	ENSG00000146038	PC45	0.131773	95.0609
pink	ENSG00000170191	PC46	0.129392	95.0609
pink	ENSG00000185149	PC47	0.127535	95.0609
pink	ENSG00000164512	PC48	0.124989	95.0609
pink	ENSG00000148459	PC49	0.120092	95.0609
pink	ENSG00000130348	PC50	0.118105	95.0609
pink	ENSG00000170962	PC51	0.114076	95.0609
pink	ENSG00000183346	PC52	0.113184	95.0609
pink	ENSG00000152760	PC53	0.109572	95.0609
pink	ENSG00000076321	PC54	0.109313	95.0609
pink	ENSG00000170417	PC55	0.106447	95.0609
pink	ENSG00000164494	PC56	0.105393	95.0609
pink	ENSG00000153064	PC57	0.103786	95.0609
pink	ENSG00000148459	PC58	0.101962	95.0609
pink	ENSG00000173226	PC59	0.100443	95.0609
pink	ENSG00000173085	PC60	0.0989788	95.0609
pink	ENSG00000125246	PC61	0.0969809	95.0609
pink	ENSG00000178386	PC62	0.0942443	95.0609
pink	ENSG00000113083	PC63	0.0933151	95.0609
pink	ENSG00000177459	PC64	0.091731	95.0609
pink	ENSG00000185149	PC65	0.0901876	95.0609
pink	ENSG00000116874	PC66	0.0884852	95.0609
pink	ENSG00000178445	PC67	0.0865722	95.0609
pink	ENSG00000163293	PC68	0.0859393	95.0609
pink	ENSG00000203943	PC69	0.0840376	95.0609
pink	ENSG00000140057	PC70	0.0839897	95.0609
pink	ENSG00000128694	PC71	0.0810414	95.0609
pink	ENSG00000112530	PC72	0.0802656	95.0609
pink	ENSG00000198298	PC73	0.0791798	95.0609
pink	ENSG00000170222	PC74	0.0782681	95.0609
pink	ENSG00000103569	PC75	0.0777152	95.0609
pink	ENSG00000040275	PC76	0.0766691	95.0609
pink	ENSG00000163071	PC77	0.074075	95.0609
pink	ENSG00000029639	PC78	0.0735778	95.0609
pink	ENSG00000112029	PC79	0.0723146	95.0609
pink	ENSG00000186496	PC80	0.0713976	95.0609
pink	ENSG00000112763	PC81	0.07112	95.0609
pink	ENSG00000164440	PC82	0.0684953	95.0609
greenyellow	ENSG00000103415	PC1	57.8963	95.0583
greenyellow	ENSG00000164076	PC2	4.39751	95.0583
greenyellow	ENSG00000065548	PC3	4.13352	95.0583
greenyellow	ENSG00000040633	PC4	3.89877	95.0583
greenyellow	ENSG00000175203	PC5	2.77427	95.0583
greenyellow	ENSG00000145945	PC6	2.49234	95.0583
greenyellow	ENSG00000163866	PC7	1.78179	95.0583
greenyellow	ENSG00000166173	PC8	1.54075	95.0583
greenyellow	ENSG00000137409	PC9	1.41157	95.0583
greenyellow	ENSG00000172137	PC10	1.18343	95.0583
greenyellow	ENSG00000129009	PC11	1.01191	95.0583
greenyellow	ENSG00000160563	PC12	0.79806	95.0583
greenyellow	ENSG00000143294	PC13	0.760148	95.0583
greenyellow	ENSG00000160097	PC14	0.742829	95.0583
greenyellow	ENSG00000172137	PC15	0.707677	95.0583
greenyellow	ENSG00000198883	PC16	0.510455	95.0583
greenyellow	ENSG00000105880	PC17	0.45072	95.0583
greenyellow	ENSG00000185290	PC18	0.425993	95.0583
greenyellow	ENSG00000167880	PC19	0.405745	95.0583
greenyellow	ENSG00000105880	PC20	0.38582	95.0583
greenyellow	ENSG00000166863	PC21	0.342345	95.0583
greenyellow	ENSG00000171873	PC22	0.326715	95.0583
greenyellow	ENSG00000166407	PC23	0.315753	95.0583
greenyellow	ENSG00000166407	PC24	0.301777	95.0583
greenyellow	ENSG00000125378	PC25	0.283637	95.0583
greenyellow	ENSG00000185290	PC26	0.262789	95.0583
greenyellow	ENSG00000167880	PC27	0.255378	95.0583
greenyellow	ENSG00000166407	PC28	0.243855	95.0583
greenyellow	ENSG00000185290	PC29	0.232426	95.0583
greenyellow	ENSG00000099284	PC30	0.223486	95.0583
greenyellow	ENSG00000224383	PC31	0.220382	95.0583
greenyellow	ENSG00000167011	PC32	0.206285	95.0583
greenyellow	ENSG00000165887	PC33	0.203449	95.0583
greenyellow	ENSG00000119147	PC34	0.191403	95.0583
greenyellow	ENSG00000125378	PC35	0.184156	95.0583
greenyellow	ENSG00000186806	PC36	0.181325	95.0583
greenyellow	ENSG00000184363	PC37	0.17135	95.0583
greenyellow	ENSG00000165887	PC38	0.166474	95.0583
greenyellow	ENSG00000057593	PC39	0.160954	95.0583
greenyellow	ENSG00000122585	PC40	0.156065	95.0583
greenyellow	ENSG00000185290	PC41	0.152789	95.0583
greenyellow	ENSG00000167513	PC42	0.14965	95.0583
greenyellow	ENSG00000179774	PC43	0.14434	95.0583
greenyellow	ENSG00000125378	PC44	0.143807	95.0583
greenyellow	ENSG00000169035	PC45	0.140896	95.0583
greenyellow	ENSG00000057593	PC46	0.137238	95.0583
greenyellow	ENSG00000165887	PC47	0.128419	95.0583
greenyellow	ENSG00000057593	PC48	0.125404	95.0583
greenyellow	ENSG00000008283	PC49	0.121718	95.0583
greenyellow	ENSG00000167513	PC50	0.119839	95.0583
greenyellow	ENSG00000138115	PC51	0.118318	95.0583
greenyellow	ENSG00000102001	PC52	0.117305	95.0583
greenyellow	ENSG00000132768	PC53	0.112031	95.0583
greenyellow	ENSG00000139890	PC54	0.108562	95.0583
greenyellow	ENSG00000102001	PC55	0.106328	95.0583
greenyellow	ENSG00000100395	PC56	0.105206	95.0583
greenyellow	ENSG00000161888	PC57	0.103793	95.0583
greenyellow	ENSG00000214113	PC58	0.102483	95.0583
greenyellow	ENSG00000185105	PC59	0.0981984	95.0583
greenyellow	ENSG00000167011	PC60	0.097796	95.0583
greenyellow	ENSG00000100395	PC61	0.0955024	95.0583
greenyellow	ENSG00000161888	PC62	0.0950377	95.0583
greenyellow	ENSG00000196415	PC63	0.0940619	95.0583
salmon	ENSG00000151067	PC1	67.6326	95.1125
salmon	ENSG00000163939	PC2	6.96453	95.1125
salmon	ENSG00000123384	PC3	4.98543	95.1125
salmon	ENSG00000109265	PC4	3.12208	95.1125
salmon	ENSG00000244687	PC5	2.04451	95.1125
salmon	ENSG00000038532	PC6	1.22507	95.1125
salmon	ENSG00000231672	PC7	1.08106	95.1125
salmon	ENSG00000212719	PC8	0.857676	95.1125
salmon	ENSG00000072657	PC9	0.779791	95.1125
salmon	ENSG00000169905	PC10	0.712016	95.1125
salmon	ENSG00000178394	PC11	0.562527	95.1125
salmon	ENSG00000100888	PC12	0.548885	95.1125
salmon	ENSG00000140538	PC13	0.475694	95.1125
salmon	ENSG00000177103	PC14	0.402501	95.1125
salmon	ENSG00000121210	PC15	0.354078	95.1125
salmon	ENSG00000159023	PC16	0.340255	95.1125
salmon	ENSG00000250305	PC17	0.298869	95.1125
salmon	ENSG00000121210	PC18	0.281318	95.1125
salmon	ENSG00000119231	PC19	0.252308	95.1125
salmon	ENSG00000165568	PC20	0.235013	95.1125
salmon	ENSG00000153246	PC21	0.229592	95.1125
salmon	ENSG00000100888	PC22	0.198014	95.1125
salmon	ENSG00000163635	PC23	0.183492	95.1125
salmon	ENSG00000140950	PC24	0.178061	95.1125
salmon	ENSG00000138162	PC25	0.170342	95.1125
salmon	ENSG00000197653	PC26	0.167688	95.1125
salmon	ENSG00000153246	PC27	0.152572	95.1125
salmon	ENSG00000155530	PC28	0.145448	95.1125
salmon	ENSG00000121210	PC29	0.143097	95.1125
salmon	ENSG00000171357	PC30	0.136886	95.1125
salmon	ENSG00000165568	PC31	0.126865	95.1125
salmon	ENSG00000165568	PC32	0.124167	95.1125
cyan	ENSG00000100354	PC1	52.7571	95.0995
cyan	ENSG00000178971	PC2	11.1237	95.0995
cyan	ENSG00000197362	PC3	5.22168	95.0995
cyan	ENSG00000197323	PC4	3.85223	95.0995
cyan	ENSG00000144504	PC5	3.26041	95.0995
cyan	ENSG00000008083	PC6	1.94408	95.0995
cyan	ENSG00000087269	PC7	1.64236	95.0995
cyan	ENSG00000106125	PC8	1.33085	95.0995
cyan	ENSG00000089775	PC9	1.04896	95.0995
cyan	ENSG00000133056	PC10	0.948365	95.0995
cyan	ENSG00000139613	PC11	0.827887	95.0995
cyan	ENSG00000100425	PC12	0.792043	95.0995
cyan	ENSG00000153157	PC13	0.708429	95.0995
cyan	ENSG00000089250	PC14	0.629799	95.0995
cyan	ENSG00000148200	PC15	0.540079	95.0995
cyan	ENSG00000152439	PC16	0.502746	95.0995
cyan	ENSG00000128536	PC17	0.440067	95.0995
cyan	ENSG00000148200	PC18	0.411134	95.0995
cyan	ENSG00000170322	PC19	0.367785	95.0995
cyan	ENSG00000185829	PC20	0.353737	95.0995
cyan	ENSG00000154529	PC21	0.312505	95.0995
cyan	ENSG00000185829	PC22	0.298713	95.0995
cyan	ENSG00000185829	PC23	0.288752	95.0995
cyan	ENSG00000185829	PC24	0.277172	95.0995
cyan	ENSG00000089250	PC25	0.263653	95.0995
cyan	ENSG00000154529	PC26	0.259489	95.0995
cyan	ENSG00000243414	PC27	0.235059	95.0995
cyan	ENSG00000213204	PC28	0.22853	95.0995
cyan	ENSG00000119547	PC29	0.221788	95.0995
cyan	ENSG00000243414	PC30	0.217711	95.0995
cyan	ENSG00000103942	PC31	0.210203	95.0995
cyan	ENSG00000153157	PC32	0.202938	95.0995
cyan	ENSG00000273173	PC33	0.199389	95.0995
cyan	ENSG00000152439	PC34	0.18995	95.0995
cyan	ENSG00000163046	PC35	0.185488	95.0995
cyan	ENSG00000128536	PC36	0.183157	95.0995
cyan	ENSG00000215018	PC37	0.176403	95.0995
cyan	ENSG00000119725	PC38	0.171049	95.0995
cyan	ENSG00000163046	PC39	0.162018	95.0995
cyan	ENSG00000243414	PC40	0.157066	95.0995
cyan	ENSG00000182329	PC41	0.151761	95.0995
cyan	ENSG00000243789	PC42	0.150107	95.0995
cyan	ENSG00000276203	PC43	0.146277	95.0995
cyan	ENSG00000152439	PC44	0.14467	95.0995
cyan	ENSG00000106125	PC45	0.138248	95.0995
cyan	ENSG00000221995	PC46	0.133934	95.0995
cyan	ENSG00000171953	PC47	0.131751	95.0995
cyan	ENSG00000171291	PC48	0.130883	95.0995
cyan	ENSG00000204956	PC49	0.128721	95.0995
cyan	ENSG00000215912	PC50	0.125263	95.0995
cyan	ENSG00000276203	PC51	0.124286	95.0995
cyan	ENSG00000268043	PC52	0.11809	95.0995
cyan	ENSG00000144061	PC53	0.112568	95.0995
cyan	ENSG00000268043	PC54	0.110068	95.0995
cyan	ENSG00000273173	PC55	0.108434	95.0995

### Sheet: Proteomics_PCs
module	protein	PC	Variance	Total_Variance
grey	Q96Q15	PC1	11.3182	95.0749
grey	P10645	PC2	4.03551	95.0749
grey	P63010	PC3	3.27319	95.0749
grey	O95433	PC4	3.12163	95.0749
grey	P20472	PC5	2.41223	95.0749
grey	A6NNZ2	PC6	2.09808	95.0749
grey	Q15208	PC7	1.65538	95.0749
grey	P11021	PC8	1.51691	95.0749
grey	Q08495	PC9	1.37081	95.0749
grey	P11940	PC10	1.28459	95.0749
grey	Q9Y2G3	PC11	1.18603	95.0749
grey	Q9GZT8	PC12	1.10714	95.0749
grey	Q8WVN8	PC13	1.01992	95.0749
grey	Q04760	PC14	0.980415	95.0749
grey	Q9Y3I0	PC15	0.977247	95.0749
grey	P30101	PC16	0.888391	95.0749
grey	P17540	PC17	0.835952	95.0749
grey	O60493	PC18	0.806284	95.0749
grey	Q8TE04	PC19	0.728481	95.0749
grey	Q96EY1	PC20	0.715135	95.0749
grey	P35237	PC21	0.682185	95.0749
grey	P12004	PC22	0.661967	95.0749
grey	P62330	PC23	0.647338	95.0749
grey	Q96KP1	PC24	0.607404	95.0749
grey	Q06481	PC25	0.59963	95.0749
grey	Q96ED9	PC26	0.587064	95.0749
grey	Q12996	PC27	0.574973	95.0749
grey	P53618	PC28	0.556491	95.0749
grey	P62841	PC29	0.5396	95.0749
grey	Q96ED9	PC30	0.518497	95.0749
grey	C9JRZ8	PC31	0.51189	95.0749
grey	Q5MNZ6	PC32	0.502474	95.0749
grey	Q9P2H5	PC33	0.495863	95.0749
grey	P05937	PC34	0.469538	95.0749
grey	P18085	PC35	0.458195	95.0749
grey	P54725	PC36	0.448493	95.0749
grey	Q9BTC0	PC37	0.446196	95.0749
grey	Q99569	PC38	0.432	95.0749
grey	O60216	PC39	0.426024	95.0749
grey	Q8NFW9	PC40	0.413379	95.0749
grey	Q15375	PC41	0.410091	95.0749
grey	Q9H7F0	PC42	0.399869	95.0749
grey	Q15772	PC43	0.396015	95.0749
grey	O43427	PC44	0.39154	95.0749
grey	P43007	PC45	0.384392	95.0749
grey	P09914	PC46	0.372969	95.0749
grey	P49257	PC47	0.367052	95.0749
grey	Q9UK45	PC48	0.363258	95.0749
grey	O95613	PC49	0.360905	95.0749
grey	O60934	PC50	0.357344	95.0749
grey	Q15772	PC51	0.349729	95.0749
grey	P30679	PC52	0.345778	95.0749
grey	Q96NR8	PC53	0.33882	95.0749
grey	Q13387	PC54	0.335485	95.0749
grey	O96007	PC55	0.328893	95.0749
grey	P12532	PC56	0.326481	95.0749
grey	Q9NUM4	PC57	0.319899	95.0749
grey	Q9UKW4	PC58	0.317254	95.0749
grey	A0A075B6H9	PC59	0.311889	95.0749
grey	Q9NQ89	PC60	0.30995	95.0749
grey	Q9NRP2	PC61	0.307373	95.0749
grey	O75600	PC62	0.304685	95.0749
grey	Q16626	PC63	0.302095	95.0749
grey	Q8TBX8	PC64	0.298913	95.0749
grey	Q9BQ52	PC65	0.297279	95.0749
grey	Q15813	PC66	0.294296	95.0749
grey	Q53SF7	PC67	0.292511	95.0749
grey	Q96NL8	PC68	0.288279	95.0749
grey	Q6P2I3	PC69	0.286667	95.0749
grey	Q15061	PC70	0.281784	95.0749
grey	A0A075B6K4	PC71	0.279715	95.0749
grey	Q9H461	PC72	0.278057	95.0749
grey	Q8TF72	PC73	0.274941	95.0749
grey	Q96T23	PC74	0.272421	95.0749
grey	O14713	PC75	0.271082	95.0749
grey	Q14C87	PC76	0.268492	95.0749
grey	Q13322	PC77	0.265924	95.0749
grey	Q96L91	PC78	0.264432	95.0749
grey	O14786	PC79	0.261379	95.0749
grey	Q969U7	PC80	0.259119	95.0749
grey	Q14393	PC81	0.257183	95.0749
grey	Q969U7	PC82	0.255009	95.0749
grey	Q9Y2Z2	PC83	0.253944	95.0749
grey	O00462	PC84	0.250941	95.0749
grey	P55347	PC85	0.250209	95.0749
grey	P24468	PC86	0.248606	95.0749
grey	Q9H9Y4	PC87	0.246112	95.0749
grey	P59768	PC88	0.245403	95.0749
grey	P43652	PC89	0.241998	95.0749
grey	Q13616	PC90	0.239665	95.0749
grey	Q03164	PC91	0.238409	95.0749
grey	Q9Y6N7	PC92	0.236883	95.0749
grey	P08913	PC93	0.235347	95.0749
grey	Q7RTP0	PC94	0.234406	95.0749
grey	Q9NP64	PC95	0.234027	95.0749
grey	P51571	PC96	0.230684	95.0749
grey	Q8IXQ3	PC97	0.227401	95.0749
grey	P32320	PC98	0.226204	95.0749
grey	P58417	PC99	0.22567	95.0749
grey	Q03013	PC100	0.22362	95.0749
grey	P56182	PC101	0.222389	95.0749
grey	Q9H1J1	PC102	0.22142	95.0749
grey	P25445	PC103	0.220521	95.0749
grey	Q9NSY2	PC104	0.220115	95.0749
grey	Q9H497	PC105	0.218442	95.0749
grey	Q53SF7	PC106	0.214017	95.0749
grey	P11441	PC107	0.213761	95.0749
grey	Q9BUI4	PC108	0.212981	95.0749
grey	Q5T1C6	PC109	0.211486	95.0749
grey	Q7Z4R8	PC110	0.210649	95.0749
grey	Q13948	PC111	0.208341	95.0749
grey	Q9NVN3	PC112	0.207361	95.0749
grey	Q96N21	PC113	0.206096	95.0749
grey	P34949	PC114	0.205228	95.0749
grey	Q03393	PC115	0.204574	95.0749
grey	P15559	PC116	0.202574	95.0749
grey	Q9Y2K6	PC117	0.200853	95.0749
grey	Q9UJJ9	PC118	0.199733	95.0749
grey	Q5HYK7	PC119	0.197618	95.0749
grey	P35368	PC120	0.19676	95.0749
grey	O94933	PC121	0.195841	95.0749
grey	Q9BVG4	PC122	0.195148	95.0749
grey	Q96C24	PC123	0.194591	95.0749
grey	Q9Y3D8	PC124	0.193733	95.0749
grey	Q8NDY3	PC125	0.192933	95.0749
grey	Q6KC79	PC126	0.191187	95.0749
grey	Q8NI27	PC127	0.190499	95.0749
grey	Q96B18	PC128	0.189216	95.0749
grey	A0PK00	PC129	0.187718	95.0749
grey	Q9BYC5	PC130	0.187051	95.0749
grey	Q16827	PC131	0.186527	95.0749
grey	Q93088	PC132	0.185044	95.0749
grey	Q9Y5X0	PC133	0.183439	95.0749
grey	Q9Y6N1	PC134	0.182768	95.0749
grey	O94933	PC135	0.181298	95.0749
grey	Q6P9B6	PC136	0.180649	95.0749
grey	Q96HB5	PC137	0.179913	95.0749
grey	Q8TB37	PC138	0.178979	95.0749
grey	Q8NB46	PC139	0.177896	95.0749
grey	Q9NZL6	PC140	0.176472	95.0749
grey	Q5W0B1	PC141	0.175821	95.0749
grey	Q9BSD7	PC142	0.175466	95.0749
grey	Q96DT6	PC143	0.173908	95.0749
grey	Q6PJ69	PC144	0.173402	95.0749
grey	Q9Y2U5	PC145	0.172615	95.0749
grey	Q96LJ7	PC146	0.171036	95.0749
grey	Q08257	PC147	0.170656	95.0749
grey	Q04864	PC148	0.169854	95.0749
grey	Q8NBJ9	PC149	0.169796	95.0749
grey	P07148	PC150	0.168952	95.0749
grey	Q9NXW9	PC151	0.16737	95.0749
grey	Q9UGU0	PC152	0.1662	95.0749
grey	Q9NVQ4	PC153	0.165367	95.0749
grey	Q9P2F5	PC154	0.16505	95.0749
grey	Q9BW71	PC155	0.164603	95.0749
grey	P33241	PC156	0.162751	95.0749
grey	Q8TAD7	PC157	0.161934	95.0749
grey	Q6NUK1	PC158	0.161747	95.0749
grey	Q96GX9	PC159	0.161016	95.0749
grey	O43934	PC160	0.15977	95.0749
grey	Q9NZD4	PC161	0.15847	95.0749
grey	Q9NRA2	PC162	0.158455	95.0749
grey	Q6PD62	PC163	0.156785	95.0749
grey	Q96AY4	PC164	0.156441	95.0749
grey	Q9BTZ2	PC165	0.155221	95.0749
grey	P78316	PC166	0.154784	95.0749
grey	Q96GX9	PC167	0.153871	95.0749
grey	O14657	PC168	0.153089	95.0749
grey	Q5VTL8	PC169	0.151679	95.0749
grey	Q86T13	PC170	0.151413	95.0749
grey	P58417	PC171	0.15048	95.0749
grey	Q8NBN7	PC172	0.149753	95.0749
grey	Q9UBN1	PC173	0.149084	95.0749
grey	Q8IXW5	PC174	0.148096	95.0749
grey	Q6T4P5	PC175	0.147838	95.0749
grey	Q86SS6	PC176	0.147159	95.0749
grey	Q2VPB7	PC177	0.14623	95.0749
grey	Q8NHQ8	PC178	0.145249	95.0749
grey	Q9NRW4	PC179	0.144565	95.0749
grey	Q2M3V2	PC180	0.144232	95.0749
grey	Q14677	PC181	0.142884	95.0749
grey	Q8TF05	PC182	0.142705	95.0749
grey	Q14677	PC183	0.141947	95.0749
grey	O00519	PC184	0.14157	95.0749
grey	Q6XQN6	PC185	0.140461	95.0749
grey	Q4G0A6	PC186	0.139751	95.0749
grey	O00628	PC187	0.138476	95.0749
grey	Q12802	PC188	0.138444	95.0749
grey	P35249	PC189	0.137336	95.0749
grey	Q9UBW7	PC190	0.136949	95.0749
grey	Q8N4T8	PC191	0.136716	95.0749
grey	Q2M3V2	PC192	0.136005	95.0749
grey	Q9UKW4	PC193	0.135363	95.0749
grey	P30046	PC194	0.134516	95.0749
grey	Q9NXV6	PC195	0.133871	95.0749
grey	Q6MZW2	PC196	0.133489	95.0749
grey	Q9C0D5	PC197	0.132504	95.0749
grey	Q8N1S5	PC198	0.132206	95.0749
grey	O95684	PC199	0.131847	95.0749
grey	Q8TC05	PC200	0.131388	95.0749
grey	Q9BTT4	PC201	0.130446	95.0749
grey	Q96I23	PC202	0.129962	95.0749
grey	Q9BTY7	PC203	0.129122	95.0749
grey	P01303	PC204	0.128126	95.0749
grey	O43525	PC205	0.127804	95.0749
grey	Q9BXJ8	PC206	0.127133	95.0749
grey	Q5VUA4	PC207	0.12672	95.0749
grey	Q969R8	PC208	0.126156	95.0749
grey	Q96Q07	PC209	0.125543	95.0749
grey	Q8N4P3	PC210	0.12442	95.0749
grey	Q9P1Z3	PC211	0.124017	95.0749
grey	Q13601	PC212	0.123641	95.0749
grey	P49281	PC213	0.123143	95.0749
grey	O94759	PC214	0.122466	95.0749
grey	Q06546	PC215	0.121805	95.0749
grey	Q8NFH3	PC216	0.121537	95.0749
grey	Q8N954	PC217	0.121301	95.0749
grey	Q96LJ7	PC218	0.120834	95.0749
grey	Q8N4P3	PC219	0.119926	95.0749
grey	Q12802	PC220	0.119185	95.0749
grey	P0CG30	PC221	0.118555	95.0749
grey	Q9UPM8	PC222	0.11831	95.0749
grey	O60260	PC223	0.117591	95.0749
grey	A9UHW6	PC224	0.117075	95.0749
grey	Q9NY93	PC225	0.116208	95.0749
grey	Q96I15	PC226	0.116006	95.0749
grey	Q9UPM8	PC227	0.115022	95.0749
grey	P11586	PC228	0.114547	95.0749
grey	Q9NW13	PC229	0.114257	95.0749
grey	Q86Y13	PC230	0.114014	95.0749
grey	Q8NHQ8	PC231	0.113403	95.0749
grey	Q2TB10	PC232	0.113065	95.0749
grey	Q96J01	PC233	0.112411	95.0749
grey	P23443	PC234	0.11181	95.0749
grey	Q8NEN9	PC235	0.111195	95.0749
grey	Q9NVS9	PC236	0.110595	95.0749
grey	Q49AJ0	PC237	0.109935	95.0749
grey	Q9NZL6	PC238	0.10976	95.0749
grey	A9UHW6	PC239	0.10906	95.0749
grey	Q9C0D5	PC240	0.107687	95.0749
grey	Q86YV9	PC241	0.107559	95.0749
grey	Q9BSJ5	PC242	0.107323	95.0749
grey	Q9BSA9	PC243	0.106588	95.0749
grey	Q8IYS2	PC244	0.105727	95.0749
grey	O14791	PC245	0.105144	95.0749
grey	Q6ZUS6	PC246	0.10473	95.0749
grey	Q9UKU7	PC247	0.104131	95.0749
grey	P25490	PC248	0.103293	95.0749
grey	Q96C34	PC249	0.102612	95.0749
grey	Q9NZQ0	PC250	0.102292	95.0749
grey	A0A075B6H9	PC251	0.102072	95.0749
grey	Q96Q07	PC252	0.101622	95.0749
grey	Q16827	PC253	0.100982	95.0749
grey	Q96I15	PC254	0.100505	95.0749
grey	O94913	PC255	0.1003	95.0749
grey	O94988	PC256	0.0998475	95.0749
grey	Q9HD23	PC257	0.0997604	95.0749
grey	Q8TCT0	PC258	0.0984409	95.0749
grey	Q96KG7	PC259	0.0982376	95.0749
grey	Q14527	PC260	0.0980581	95.0749
grey	Q9UHB7	PC261	0.0974534	95.0749
grey	O75182	PC262	0.0971905	95.0749
grey	O43598	PC263	0.0964625	95.0749
grey	Q96HB5	PC264	0.0960466	95.0749
grey	O75923	PC265	0.0957538	95.0749
grey	A6NED2	PC266	0.0947655	95.0749
grey	Q8TAP4	PC267	0.0943716	95.0749
grey	Q9BW71	PC268	0.0939181	95.0749
grey	P16219	PC269	0.0936127	95.0749
grey	Q96NC0	PC270	0.0933712	95.0749
grey	A3KMH1	PC271	0.092833	95.0749
grey	Q17R31	PC272	0.0919332	95.0749
grey	Q9NRG7	PC273	0.0918353	95.0749
grey	Q96A57	PC274	0.0915262	95.0749
grey	P20036	PC275	0.0902512	95.0749
grey	Q9NX18	PC276	0.090053	95.0749
grey	A8MXV4	PC277	0.0895699	95.0749
grey	Q13508	PC278	0.0888109	95.0749
grey	O75783	PC279	0.0882375	95.0749
pink	P08603	PC1	50.7594	95.2552
pink	P02100	PC2	10.1104	95.2552
pink	P19823	PC3	7.20154	95.2552
pink	P0C0L4	PC4	3.09588	95.2552
pink	P02655	PC5	2.81359	95.2552
pink	P0C0L4	PC6	2.08359	95.2552
pink	P0DJI8	PC7	1.94886	95.2552
pink	P0C0L4	PC8	1.61493	95.2552
pink	P02760	PC9	1.40297	95.2552
pink	P07225	PC10	1.17876	95.2552
pink	Q06033	PC11	1.10769	95.2552
pink	P02775	PC12	0.975642	95.2552
pink	P04196	PC13	0.879685	95.2552
pink	P19827	PC14	0.851662	95.2552
pink	P05156	PC15	0.840442	95.2552
pink	P01023	PC16	0.759202	95.2552
pink	P07225	PC17	0.71116	95.2552
pink	P09871	PC18	0.702782	95.2552
pink	P07357	PC19	0.65528	95.2552
pink	P18428	PC20	0.601484	95.2552
pink	P18428	PC21	0.578846	95.2552
pink	P02760	PC22	0.547469	95.2552
pink	Q06033	PC23	0.518614	95.2552
pink	P02790	PC24	0.487357	95.2552
pink	P09871	PC25	0.458542	95.2552
pink	P08697	PC26	0.451791	95.2552
pink	P00915	PC27	0.433714	95.2552
pink	P19827	PC28	0.409206	95.2552
pink	P04040	PC29	0.38434	95.2552
pink	P01031	PC30	0.351615	95.2552
pink	P08697	PC31	0.338792	95.2552
turquoise	O75899	PC1	39.1175	95.0388
turquoise	P62820	PC2	5.49899	95.0388
turquoise	O15075	PC3	4.22022	95.0388
turquoise	Q15768	PC4	2.79544	95.0388
turquoise	Q9NZQ3	PC5	2.0244	95.0388
turquoise	Q96F07	PC6	1.79932	95.0388
turquoise	Q9H1K4	PC7	1.54947	95.0388
turquoise	Q6NV74	PC8	1.37737	95.0388
turquoise	P33402	PC9	1.10199	95.0388
turquoise	O43295	PC10	1.04416	95.0388
turquoise	Q99250	PC11	1.02096	95.0388
turquoise	P48634	PC12	0.938456	95.0388
turquoise	P01111	PC13	0.881238	95.0388
turquoise	Q8N126	PC14	0.816903	95.0388
turquoise	Q14165	PC15	0.776073	95.0388
turquoise	Q99816	PC16	0.716865	95.0388
turquoise	Q9P0L2	PC17	0.657577	95.0388
turquoise	Q9UJY5	PC18	0.631571	95.0388
turquoise	P62072	PC19	0.572076	95.0388
turquoise	Q96A23	PC20	0.542826	95.0388
turquoise	Q53GT1	PC21	0.538296	95.0388
turquoise	Q15771	PC22	0.505455	95.0388
turquoise	O60669	PC23	0.475265	95.0388
turquoise	O14521	PC24	0.461816	95.0388
turquoise	O00213	PC25	0.451064	95.0388
turquoise	P53365	PC26	0.420506	95.0388
turquoise	P52799	PC27	0.405212	95.0388
turquoise	P43005	PC28	0.390573	95.0388
turquoise	Q9ULV0	PC29	0.376002	95.0388
turquoise	Q8TF74	PC30	0.373571	95.0388
turquoise	Q8N0W4	PC31	0.372676	95.0388
turquoise	P62072	PC32	0.355405	95.0388
turquoise	Q15042	PC33	0.348592	95.0388
turquoise	Q7L0J3	PC34	0.339669	95.0388
turquoise	P59998	PC35	0.325176	95.0388
turquoise	O14986	PC36	0.322101	95.0388
turquoise	Q9NUJ3	PC37	0.316916	95.0388
turquoise	P67870	PC38	0.307295	95.0388
turquoise	P98155	PC39	0.297627	95.0388
turquoise	Q9ULV0	PC40	0.289315	95.0388
turquoise	P67870	PC41	0.283031	95.0388
turquoise	Q8N3P4	PC42	0.275758	95.0388
turquoise	P61204	PC43	0.273411	95.0388
turquoise	Q9NZ52	PC44	0.266252	95.0388
turquoise	P36543	PC45	0.259491	95.0388
turquoise	Q9H426	PC46	0.256219	95.0388
turquoise	Q8N2Q7	PC47	0.252138	95.0388
turquoise	Q9H329	PC48	0.240711	95.0388
turquoise	Q9UNW1	PC49	0.236774	95.0388
turquoise	A6NL88	PC50	0.235053	95.0388
turquoise	Q92562	PC51	0.230355	95.0388
turquoise	Q5VZE5	PC52	0.228891	95.0388
turquoise	Q16760	PC53	0.226357	95.0388
turquoise	Q9NXU5	PC54	0.222326	95.0388
turquoise	Q5VWP3	PC55	0.219289	95.0388
turquoise	O94812	PC56	0.216129	95.0388
turquoise	Q69YU5	PC57	0.210632	95.0388
turquoise	O95486	PC58	0.208859	95.0388
turquoise	Q8N3P4	PC59	0.206371	95.0388
turquoise	P56962	PC60	0.202657	95.0388
turquoise	Q16566	PC61	0.199744	95.0388
turquoise	Q15256	PC62	0.196328	95.0388
turquoise	Q9NZI7	PC63	0.195626	95.0388
turquoise	O00258	PC64	0.192443	95.0388
turquoise	Q7L985	PC65	0.190167	95.0388
turquoise	Q96ME1	PC66	0.186973	95.0388
turquoise	O76050	PC67	0.185254	95.0388
turquoise	O76050	PC68	0.183334	95.0388
turquoise	Q96I34	PC69	0.181449	95.0388
turquoise	Q8NFT2	PC70	0.180798	95.0388
turquoise	P11169	PC71	0.179885	95.0388
turquoise	Q5VWP3	PC72	0.174013	95.0388
turquoise	Q9GZT6	PC73	0.172682	95.0388
turquoise	Q8N4V2	PC74	0.170444	95.0388
turquoise	Q96A83	PC75	0.169812	95.0388
turquoise	O00222	PC76	0.167786	95.0388
turquoise	Q9H061	PC77	0.166862	95.0388
turquoise	O14656	PC78	0.163626	95.0388
turquoise	Q14894	PC79	0.160988	95.0388
turquoise	Q15256	PC80	0.159419	95.0388
turquoise	Q9BX70	PC81	0.157285	95.0388
turquoise	Q8NDC4	PC82	0.155614	95.0388
turquoise	O95996	PC83	0.154059	95.0388
turquoise	Q15256	PC84	0.153425	95.0388
turquoise	Q15256	PC85	0.150765	95.0388
turquoise	Q6PJG9	PC86	0.15037	95.0388
turquoise	P22748	PC87	0.148069	95.0388
turquoise	Q7L8J4	PC88	0.1464	95.0388
turquoise	O14562	PC89	0.145759	95.0388
turquoise	O95196	PC90	0.144523	95.0388
turquoise	Q09428	PC91	0.143067	95.0388
turquoise	P61313	PC92	0.142336	95.0388
turquoise	Q6UXZ4	PC93	0.141102	95.0388
turquoise	O95486	PC94	0.139048	95.0388
turquoise	O95398	PC95	0.137919	95.0388
turquoise	O95486	PC96	0.135286	95.0388
turquoise	Q9P242	PC97	0.134729	95.0388
turquoise	Q8IZP7	PC98	0.132943	95.0388
turquoise	Q8NBL3	PC99	0.131677	95.0388
turquoise	Q96BW9	PC100	0.131451	95.0388
turquoise	Q92565	PC101	0.129233	95.0388
turquoise	Q9NPE2	PC102	0.128029	95.0388
turquoise	Q8TDY2	PC103	0.127198	95.0388
turquoise	Q9BTN0	PC104	0.126411	95.0388
turquoise	P61962	PC105	0.124844	95.0388
turquoise	Q9C0B0	PC106	0.124492	95.0388
turquoise	O43283	PC107	0.123341	95.0388
turquoise	Q8IWE4	PC108	0.121068	95.0388
turquoise	P86397	PC109	0.119771	95.0388
turquoise	Q5BJH7	PC110	0.118894	95.0388
turquoise	O94812	PC111	0.117739	95.0388
turquoise	Q96GZ6	PC112	0.117167	95.0388
turquoise	O75311	PC113	0.116274	95.0388
turquoise	O75311	PC114	0.115543	95.0388
turquoise	O75311	PC115	0.114269	95.0388
turquoise	Q96A83	PC116	0.112584	95.0388
turquoise	Q8NBL3	PC117	0.111807	95.0388
turquoise	O76050	PC118	0.110805	95.0388
turquoise	P18509	PC119	0.10875	95.0388
turquoise	Q7Z4S6	PC120	0.108151	95.0388
turquoise	Q15777	PC121	0.107308	95.0388
turquoise	Q9P242	PC122	0.106155	95.0388
turquoise	Q9H6S1	PC123	0.105292	95.0388
turquoise	Q8NBL3	PC124	0.104335	95.0388
turquoise	P22748	PC125	0.104008	95.0388
turquoise	O15226	PC126	0.103366	95.0388
turquoise	Q9BX70	PC127	0.101384	95.0388
turquoise	Q3MIX3	PC128	0.101205	95.0388
turquoise	Q969M3	PC129	0.0997376	95.0388
turquoise	Q69YU5	PC130	0.0993603	95.0388
turquoise	P0C7U0	PC131	0.0985233	95.0388
turquoise	Q9HBH5	PC132	0.0975039	95.0388
turquoise	Q15777	PC133	0.0972271	95.0388
turquoise	Q86YR5	PC134	0.0953964	95.0388
turquoise	Q9BY89	PC135	0.0953311	95.0388
turquoise	P06850	PC136	0.0943298	95.0388
turquoise	O14829	PC137	0.0936031	95.0388
turquoise	Q86XP1	PC138	0.0928295	95.0388
turquoise	P86397	PC139	0.0919361	95.0388
turquoise	P56962	PC140	0.0912677	95.0388
turquoise	Q8IYB8	PC141	0.0902168	95.0388
turquoise	O75355	PC142	0.0894618	95.0388
turquoise	O00222	PC143	0.0889672	95.0388
turquoise	Q96MH6	PC144	0.0881434	95.0388
turquoise	Q9Y478	PC145	0.0874447	95.0388
turquoise	P98077	PC146	0.0868876	95.0388
turquoise	Q6PL24	PC147	0.0857275	95.0388
turquoise	Q9BX70	PC148	0.0853757	95.0388
turquoise	Q9Y3C5	PC149	0.0847702	95.0388
turquoise	Q8NFT2	PC150	0.0836993	95.0388
turquoise	P0C7U0	PC151	0.0832701	95.0388
turquoise	O43283	PC152	0.0824993	95.0388
turquoise	O00165	PC153	0.0819388	95.0388
turquoise	Q8N5Z0	PC154	0.0816268	95.0388
turquoise	Q9BTN0	PC155	0.0808739	95.0388
turquoise	Q8IZP7	PC156	0.0801633	95.0388
turquoise	Q12933	PC157	0.0797797	95.0388
turquoise	Q9HCE0	PC158	0.0793585	95.0388
turquoise	O95996	PC159	0.0786321	95.0388
turquoise	Q5VVW2	PC160	0.0774938	95.0388
turquoise	Q96LL9	PC161	0.0771266	95.0388
turquoise	O75355	PC162	0.0762358	95.0388
turquoise	O75439	PC163	0.076013	95.0388
turquoise	Q9ULH4	PC164	0.0746646	95.0388
turquoise	P83436	PC165	0.0743871	95.0388
turquoise	Q96A83	PC166	0.073677	95.0388
turquoise	Q8N5Z0	PC167	0.0727627	95.0388
turquoise	P19174	PC168	0.0724705	95.0388
turquoise	Q9NQU5	PC169	0.0718668	95.0388
turquoise	P52429	PC170	0.0714824	95.0388
turquoise	Q86YV5	PC171	0.0713341	95.0388
turquoise	Q969V5	PC172	0.0694874	95.0388
turquoise	A5PLN9	PC173	0.0693139	95.0388
turquoise	Q8N442	PC174	0.0688627	95.0388
turquoise	O75348	PC175	0.0683473	95.0388
turquoise	Q6PJG9	PC176	0.0676252	95.0388
turquoise	Q9NU19	PC177	0.0673714	95.0388
turquoise	Q5BJH7	PC178	0.0671782	95.0388
turquoise	Q7L3T8	PC179	0.0662671	95.0388
turquoise	Q8TAG9	PC180	0.0657007	95.0388
turquoise	Q15256	PC181	0.0651891	95.0388
turquoise	P60484	PC182	0.0635559	95.0388
turquoise	P40926	PC183	0.06314	95.0388
turquoise	Q15777	PC184	0.0628198	95.0388
turquoise	Q86XE0	PC185	0.0627089	95.0388
turquoise	Q96LL9	PC186	0.0623095	95.0388
turquoise	Q5T8I3	PC187	0.0621799	95.0388
turquoise	P22748	PC188	0.0612139	95.0388
turquoise	Q99963	PC189	0.0608196	95.0388
turquoise	Q9UNW1	PC190	0.0598427	95.0388
brown	Q9Y2R9	PC1	41.6188	95.0586
brown	Q9UKE5	PC2	5.44018	95.0586
brown	Q3KQU3	PC3	4.11173	95.0586
brown	Q9Y6H1	PC4	3.03503	95.0586
brown	O15269	PC5	1.90023	95.0586
brown	Q13283	PC6	1.53232	95.0586
brown	O60271	PC7	1.21813	95.0586
brown	P04844	PC8	1.13821	95.0586
brown	O14979	PC9	1.08355	95.0586
brown	O75170	PC10	0.913353	95.0586
brown	O15084	PC11	0.888097	95.0586
brown	O43865	PC12	0.853481	95.0586
brown	P56192	PC13	0.801966	95.0586
brown	P82932	PC14	0.740161	95.0586
brown	P43034	PC15	0.703433	95.0586
brown	Q8IZU2	PC16	0.652694	95.0586
brown	P40855	PC17	0.597034	95.0586
brown	O00231	PC18	0.57323	95.0586
brown	P23258	PC19	0.532953	95.0586
brown	Q9GZT3	PC20	0.517667	95.0586
brown	Q9NPF4	PC21	0.503927	95.0586
brown	Q9H3K2	PC22	0.478322	95.0586
brown	Q9UKF7	PC23	0.459493	95.0586
brown	Q08117	PC24	0.4401	95.0586
brown	Q9Y5A9	PC25	0.427683	95.0586
brown	Q9Y5A9	PC26	0.416441	95.0586
brown	Q96C36	PC27	0.411341	95.0586
brown	Q9NP92	PC28	0.399003	95.0586
brown	Q8IUH2	PC29	0.389464	95.0586
brown	Q6P161	PC30	0.382383	95.0586
brown	Q7L592	PC31	0.376478	95.0586
brown	Q9UKM7	PC32	0.366296	95.0586
brown	Q96GC9	PC33	0.356913	95.0586
brown	Q6UXH1	PC34	0.349167	95.0586
brown	Q9NX47	PC35	0.340245	95.0586
brown	Q9NX47	PC36	0.333251	95.0586
brown	Q6P161	PC37	0.327369	95.0586
brown	Q9UBK7	PC38	0.322427	95.0586
brown	Q96HU1	PC39	0.314833	95.0586
brown	Q6IN84	PC40	0.309288	95.0586
brown	Q9UKM7	PC41	0.306155	95.0586
brown	Q8NG27	PC42	0.300329	95.0586
brown	Q92539	PC43	0.293304	95.0586
brown	Q9NYY8	PC44	0.290719	95.0586
brown	P43897	PC45	0.287671	95.0586
brown	A4D1E9	PC46	0.279924	95.0586
brown	Q9UJ83	PC47	0.278173	95.0586
brown	Q9H3K2	PC48	0.272362	95.0586
brown	Q08117	PC49	0.267466	95.0586
brown	Q9UKM7	PC50	0.26473	95.0586
brown	O75881	PC51	0.262275	95.0586
brown	Q9UJ83	PC52	0.25855	95.0586
brown	Q6UXH1	PC53	0.254402	95.0586
brown	Q9UKM7	PC54	0.251803	95.0586
brown	Q8NC60	PC55	0.24817	95.0586
brown	Q9UF56	PC56	0.242901	95.0586
brown	Q9BYD2	PC57	0.241002	95.0586
brown	Q9H7X7	PC58	0.239693	95.0586
brown	Q9H4B0	PC59	0.235416	95.0586
brown	Q49MG5	PC60	0.229319	95.0586
brown	Q9UJ83	PC61	0.225812	95.0586
brown	Q7Z407	PC62	0.225241	95.0586
brown	Q7L592	PC63	0.2237	95.0586
brown	Q9UGR2	PC64	0.221555	95.0586
brown	Q9NPF4	PC65	0.217931	95.0586
brown	Q9UKG9	PC66	0.216012	95.0586
brown	Q8NBJ7	PC67	0.21359	95.0586
brown	A4D1E9	PC68	0.207433	95.0586
brown	Q9BYC8	PC69	0.205512	95.0586
brown	Q6ZU35	PC70	0.202235	95.0586
brown	Q8IUH2	PC71	0.198788	95.0586
brown	Q9UNT1	PC72	0.196783	95.0586
brown	Q9NPI6	PC73	0.19322	95.0586
brown	Q9H4B0	PC74	0.191179	95.0586
brown	Q5T160	PC75	0.18916	95.0586
brown	Q9UFG5	PC76	0.187807	95.0586
brown	Q6JQN1	PC77	0.185692	95.0586
brown	Q5JTZ9	PC78	0.183509	95.0586
brown	Q96PQ0	PC79	0.181712	95.0586
brown	Q9Y2H2	PC80	0.179319	95.0586
brown	Q9H7X7	PC81	0.174381	95.0586
brown	Q9H7X7	PC82	0.172941	95.0586
brown	Q9HBL8	PC83	0.172133	95.0586
brown	P49916	PC84	0.170111	95.0586
brown	Q8IUH2	PC85	0.167435	95.0586
brown	Q8IZU2	PC86	0.165692	95.0586
brown	Q9NPF4	PC87	0.163176	95.0586
brown	Q9GZT3	PC88	0.16128	95.0586
brown	O94955	PC89	0.159842	95.0586
brown	O94955	PC90	0.15837	95.0586
brown	Q13107	PC91	0.157639	95.0586
brown	Q9HCI5	PC92	0.156424	95.0586
brown	Q9UJ83	PC93	0.154977	95.0586
brown	Q9BXW7	PC94	0.152551	95.0586
brown	O00411	PC95	0.150866	95.0586
brown	Q96HU1	PC96	0.147193	95.0586
brown	P04062	PC97	0.146589	95.0586
brown	Q9HBL8	PC98	0.144984	95.0586
brown	Q9H4B0	PC99	0.143662	95.0586
brown	Q8IXI1	PC100	0.141748	95.0586
brown	Q96MF6	PC101	0.141045	95.0586
brown	O75616	PC102	0.138769	95.0586
brown	Q8WWV3	PC103	0.13709	95.0586
brown	Q96CQ1	PC104	0.135019	95.0586
brown	Q9UHQ9	PC105	0.134104	95.0586
brown	Q8IWF2	PC106	0.132062	95.0586
brown	O75976	PC107	0.131041	95.0586
brown	O00308	PC108	0.1293	95.0586
brown	Q13107	PC109	0.128272	95.0586
brown	Q9Y679	PC110	0.127595	95.0586
brown	Q8WVM8	PC111	0.125239	95.0586
brown	Q9UF56	PC112	0.123908	95.0586
brown	Q15643	PC113	0.122827	95.0586
brown	Q9NUQ6	PC114	0.120798	95.0586
brown	Q9UKG9	PC115	0.120272	95.0586
brown	O75976	PC116	0.117317	95.0586
brown	Q8WVC6	PC117	0.116845	95.0586
brown	O75394	PC118	0.114502	95.0586
brown	Q96HU1	PC119	0.11414	95.0586
brown	Q9H773	PC120	0.112436	95.0586
brown	Q9HBL8	PC121	0.110075	95.0586
brown	Q8NC60	PC122	0.109195	95.0586
brown	Q12800	PC123	0.108082	95.0586
brown	P53778	PC124	0.107417	95.0586
brown	O43292	PC125	0.106604	95.0586
brown	Q96BP2	PC126	0.105756	95.0586
brown	Q9Y6G3	PC127	0.104926	95.0586
brown	Q9UIV1	PC128	0.103206	95.0586
brown	Q7Z4G4	PC129	0.102979	95.0586
brown	Q8IXI1	PC130	0.101864	95.0586
brown	Q6P161	PC131	0.0996022	95.0586
brown	P56589	PC132	0.0972288	95.0586
brown	Q92643	PC133	0.0969786	95.0586
brown	Q9Y4P3	PC134	0.0954656	95.0586
brown	Q6IN84	PC135	0.094789	95.0586
brown	Q8NI22	PC136	0.0941137	95.0586
brown	Q96S82	PC137	0.0926012	95.0586
brown	Q9UI30	PC138	0.0922525	95.0586
brown	Q8TEH3	PC139	0.0908998	95.0586
brown	Q9HBL8	PC140	0.0900101	95.0586
brown	Q99805	PC141	0.089211	95.0586
brown	Q9H773	PC142	0.0878317	95.0586
brown	Q9BYC9	PC143	0.0871085	95.0586
brown	Q3MHD2	PC144	0.0864321	95.0586
brown	Q6P1X6	PC145	0.0854191	95.0586
brown	Q8N9F7	PC146	0.0850562	95.0586
brown	P82673	PC147	0.0829251	95.0586
brown	Q8WWX9	PC148	0.0819497	95.0586
brown	Q9NX20	PC149	0.0811024	95.0586
brown	P45954	PC150	0.0808066	95.0586
brown	P43897	PC151	0.0795485	95.0586
brown	Q7Z407	PC152	0.0794496	95.0586
brown	Q9NVV4	PC153	0.0780166	95.0586
brown	Q9P2J5	PC154	0.0766665	95.0586
brown	Q8WUY8	PC155	0.0763618	95.0586
brown	Q9H2D1	PC156	0.0759171	95.0586
brown	Q96CQ1	PC157	0.0752272	95.0586
brown	Q9HD20	PC158	0.0737309	95.0586
green	Q9Y490	PC1	32.625	95.0829
green	Q96RT1	PC2	7.97136	95.0829
green	P30273	PC3	4.79742	95.0829
green	Q14BN4	PC4	3.09992	95.0829
green	Q8ND30	PC5	1.92803	95.0829
green	P29373	PC6	1.71226	95.0829
green	O95183	PC7	1.50041	95.0829
green	Q7L9L4	PC8	1.32216	95.0829
green	Q9Y3Z3	PC9	1.24209	95.0829
green	Q96CX2	PC10	1.17309	95.0829
green	O15382	PC11	1.0571	95.0829
green	Q9Y6W5	PC12	0.982044	95.0829
green	Q06323	PC13	0.897547	95.0829
green	Q5TC84	PC14	0.859525	95.0829
green	Q92688	PC15	0.811619	95.0829
green	Q8IZ83	PC16	0.792176	95.0829
green	P36955	PC17	0.722318	95.0829
green	O00534	PC18	0.678799	95.0829
green	P50135	PC19	0.656901	95.0829
green	P40763	PC20	0.637273	95.0829
green	Q9BTV4	PC21	0.616436	95.0829
green	P27105	PC22	0.587029	95.0829
green	P16144	PC23	0.58293	95.0829
green	Q8IZ83	PC24	0.565489	95.0829
green	Q53GG5	PC25	0.560575	95.0829
green	Q15629	PC26	0.535786	95.0829
green	Q9Y6B7	PC27	0.521804	95.0829
green	P36269	PC28	0.497856	95.0829
green	Q6UXB8	PC29	0.493804	95.0829
green	Q14118	PC30	0.481846	95.0829
green	Q9NT22	PC31	0.47785	95.0829
green	Q7L5N7	PC32	0.459202	95.0829
green	P02776	PC33	0.448339	95.0829
green	Q92608	PC34	0.443623	95.0829
green	Q6UXB8	PC35	0.438007	95.0829
green	Q9Y6B7	PC36	0.419961	95.0829
green	O00754	PC37	0.416423	95.0829
green	Q99933	PC38	0.405802	95.0829
green	Q8IUW5	PC39	0.392789	95.0829
green	Q8IZ83	PC40	0.387254	95.0829
green	Q6P1A2	PC41	0.380327	95.0829
green	Q53EL6	PC42	0.376057	95.0829
green	Q9BZ67	PC43	0.366617	95.0829
green	Q9BZ67	PC44	0.355621	95.0829
green	Q9Y6B7	PC45	0.352682	95.0829
green	Q96HH9	PC46	0.3484	95.0829
green	Q8IWE2	PC47	0.341829	95.0829
green	P07099	PC48	0.338671	95.0829
green	O95295	PC49	0.330176	95.0829
green	O60701	PC50	0.322556	95.0829
green	P16591	PC51	0.31841	95.0829
green	P43405	PC52	0.312271	95.0829
green	Q96G03	PC53	0.30755	95.0829
green	Q8IXQ6	PC54	0.306556	95.0829
green	O60701	PC55	0.301741	95.0829
green	Q13162	PC56	0.296834	95.0829
green	P16591	PC57	0.291778	95.0829
green	O60701	PC58	0.287379	95.0829
green	Q9NUV9	PC59	0.282959	95.0829
green	Q9Y5K3	PC60	0.28171	95.0829
green	Q9UGI8	PC61	0.272818	95.0829
green	Q99933	PC62	0.269859	95.0829
green	Q8TEM1	PC63	0.267154	95.0829
green	Q12805	PC64	0.26207	95.0829
green	Q92629	PC65	0.257703	95.0829
green	O00754	PC66	0.255599	95.0829
green	Q9BZ67	PC67	0.253613	95.0829
green	P01911	PC68	0.246748	95.0829
green	Q07812	PC69	0.243278	95.0829
green	O00754	PC70	0.241801	95.0829
green	Q96CP2	PC71	0.237954	95.0829
green	Q9UPU7	PC72	0.233369	95.0829
green	Q8IXQ6	PC73	0.230108	95.0829
green	P16885	PC74	0.225206	95.0829
green	Q9Y5K3	PC75	0.224446	95.0829
green	Q15629	PC76	0.220542	95.0829
green	P98095	PC77	0.218667	95.0829
green	P28062	PC78	0.216748	95.0829
green	Q9NUV9	PC79	0.21241	95.0829
green	P34896	PC80	0.21098	95.0829
green	Q9UGI8	PC81	0.205336	95.0829
green	Q53EL6	PC82	0.199216	95.0829
green	Q9NRQ2	PC83	0.197668	95.0829
green	Q9Y5K3	PC84	0.197103	95.0829
green	P50479	PC85	0.193476	95.0829
green	O95340	PC86	0.189458	95.0829
green	O00534	PC87	0.186178	95.0829
green	Q14258	PC88	0.185063	95.0829
green	Q01831	PC89	0.18343	95.0829
green	P16885	PC90	0.181541	95.0829
green	O14920	PC91	0.176989	95.0829
green	Q14005	PC92	0.175819	95.0829
green	Q9NT22	PC93	0.174067	95.0829
green	Q9BZ67	PC94	0.171486	95.0829
green	O00233	PC95	0.17038	95.0829
green	Q13884	PC96	0.167553	95.0829
green	O75477	PC97	0.167006	95.0829
green	P29466	PC98	0.164429	95.0829
green	P07099	PC99	0.161943	95.0829
green	Q63ZY3	PC100	0.158532	95.0829
green	Q13643	PC101	0.1571	95.0829
green	Q9P2A4	PC102	0.156323	95.0829
green	P17050	PC103	0.155133	95.0829
green	P43405	PC104	0.152712	95.0829
green	Q92878	PC105	0.148762	95.0829
green	Q14678	PC106	0.146871	95.0829
green	Q14678	PC107	0.145287	95.0829
green	Q96HH9	PC108	0.143859	95.0829
green	Q16270	PC109	0.142937	95.0829
green	Q9BXX0	PC110	0.141139	95.0829
green	Q14714	PC111	0.138134	95.0829
green	P49961	PC112	0.134832	95.0829
green	Q63ZY3	PC113	0.133357	95.0829
green	P98095	PC114	0.131636	95.0829
green	P09525	PC115	0.129651	95.0829
green	P46063	PC116	0.128166	95.0829
green	Q13976	PC117	0.126088	95.0829
green	P29536	PC118	0.124835	95.0829
green	Q9Y6N5	PC119	0.122815	95.0829
green	Q9NQT8	PC120	0.121331	95.0829
green	P30041	PC121	0.120137	95.0829
green	Q6EMK4	PC122	0.119005	95.0829
green	O95295	PC123	0.117282	95.0829
green	Q01469	PC124	0.115546	95.0829
green	O95340	PC125	0.113153	95.0829
green	O15247	PC126	0.110664	95.0829
green	Q13976	PC127	0.109474	95.0829
green	Q6P1A2	PC128	0.107271	95.0829
green	Q6NYC8	PC129	0.105724	95.0829
green	P46063	PC130	0.104799	95.0829
green	P43490	PC131	0.104192	95.0829
green	O00182	PC132	0.103184	95.0829
green	Q15124	PC133	0.0998088	95.0829
green	P29466	PC134	0.0987788	95.0829
green	Q53GG5	PC135	0.0983406	95.0829
green	Q7Z5R6	PC136	0.096724	95.0829
green	Q14118	PC137	0.0964492	95.0829
green	O60504	PC138	0.0952358	95.0829
green	P37802	PC139	0.0938785	95.0829
green	Q13643	PC140	0.092731	95.0829
green	Q7Z5R6	PC141	0.0919395	95.0829
red	P47985	PC1	50.0406	95.0092
red	O75251	PC2	5.8354	95.0092
red	Q7Z553	PC3	4.15796	95.0092
red	P12236	PC4	2.42028	95.0092
red	O75323	PC5	2.05689	95.0092
red	P20674	PC6	1.88356	95.0092
red	P10809	PC7	1.65548	95.0092
red	P13073	PC8	1.34072	95.0092
red	P50213	PC9	1.22228	95.0092
red	Q9NX14	PC10	1.19638	95.0092
red	P32418	PC11	1.13761	95.0092
red	P07919	PC12	1.01983	95.0092
red	Q6PI78	PC13	0.931232	95.0092
red	P10515	PC14	0.895195	95.0092
red	O95757	PC15	0.854881	95.0092
red	P09622	PC16	0.812225	95.0092
red	O43181	PC17	0.759362	95.0092
red	P06576	PC18	0.705515	95.0092
red	P32189	PC19	0.674174	95.0092
red	O00483	PC20	0.65395	95.0092
red	Q9HCE9	PC21	0.574756	95.0092
red	Q8N490	PC22	0.569854	95.0092
red	Q9UDX5	PC23	0.539282	95.0092
red	Q9Y2R0	PC24	0.518991	95.0092
red	A6QL63	PC25	0.504917	95.0092
red	Q5TEU4	PC26	0.489709	95.0092
red	O14925	PC27	0.47464	95.0092
red	P20648	PC28	0.459679	95.0092
red	Q9H9B4	PC29	0.447588	95.0092
red	O95822	PC30	0.429287	95.0092
red	Q9HC21	PC31	0.425264	95.0092
red	Q9BSH4	PC32	0.402801	95.0092
red	P08574	PC33	0.396264	95.0092
red	Q9HC21	PC34	0.393055	95.0092
red	Q92903	PC35	0.374538	95.0092
red	Q9NVI7	PC36	0.369984	95.0092
red	Q96RP9	PC37	0.358408	95.0092
red	Q96RP9	PC38	0.349533	95.0092
red	Q5TEU4	PC39	0.340878	95.0092
red	Q13825	PC40	0.321036	95.0092
red	Q8NI37	PC41	0.320307	95.0092
red	P05165	PC42	0.301725	95.0092
red	Q13825	PC43	0.296538	95.0092
red	Q9HC21	PC44	0.28915	95.0092
red	Q5TEU4	PC45	0.279184	95.0092
red	Q9Y5L4	PC46	0.27826	95.0092
red	P80404	PC47	0.274023	95.0092
red	Q9NWU1	PC48	0.262465	95.0092
red	Q9BZF3	PC49	0.257395	95.0092
red	Q9Y6C9	PC50	0.251762	95.0092
red	Q5SQH8	PC51	0.245211	95.0092
red	P80404	PC52	0.238944	95.0092
red	A6QL63	PC53	0.232719	95.0092
red	Q53S33	PC54	0.224537	95.0092
red	Q9Y2R0	PC55	0.213863	95.0092
red	O95822	PC56	0.213355	95.0092
red	Q9Y2R0	PC57	0.208958	95.0092
red	Q9UDX5	PC58	0.20373	95.0092
red	Q9BSH4	PC59	0.197891	95.0092
red	Q9UDW1	PC60	0.190345	95.0092
red	Q9NVH1	PC61	0.185056	95.0092
red	Q92828	PC62	0.179281	95.0092
red	P31930	PC63	0.172601	95.0092
red	Q10713	PC64	0.171444	95.0092
red	P03915	PC65	0.166483	95.0092
red	Q5SQH8	PC66	0.15998	95.0092
yellow	O00291	PC1	31.5893	95.0509
yellow	O43301	PC2	5.23297	95.0509
yellow	Q14722	PC3	3.99491	95.0509
yellow	P62937	PC4	3.07845	95.0509
yellow	O14980	PC5	2.04569	95.0509
yellow	P84243	PC6	1.83463	95.0509
yellow	Q8WVF5	PC7	1.71665	95.0509
yellow	P05230	PC8	1.54904	95.0509
yellow	P01861	PC9	1.36322	95.0509
yellow	O75884	PC10	1.26746	95.0509
yellow	Q9UQN3	PC11	1.04787	95.0509
yellow	P01742	PC12	1.01298	95.0509
yellow	O75676	PC13	0.993102	95.0509
yellow	Q6DD88	PC14	0.947636	95.0509
yellow	Q12974	PC15	0.893034	95.0509
yellow	P41222	PC16	0.876609	95.0509
yellow	Q92995	PC17	0.768094	95.0509
yellow	Q69YQ0	PC18	0.761946	95.0509
yellow	Q16658	PC19	0.700225	95.0509
yellow	P48739	PC20	0.675973	95.0509
yellow	P17900	PC21	0.64442	95.0509
yellow	Q9UIG8	PC22	0.619286	95.0509
yellow	P78417	PC23	0.602315	95.0509
yellow	Q8N1K5	PC24	0.584505	95.0509
yellow	Q9Y2S6	PC25	0.567531	95.0509
yellow	Q8NG11	PC26	0.538952	95.0509
yellow	O60658	PC27	0.536567	95.0509
yellow	Q9H008	PC28	0.511953	95.0509
yellow	Q9P0V9	PC29	0.504468	95.0509
yellow	Q9Y2S6	PC30	0.490438	95.0509
yellow	Q12974	PC31	0.459668	95.0509
yellow	Q9BRU2	PC32	0.453503	95.0509
yellow	Q9BQB6	PC33	0.45035	95.0509
yellow	P02792	PC34	0.446018	95.0509
yellow	Q9P0V9	PC35	0.433814	95.0509
yellow	Q5T442	PC36	0.42611	95.0509
yellow	P02792	PC37	0.41846	95.0509
yellow	Q96AT9	PC38	0.412446	95.0509
yellow	Q9BRF8	PC39	0.408535	95.0509
yellow	P09211	PC40	0.398495	95.0509
yellow	O95271	PC41	0.390948	95.0509
yellow	Q14764	PC42	0.384588	95.0509
yellow	Q5T442	PC43	0.37745	95.0509
yellow	P28907	PC44	0.370769	95.0509
yellow	Q9BV20	PC45	0.364525	95.0509
yellow	A1L390	PC46	0.353309	95.0509
yellow	Q9BV20	PC47	0.349341	95.0509
yellow	O43395	PC48	0.338378	95.0509
yellow	Q8TB45	PC49	0.329009	95.0509
yellow	Q9NRV9	PC50	0.328552	95.0509
yellow	Q96EM0	PC51	0.322744	95.0509
yellow	A1IGU5	PC52	0.320986	95.0509
yellow	Q96GS6	PC53	0.314785	95.0509
yellow	O14526	PC54	0.309723	95.0509
yellow	Q9BQB6	PC55	0.306486	95.0509
yellow	Q9NRV9	PC56	0.298521	95.0509
yellow	Q9UHY8	PC57	0.295876	95.0509
yellow	Q9UHY8	PC58	0.292548	95.0509
yellow	Q9BRF8	PC59	0.286244	95.0509
yellow	Q9UK08	PC60	0.281962	95.0509
yellow	O14907	PC61	0.275359	95.0509
yellow	A2RTX5	PC62	0.274364	95.0509
yellow	O43813	PC63	0.269878	95.0509
yellow	O60262	PC64	0.268778	95.0509
yellow	Q96P53	PC65	0.264227	95.0509
yellow	Q9UHY8	PC66	0.258799	95.0509
yellow	Q9P0V9	PC67	0.255915	95.0509
yellow	Q9H2E6	PC68	0.253777	95.0509
yellow	O95147	PC69	0.250549	95.0509
yellow	P78417	PC70	0.247711	95.0509
yellow	P56693	PC71	0.243388	95.0509
yellow	Q53FT3	PC72	0.240511	95.0509
yellow	Q9H2V7	PC73	0.238426	95.0509
yellow	P09211	PC74	0.235962	95.0509
yellow	Q9H0W9	PC75	0.23254	95.0509
yellow	Q96BX8	PC76	0.228879	95.0509
yellow	P49796	PC77	0.225051	95.0509
yellow	O15056	PC78	0.224138	95.0509
yellow	O43303	PC79	0.2207	95.0509
yellow	P49419	PC80	0.216743	95.0509
yellow	P00813	PC81	0.216513	95.0509
yellow	Q9UBQ7	PC82	0.213841	95.0509
yellow	Q13510	PC83	0.211345	95.0509
yellow	P09211	PC84	0.207776	95.0509
yellow	Q9BV20	PC85	0.205623	95.0509
yellow	A1L390	PC86	0.200299	95.0509
yellow	Q96EM0	PC87	0.199682	95.0509
yellow	Q9Y3Q0	PC88	0.196241	95.0509
yellow	Q9UK08	PC89	0.193882	95.0509
yellow	P52701	PC90	0.191094	95.0509
yellow	Q01432	PC91	0.1899	95.0509
yellow	Q01432	PC92	0.189348	95.0509
yellow	P49796	PC93	0.187094	95.0509
yellow	Q5SW96	PC94	0.182478	95.0509
yellow	O00160	PC95	0.182406	95.0509
yellow	P09211	PC96	0.180605	95.0509
yellow	Q9BPU6	PC97	0.179751	95.0509
yellow	Q9Y6X5	PC98	0.176359	95.0509
yellow	Q12768	PC99	0.17475	95.0509
yellow	Q96BX8	PC100	0.170895	95.0509
yellow	O95147	PC101	0.169341	95.0509
yellow	Q9Y2S2	PC102	0.167608	95.0509
yellow	Q53H82	PC103	0.164592	95.0509
yellow	O43303	PC104	0.162517	95.0509
yellow	P49796	PC105	0.161552	95.0509
yellow	O60658	PC106	0.159878	95.0509
yellow	Q86YP4	PC107	0.156948	95.0509
yellow	O43175	PC108	0.155217	95.0509
yellow	Q99536	PC109	0.152338	95.0509
yellow	Q96P53	PC110	0.15088	95.0509
yellow	P49796	PC111	0.149731	95.0509
yellow	Q8NBF2	PC112	0.148217	95.0509
yellow	Q53FT3	PC113	0.145971	95.0509
yellow	P30085	PC114	0.144487	95.0509
yellow	Q9BW60	PC115	0.142503	95.0509
yellow	P52701	PC116	0.141968	95.0509
yellow	P17405	PC117	0.14007	95.0509
yellow	Q8N3U4	PC118	0.139294	95.0509
yellow	Q8WZ73	PC119	0.137602	95.0509
yellow	Q96BX8	PC120	0.13581	95.0509
yellow	Q9NRA0	PC121	0.134971	95.0509
yellow	O43813	PC122	0.134199	95.0509
yellow	P35754	PC123	0.128888	95.0509
yellow	P11766	PC124	0.127642	95.0509
yellow	Q13393	PC125	0.126034	95.0509
yellow	Q9HD40	PC126	0.123575	95.0509
yellow	Q5JTD0	PC127	0.122621	95.0509
yellow	Q6ICG6	PC128	0.121562	95.0509
yellow	Q9P0V3	PC129	0.119323	95.0509
yellow	O15013	PC130	0.117969	95.0509
yellow	Q9H2V7	PC131	0.116171	95.0509
yellow	Q99536	PC132	0.115348	95.0509
yellow	Q9P0V3	PC133	0.11296	95.0509
yellow	Q9NQ11	PC134	0.112308	95.0509
yellow	Q9BPU6	PC135	0.112166	95.0509
yellow	O43736	PC136	0.109643	95.0509
yellow	Q8NCA5	PC137	0.10935	95.0509
yellow	Q13393	PC138	0.108684	95.0509
yellow	P52306	PC139	0.107292	95.0509
yellow	Q96EM0	PC140	0.104893	95.0509
yellow	Q8NG11	PC141	0.102401	95.0509
yellow	Q9H3K6	PC142	0.102011	95.0509
yellow	Q5T442	PC143	0.100222	95.0509
yellow	O94911	PC144	0.0992361	95.0509
yellow	Q9H910	PC145	0.097833	95.0509
yellow	Q9Y2J8	PC146	0.0970478	95.0509
yellow	Q96RF0	PC147	0.0962406	95.0509
yellow	P53985	PC148	0.0948826	95.0509
yellow	Q9BZ29	PC149	0.0944821	95.0509
yellow	Q01432	PC150	0.0933383	95.0509
yellow	P50395	PC151	0.0921961	95.0509
yellow	Q9H254	PC152	0.0915858	95.0509
yellow	Q5W0Z9	PC153	0.0901057	95.0509
yellow	O15354	PC154	0.0891367	95.0509
yellow	Q9UBQ7	PC155	0.0875357	95.0509
yellow	P15260	PC156	0.0863654	95.0509
yellow	Q8TB45	PC157	0.0857338	95.0509
yellow	Q9BW30	PC158	0.0835188	95.0509
yellow	O94856	PC159	0.0821835	95.0509
yellow	P17405	PC160	0.0816943	95.0509
yellow	P25325	PC161	0.0815321	95.0509
yellow	Q16563	PC162	0.0795453	95.0509
blue	O75643	PC1	34.9607	95.0628
blue	O43390	PC2	4.7097	95.0628
blue	P27816	PC3	3.75263	95.0628
blue	Q14151	PC4	3.02707	95.0628
blue	P51114	PC5	2.45168	95.0628
blue	P20700	PC6	2.20947	95.0628
blue	P09661	PC7	1.71147	95.0628
blue	O14495	PC8	1.45812	95.0628
blue	O95218	PC9	1.1143	95.0628
blue	Q9BUJ2	PC10	0.976634	95.0628
blue	Q13347	PC11	0.949047	95.0628
blue	Q3V6T2	PC12	0.842004	95.0628
blue	Q765P7	PC13	0.795063	95.0628
blue	P08579	PC14	0.768629	95.0628
blue	Q96P71	PC15	0.704518	95.0628
blue	P08579	PC16	0.664561	95.0628
blue	P27707	PC17	0.649038	95.0628
blue	Q92614	PC18	0.632749	95.0628
blue	Q15427	PC19	0.611901	95.0628
blue	P08579	PC20	0.586504	95.0628
blue	Q9H2C0	PC21	0.558664	95.0628
blue	A6NCS6	PC22	0.527337	95.0628
blue	P57740	PC23	0.501721	95.0628
blue	Q13425	PC24	0.485603	95.0628
blue	P57740	PC25	0.467801	95.0628
blue	P57740	PC26	0.453121	95.0628
blue	Q8IY47	PC27	0.440627	95.0628
blue	Q9Y5F8	PC28	0.438026	95.0628
blue	Q8WVV9	PC29	0.433764	95.0628
blue	P08651	PC30	0.409539	95.0628
blue	Q4G0J3	PC31	0.403337	95.0628
blue	Q9P0M6	PC32	0.396252	95.0628
blue	Q5MIZ7	PC33	0.384297	95.0628
blue	Q5MIZ7	PC34	0.37753	95.0628
blue	P19388	PC35	0.368812	95.0628
blue	Q92997	PC36	0.363329	95.0628
blue	Q15007	PC37	0.35457	95.0628
blue	Q9H7N4	PC38	0.348293	95.0628
blue	P43246	PC39	0.346117	95.0628
blue	P35244	PC40	0.339194	95.0628
blue	P11172	PC41	0.332495	95.0628
blue	Q9P0M6	PC42	0.331111	95.0628
blue	O14545	PC43	0.325857	95.0628
blue	Q09472	PC44	0.323013	95.0628
blue	Q8N999	PC45	0.318749	95.0628
blue	P49137	PC46	0.312634	95.0628
blue	Q96EB1	PC47	0.306838	95.0628
blue	Q9H6X2	PC48	0.302455	95.0628
blue	O75151	PC49	0.29943	95.0628
blue	Q9UPQ9	PC50	0.296431	95.0628
blue	Q9H583	PC51	0.293965	95.0628
blue	Q8WYP5	PC52	0.288437	95.0628
blue	Q8NCN5	PC53	0.286428	95.0628
blue	O95453	PC54	0.282244	95.0628
blue	Q5SNT2	PC55	0.274222	95.0628
blue	Q6QNY0	PC56	0.271864	95.0628
blue	Q4VC05	PC57	0.267455	95.0628
blue	Q9BQS8	PC58	0.266455	95.0628
blue	Q32P44	PC59	0.261879	95.0628
blue	Q8NEC7	PC60	0.254929	95.0628
blue	O60306	PC61	0.252772	95.0628
blue	Q8WVK2	PC62	0.249886	95.0628
blue	Q13625	PC63	0.246291	95.0628
blue	Q9BVL2	PC64	0.243066	95.0628
blue	P36639	PC65	0.242071	95.0628
blue	O95793	PC66	0.240239	95.0628
blue	Q8TEQ6	PC67	0.235115	95.0628
blue	O75150	PC68	0.231207	95.0628
blue	O94900	PC69	0.229285	95.0628
blue	Q01780	PC70	0.225882	95.0628
blue	Q8IU81	PC71	0.225351	95.0628
blue	P49137	PC72	0.22164	95.0628
blue	Q69YN2	PC73	0.219421	95.0628
blue	O14641	PC74	0.217383	95.0628
blue	O60678	PC75	0.215354	95.0628
blue	Q8N999	PC76	0.209822	95.0628
blue	P18615	PC77	0.208791	95.0628
blue	Q7Z5L9	PC78	0.207445	95.0628
blue	Q9BW83	PC79	0.203211	95.0628
blue	Q9Y2U8	PC80	0.201226	95.0628
blue	Q9NPF5	PC81	0.200408	95.0628
blue	Q8WVK2	PC82	0.198397	95.0628
blue	Q8NFH5	PC83	0.198192	95.0628
blue	Q99717	PC84	0.196331	95.0628
blue	Q6QNY0	PC85	0.192784	95.0628
blue	Q5SYE7	PC86	0.190792	95.0628
blue	Q9BSR8	PC87	0.187592	95.0628
blue	Q8NDX5	PC88	0.183693	95.0628
blue	P18615	PC89	0.183127	95.0628
blue	Q8N1F8	PC90	0.182435	95.0628
blue	P78537	PC91	0.179158	95.0628
blue	Q14849	PC92	0.177914	95.0628
blue	Q9H7N4	PC93	0.176319	95.0628
blue	Q9ULU4	PC94	0.174817	95.0628
blue	Q14849	PC95	0.171973	95.0628
blue	Q8TEQ6	PC96	0.171347	95.0628
blue	Q96M27	PC97	0.169423	95.0628
blue	Q96P71	PC98	0.165912	95.0628
blue	Q49A26	PC99	0.165053	95.0628
blue	Q9C0B1	PC100	0.16424	95.0628
blue	Q7Z422	PC101	0.161421	95.0628
blue	Q8NFH5	PC102	0.160473	95.0628
blue	O14939	PC103	0.15931	95.0628
blue	Q13868	PC104	0.15792	95.0628
blue	Q96ST2	PC105	0.155186	95.0628
blue	Q32P44	PC106	0.152877	95.0628
blue	O14647	PC107	0.151738	95.0628
blue	O60885	PC108	0.150416	95.0628
blue	O95260	PC109	0.148832	95.0628
blue	O15344	PC110	0.148117	95.0628
blue	Q9BTA9	PC111	0.14699	95.0628
blue	O95260	PC112	0.145042	95.0628
blue	P49585	PC113	0.14407	95.0628
blue	Q92997	PC114	0.142363	95.0628
blue	Q9NZ09	PC115	0.141324	95.0628
blue	O43318	PC116	0.140195	95.0628
blue	Q8NFD5	PC117	0.139445	95.0628
blue	O60678	PC118	0.136592	95.0628
blue	O00255	PC119	0.136196	95.0628
blue	Q7Z422	PC120	0.13292	95.0628
blue	Q15007	PC121	0.132	95.0628
blue	Q8N1F8	PC122	0.130813	95.0628
blue	P40692	PC123	0.129304	95.0628
blue	Q8NCN5	PC124	0.127646	95.0628
blue	Q9BVL2	PC125	0.127394	95.0628
blue	O14545	PC126	0.126448	95.0628
blue	O43660	PC127	0.124432	95.0628
blue	Q9BTA9	PC128	0.122716	95.0628
blue	Q17RN3	PC129	0.122467	95.0628
blue	O95260	PC130	0.120488	95.0628
blue	Q01658	PC131	0.118382	95.0628
blue	Q8TDN6	PC132	0.117377	95.0628
blue	Q9BQS8	PC133	0.116125	95.0628
blue	Q8TDN6	PC134	0.114465	95.0628
blue	Q9NYL9	PC135	0.114212	95.0628
blue	Q7Z422	PC136	0.113247	95.0628
blue	Q8NF64	PC137	0.112431	95.0628
blue	Q86UV5	PC138	0.11124	95.0628
blue	Q9H2C0	PC139	0.110163	95.0628
blue	O14497	PC140	0.108872	95.0628
blue	Q9NZ09	PC141	0.107036	95.0628
blue	Q7Z3K3	PC142	0.105974	95.0628
blue	Q9ULU4	PC143	0.105297	95.0628
blue	O00303	PC144	0.104609	95.0628
blue	Q8NCN5	PC145	0.1023	95.0628
blue	Q9UBI9	PC146	0.101164	95.0628
blue	P41227	PC147	0.100724	95.0628
blue	Q5VTR2	PC148	0.0998741	95.0628
blue	P17535	PC149	0.0993362	95.0628
blue	Q86UV5	PC150	0.0986439	95.0628
blue	Q9BWJ5	PC151	0.0971623	95.0628
blue	Q17RN3	PC152	0.0956294	95.0628
blue	Q96C86	PC153	0.0953623	95.0628
blue	Q8NDT2	PC154	0.0941319	95.0628
blue	Q8TBA6	PC155	0.0930902	95.0628
blue	Q17RN3	PC156	0.0921743	95.0628
blue	Q6AZY7	PC157	0.09148	95.0628
blue	P54105	PC158	0.0902473	95.0628
blue	A4D1P6	PC159	0.0898478	95.0628
blue	Q5T8D3	PC160	0.0886137	95.0628
blue	Q8TEQ6	PC161	0.0884675	95.0628
blue	O60678	PC162	0.0868836	95.0628
blue	P13984	PC163	0.0862926	95.0628
blue	Q15393	PC164	0.0850829	95.0628
blue	Q7L2J0	PC165	0.0847153	95.0628
blue	P49959	PC166	0.0839281	95.0628
blue	Q9H583	PC167	0.082835	95.0628
blue	Q96C86	PC168	0.082202	95.0628
blue	O00443	PC169	0.080765	95.0628
blue	Q8ND04	PC170	0.0797865	95.0628
blue	Q9H6X2	PC171	0.0781652	95.0628
blue	Q01658	PC172	0.0775008	95.0628
blue	Q8NFC6	PC173	0.0772405	95.0628
blue	P13984	PC174	0.0768374	95.0628
blue	Q9NRS6	PC175	0.0751285	95.0628
blue	Q9Y4F1	PC176	0.0747202	95.0628
blue	P05114	PC177	0.0741618	95.0628
blue	Q14676	PC178	0.0732554	95.0628
blue	Q8WVK2	PC179	0.0716981	95.0628
blue	Q7Z417	PC180	0.0713042	95.0628
blue	Q9Y2G5	PC181	0.0710434	95.0628
blue	P13984	PC182	0.0704147	95.0628
black	O95373	PC1	37.7346	95.1765
black	Q9Y5X2	PC2	6.23608	95.1765
black	P17948	PC3	3.95854	95.1765
black	Q14206	PC4	3.36693	95.1765
black	Q9BQA9	PC5	2.93982	95.1765
black	Q9UBB4	PC6	2.25624	95.1765
black	P42677	PC7	1.97299	95.1765
black	O15131	PC8	1.89604	95.1765
black	P57088	PC9	1.75595	95.1765
black	P42677	PC10	1.63829	95.1765
black	P11277	PC11	1.36232	95.1765
black	Q9Y6K0	PC12	1.24953	95.1765
black	Q16877	PC13	1.13585	95.1765
black	Q9NRD1	PC14	1.07901	95.1765
black	Q9UEW8	PC15	0.984413	95.1765
black	Q5VZM2	PC16	0.956517	95.1765
black	Q5SWX8	PC17	0.912373	95.1765
black	Q00169	PC18	0.888889	95.1765
black	P11277	PC19	0.8666	95.1765
black	P48065	PC20	0.829256	95.1765
black	Q9UNS2	PC21	0.784721	95.1765
black	Q9UBQ5	PC22	0.767619	95.1765
black	O95159	PC23	0.753544	95.1765
black	Q6VN20	PC24	0.715113	95.1765
black	Q9NZD8	PC25	0.684601	95.1765
black	Q9NZD8	PC26	0.663149	95.1765
black	Q96SW2	PC27	0.652397	95.1765
black	Q9NZL4	PC28	0.61507	95.1765
black	Q15800	PC29	0.610956	95.1765
black	Q9H8M7	PC30	0.605318	95.1765
black	Q9Y3C8	PC31	0.593907	95.1765
black	Q6ZWT7	PC32	0.578094	95.1765
black	P57088	PC33	0.549596	95.1765
black	P60468	PC34	0.53138	95.1765
black	Q9UNS2	PC35	0.517505	95.1765
black	Q96EK6	PC36	0.507801	95.1765
black	P31751	PC37	0.486107	95.1765
black	Q96EK6	PC38	0.479452	95.1765
black	P83876	PC39	0.464817	95.1765
black	Q15369	PC40	0.450565	95.1765
black	P03897	PC41	0.435322	95.1765
black	P53611	PC42	0.417641	95.1765
black	Q96FQ6	PC43	0.410232	95.1765
black	O95747	PC44	0.396012	95.1765
black	Q9BUM1	PC45	0.38724	95.1765
black	P27544	PC46	0.37182	95.1765
black	Q9NSY0	PC47	0.366203	95.1765
black	Q9Y3C8	PC48	0.364062	95.1765
black	O15260	PC49	0.352217	95.1765
black	Q9Y6K0	PC50	0.347238	95.1765
black	P14923	PC51	0.329982	95.1765
black	Q8N4F7	PC52	0.328272	95.1765
black	O60831	PC53	0.312444	95.1765
black	Q6ZWT7	PC54	0.31048	95.1765
black	Q02318	PC55	0.308412	95.1765
black	Q9Y6K0	PC56	0.30036	95.1765
black	P30154	PC57	0.28781	95.1765
black	O15111	PC58	0.280249	95.1765
black	P48065	PC59	0.273557	95.1765
black	Q9H8M7	PC60	0.267178	95.1765
black	O14880	PC61	0.256871	95.1765
black	Q9BQA9	PC62	0.252812	95.1765
black	P50416	PC63	0.246869	95.1765
black	Q9BR01	PC64	0.238304	95.1765
black	Q96DD7	PC65	0.231187	95.1765
black	P0C7M8	PC66	0.226928	95.1765
black	Q92905	PC67	0.224767	95.1765
black	Q9Y5X2	PC68	0.218979	95.1765
black	Q9NSA2	PC69	0.201861	95.1765
black	Q9NSY0	PC70	0.199226	95.1765

### Sheet: Metabolomics_PCs
module	metabolite	PC	Variance	Total_Variance
grey	1649	PC1	15.1683	100
grey	43802	PC2	5.74758	100
grey	57547	PC3	4.85052	100
grey	52710	PC4	4.20347	100
grey	62062	PC5	4.01952	100
grey	42459	PC6	3.5353	100
grey	52286	PC7	3.36814	100
grey	62566	PC8	2.98399	100
grey	43400	PC9	2.73124	100
grey	485	PC10	2.68812	100
grey	32698	PC11	2.36247	100
grey	42446	PC12	2.23081	100
grey	35159	PC13	2.16288	100
grey	57515	PC14	2.00295	100
grey	43761	PC15	1.91	100
grey	12032	PC16	1.75065	100
grey	15667	PC17	1.57624	100
grey	15691	PC18	1.51741	100
grey	43392	PC19	1.46776	100
grey	62860	PC20	1.46299	100
grey	22842	PC21	1.32643	100
grey	37114	PC22	1.31818	100
grey	35172	PC23	1.23801	100
grey	12032	PC24	1.19108	100
grey	32398	PC25	1.15929	100
grey	12032	PC26	1.11793	100
grey	1498	PC27	1.08629	100
grey	32398	PC28	1.0673	100
grey	32398	PC29	1.01433	100
grey	46932	PC30	0.96631	100
grey	35136	PC31	0.92554	100
grey	35132	PC32	0.918405	100
grey	48851	PC33	0.855701	100
grey	43400	PC34	0.853247	100
grey	1124	PC35	0.82839	100
grey	22842	PC36	0.787452	100
grey	1124	PC37	0.741992	100
grey	46227	PC38	0.738383	100
grey	15691	PC39	0.724647	100
grey	57814	PC40	0.658732	100
grey	63560	PC41	0.646032	100
grey	35132	PC42	0.61623	100
grey	27738	PC43	0.593795	100
grey	15667	PC44	0.569812	100
grey	46932	PC45	0.550531	100
grey	15142	PC46	0.526362	100
grey	1498	PC47	0.514245	100
grey	46227	PC48	0.499858	100
grey	1505	PC49	0.465187	100
grey	15650	PC50	0.448136	100
grey	43586	PC51	0.439222	100
grey	57426	PC52	0.42155	100
grey	57554	PC53	0.398073	100
grey	57404	PC54	0.380177	100
grey	43586	PC55	0.351439	100
grey	27738	PC56	0.340346	100
grey	46144	PC57	0.332706	100
grey	57404	PC58	0.329705	100
grey	27731	PC59	0.302995	100
grey	587	PC60	0.292014	100
grey	33950	PC61	0.279358	100
grey	43392	PC62	0.261055	100
grey	62924	PC63	0.25418	100
grey	62946	PC64	0.250057	100
grey	43802	PC65	0.226721	100
grey	52311	PC66	0.218236	100
grey	35133	PC67	0.209533	100
grey	2150	PC68	0.196206	100
grey	42459	PC69	0.182695	100
grey	54	PC70	0.167452	100
grey	52433	PC71	0.157291	100
grey	53237	PC72	0.147845	100
grey	2150	PC73	0.143069	100
grey	558	PC74	0.129287	100
grey	64	PC75	0.111642	100
grey	52286	PC76	0.108409	100
grey	62564	PC77	0.0955964	100
grey	31475	PC78	0.0919311	100
grey	1638	PC79	0.0895011	100
grey	1299	PC80	0.0792901	100
grey	1301	PC81	0.0728572	100
grey	1301	PC82	0.0645442	100
grey	1284	PC83	0.0548443	100
grey	62062	PC84	0.043287	100
grey	62562	PC85	0.0375539	100
grey	1649	PC86	0.028054	100
grey	62566	PC87	0.0230837	100
blue	57520	PC1	29.1632	100
blue	48537	PC2	9.89167	100
blue	52603	PC3	5.04771	100
blue	33943	PC4	4.13657	100
blue	32412	PC5	3.10976	100
blue	53	PC6	2.90259	100
blue	35114	PC7	2.46359	100
blue	15745	PC8	2.17546	100
blue	48187	PC9	1.96199	100
blue	36103	PC10	1.902	100
blue	35114	PC11	1.72438	100
blue	15765	PC12	1.63291	100
blue	53	PC13	1.45531	100
blue	36103	PC14	1.41944	100
blue	1417	PC15	1.2676	100
blue	53127	PC16	1.21349	100
blue	22053	PC17	1.10651	100
blue	1444	PC18	0.974237	100
blue	57687	PC19	0.944582	100
blue	52280	PC20	0.89576	100
blue	1519	PC21	0.867248	100
blue	52280	PC22	0.836529	100
blue	40730	PC23	0.759825	100
blue	43264	PC24	0.759183	100
blue	15765	PC25	0.720919	100
blue	62557	PC26	0.708974	100
blue	43582	PC27	0.678957	100
blue	27513	PC28	0.641626	100
blue	40730	PC29	0.623996	100
blue	1712	PC30	0.598433	100
blue	27710	PC31	0.567892	100
blue	47101	PC32	0.561026	100
blue	36776	PC33	0.536584	100
blue	43582	PC34	0.522292	100
blue	47101	PC35	0.49333	100
blue	61868	PC36	0.47687	100
blue	43258	PC37	0.45716	100
blue	48187	PC38	0.43387	100
blue	53127	PC39	0.427425	100
blue	62853	PC40	0.408153	100
blue	1519	PC41	0.402235	100
blue	1107	PC42	0.398829	100
blue	1107	PC43	0.380498	100
blue	44664	PC44	0.366595	100
blue	63590	PC45	0.360141	100
blue	61769	PC46	0.351959	100
blue	1444	PC47	0.333798	100
blue	1519	PC48	0.32814	100
blue	48255	PC49	0.326086	100
blue	62557	PC50	0.31043	100
blue	32452	PC51	0.306499	100
blue	15716	PC52	0.298053	100
blue	61769	PC53	0.296081	100
blue	1107	PC54	0.276357	100
blue	61769	PC55	0.273623	100
blue	52280	PC56	0.268347	100
blue	37253	PC57	0.261488	100
blue	40473	PC58	0.249289	100
blue	1558	PC59	0.243155	100
blue	52687	PC60	0.239286	100
blue	63590	PC61	0.230298	100
blue	48359	PC62	0.222547	100
blue	40406	PC63	0.220604	100
blue	44664	PC64	0.214416	100
blue	22001	PC65	0.201495	100
blue	46957	PC66	0.194925	100
blue	6146	PC67	0.189918	100
blue	12129	PC68	0.188514	100
blue	1558	PC69	0.180177	100
blue	32418	PC70	0.176523	100
blue	40473	PC71	0.173066	100
blue	1444	PC72	0.170568	100
blue	46537	PC73	0.160283	100
blue	6146	PC74	0.156179	100
blue	34407	PC75	0.149574	100
blue	513	PC76	0.14556	100
blue	1107	PC77	0.1403	100
blue	36103	PC78	0.135945	100
blue	513	PC79	0.12876	100
blue	62850	PC80	0.128053	100
blue	62951	PC81	0.124224	100
blue	62850	PC82	0.120538	100
blue	62719	PC83	0.117167	100
blue	46957	PC84	0.114125	100
blue	1604	PC85	0.108844	100
blue	47417	PC86	0.103482	100
blue	6146	PC87	0.100387	100
blue	42420	PC88	0.0979757	100
blue	46957	PC89	0.0958126	100
blue	43264	PC90	0.095011	100
blue	32197	PC91	0.0902192	100
blue	35130	PC92	0.0864816	100
blue	46537	PC93	0.0846838	100
blue	30460	PC94	0.081564	100
blue	57747	PC95	0.0783403	100
blue	27672	PC96	0.0748418	100
blue	40406	PC97	0.0724937	100
blue	48537	PC98	0.0700883	100
blue	53174	PC99	0.0672957	100
blue	52683	PC100	0.0649596	100
blue	33936	PC101	0.0626988	100
blue	62719	PC102	0.0621323	100
blue	30460	PC103	0.0561103	100
blue	57747	PC104	0.0537935	100
blue	52603	PC105	0.0519988	100
blue	34534	PC106	0.0514636	100
blue	43264	PC107	0.0482529	100
blue	32328	PC108	0.0436391	100
blue	1670	PC109	0.0414535	100
blue	48182	PC110	0.0399611	100
blue	32412	PC111	0.0371312	100
blue	34534	PC112	0.0364084	100
blue	48182	PC113	0.0354068	100
blue	57526	PC114	0.0308731	100
blue	61840	PC115	0.0296018	100
blue	57528	PC116	0.0278603	100
blue	1417	PC117	0.0264303	100
blue	57521	PC118	0.025859	100
blue	33952	PC119	0.024346	100
blue	33952	PC120	0.0221311	100
blue	53	PC121	0.0195741	100
blue	57531	PC122	0.0177623	100
blue	53223	PC123	0.0131628	100
blue	44681	PC124	0.0124403	100
blue	57520	PC125	0.0113317	100
blue	61833	PC126	0.00970197	100
blue	35160	PC127	0.00644802	100
blue	57519	PC128	0.00582069	100
yellow	52477	PC1	37.2262	100
yellow	1868	PC2	8.43517	100
yellow	52682	PC3	5.92962	100
yellow	46896	PC4	4.26271	100
yellow	52056	PC5	3.66788	100
yellow	52615	PC6	3.61955	100
yellow	63721	PC7	3.29967	100
yellow	47154	PC8	2.73058	100
yellow	1633	PC9	2.52116	100
yellow	52619	PC10	2.01479	100
yellow	1633	PC11	1.70938	100
yellow	36713	PC12	1.65859	100
yellow	37070	PC13	1.58232	100
yellow	52056	PC14	1.49025	100
yellow	35117	PC15	1.28569	100
yellow	63	PC16	1.22108	100
yellow	52282	PC17	1.12032	100
yellow	37058	PC18	1.05559	100
yellow	39270	PC19	1.00419	100
yellow	52436	PC20	0.928305	100
yellow	47581	PC21	0.906589	100
yellow	1561	PC22	0.8326	100
yellow	37058	PC23	0.741879	100
yellow	39270	PC24	0.710666	100
yellow	57437	PC25	0.652361	100
yellow	17747	PC26	0.635041	100
yellow	63721	PC27	0.611014	100
yellow	63721	PC28	0.559504	100
yellow	57474	PC29	0.522853	100
yellow	1573	PC30	0.505412	100
yellow	35637	PC31	0.490322	100
yellow	57477	PC32	0.465801	100
yellow	35637	PC33	0.435057	100
yellow	57482	PC34	0.41702	100
yellow	52726	PC35	0.379611	100
yellow	57477	PC36	0.366233	100
yellow	63	PC37	0.342809	100
yellow	52615	PC38	0.330523	100
yellow	52056	PC39	0.301581	100
yellow	61590	PC40	0.275944	100
yellow	52682	PC41	0.248193	100
yellow	57423	PC42	0.238979	100
yellow	57443	PC43	0.215699	100
yellow	52669	PC44	0.189926	100
yellow	42463	PC45	0.175053	100
yellow	52713	PC46	0.163786	100
yellow	62807	PC47	0.157855	100
yellow	62804	PC48	0.138298	100
yellow	53013	PC49	0.126178	100
yellow	52438	PC50	0.122968	100
yellow	52677	PC51	0.110426	100
yellow	44621	PC52	0.0960586	100
yellow	57421	PC53	0.0944126	100
yellow	19191	PC54	0.0832256	100
yellow	19191	PC55	0.0800596	100
yellow	57421	PC56	0.0674349	100
yellow	48493	PC57	0.0656833	100
yellow	54958	PC58	0.0633764	100
yellow	52477	PC59	0.0596492	100
yellow	62247	PC60	0.0537424	100
yellow	48493	PC61	0.0478608	100
yellow	48076	PC62	0.0435611	100
yellow	52478	PC63	0.0368546	100
yellow	52234	PC64	0.033009	100
yellow	52234	PC65	0.0294967	100
yellow	57451	PC66	0.0123401	100
turquoise	52447	PC1	20.5425	100
turquoise	18245	PC2	8.70103	100
turquoise	48857	PC3	5.90813	100
turquoise	19398	PC4	4.15519	100
turquoise	37538	PC5	3.50859	100
turquoise	606	PC6	3.17033	100
turquoise	48492	PC7	3.12692	100
turquoise	52655	PC8	2.91524	100
turquoise	62451	PC9	2.53856	100
turquoise	48936	PC10	2.05648	100
turquoise	42109	PC11	1.99435	100
turquoise	2125	PC12	1.85462	100
turquoise	47390	PC13	1.67356	100
turquoise	32932	PC14	1.5186	100
turquoise	1494	PC15	1.46024	100
turquoise	15778	PC16	1.35425	100
turquoise	57368	PC17	1.22613	100
turquoise	1508	PC18	1.13395	100
turquoise	49469	PC19	1.09883	100
turquoise	39592	PC20	1.03634	100
turquoise	37459	PC21	0.926842	100
turquoise	18362	PC22	0.895887	100
turquoise	63971	PC23	0.870325	100
turquoise	1303	PC24	0.846115	100
turquoise	33140	PC25	0.75822	100
turquoise	15872	PC26	0.753653	100
turquoise	37459	PC27	0.701216	100
turquoise	20675	PC28	0.646785	100
turquoise	12035	PC29	0.642275	100
turquoise	20675	PC30	0.613848	100
turquoise	12035	PC31	0.612701	100
turquoise	62959	PC32	0.585223	100
turquoise	47076	PC33	0.568054	100
turquoise	18319	PC34	0.555184	100
turquoise	42489	PC35	0.533834	100
turquoise	1515	PC36	0.52297	100
turquoise	37443	PC37	0.518059	100
turquoise	52454	PC38	0.499896	100
turquoise	1515	PC39	0.482293	100
turquoise	12035	PC40	0.462196	100
turquoise	15122	PC41	0.451343	100
turquoise	37459	PC42	0.440425	100
turquoise	52454	PC43	0.416515	100
turquoise	42489	PC44	0.401384	100
turquoise	32350	PC45	0.398837	100
turquoise	39592	PC46	0.369894	100
turquoise	1827	PC47	0.36369	100
turquoise	39271	PC48	0.360823	100
turquoise	52454	PC49	0.351562	100
turquoise	62959	PC50	0.347151	100
turquoise	63988	PC51	0.332974	100
turquoise	32350	PC52	0.324448	100
turquoise	48491	PC53	0.316112	100
turquoise	15122	PC54	0.310992	100
turquoise	47076	PC55	0.302428	100
turquoise	1827	PC56	0.298914	100
turquoise	53125	PC57	0.288642	100
turquoise	48149	PC58	0.283342	100
turquoise	63988	PC59	0.274397	100
turquoise	1651	PC60	0.256977	100
turquoise	15778	PC61	0.253501	100
turquoise	47076	PC62	0.252422	100
turquoise	37538	PC63	0.24701	100
turquoise	63988	PC64	0.237846	100
turquoise	63899	PC65	0.229454	100
turquoise	1643	PC66	0.221532	100
turquoise	22185	PC67	0.218427	100
turquoise	52684	PC68	0.212381	100
turquoise	15522	PC69	0.207504	100
turquoise	48149	PC70	0.205731	100
turquoise	57372	PC71	0.201325	100
turquoise	37443	PC72	0.194709	100
turquoise	5278	PC73	0.191255	100
turquoise	32492	PC74	0.186908	100
turquoise	52434	PC75	0.183949	100
turquoise	32492	PC76	0.180768	100
turquoise	52602	PC77	0.170103	100
turquoise	47680	PC78	0.167741	100
turquoise	5341	PC79	0.16257	100
turquoise	32932	PC80	0.158998	100
turquoise	38625	PC81	0.158282	100
turquoise	48433	PC82	0.152565	100
turquoise	56	PC83	0.147269	100
turquoise	1589	PC84	0.146168	100
turquoise	47620	PC85	0.138853	100
turquoise	2134	PC86	0.136201	100
turquoise	1651	PC87	0.131812	100
turquoise	37443	PC88	0.126569	100
turquoise	49515	PC89	0.125252	100
turquoise	46539	PC90	0.124914	100
turquoise	19398	PC91	0.119341	100
turquoise	32377	PC92	0.117644	100
turquoise	43847	PC93	0.114498	100
turquoise	605	PC94	0.113949	100
turquoise	62451	PC95	0.108545	100
turquoise	52602	PC96	0.10528	100
turquoise	48936	PC97	0.103473	100
turquoise	17769	PC98	0.10102	100
turquoise	48857	PC99	0.0951309	100
turquoise	47620	PC100	0.0942066	100
turquoise	42370	PC101	0.0917721	100
turquoise	57372	PC102	0.089781	100
turquoise	57368	PC103	0.0871248	100
turquoise	22185	PC104	0.083445	100
turquoise	52470	PC105	0.0814852	100
turquoise	52625	PC106	0.0795182	100
turquoise	32401	PC107	0.076116	100
turquoise	44872	PC108	0.0748267	100
turquoise	53125	PC109	0.0729822	100
turquoise	52448	PC110	0.0716222	100
turquoise	48857	PC111	0.0697848	100
turquoise	48936	PC112	0.0672152	100
turquoise	15522	PC113	0.0647048	100
turquoise	57450	PC114	0.0639644	100
turquoise	57330	PC115	0.0607219	100
turquoise	47508	PC116	0.0593629	100
turquoise	20694	PC117	0.0581227	100
turquoise	32463	PC118	0.0560052	100
turquoise	32401	PC119	0.0539965	100
turquoise	57473	PC120	0.0524886	100
turquoise	55041	PC121	0.0511958	100
turquoise	1493	PC122	0.0502678	100
turquoise	52467	PC123	0.0478643	100
turquoise	52661	PC124	0.0471543	100
turquoise	15949	PC125	0.0460908	100
turquoise	20694	PC126	0.0441574	100
turquoise	33961	PC127	0.0420008	100
turquoise	32932	PC128	0.0408909	100
turquoise	57475	PC129	0.040038	100
turquoise	57393	PC130	0.0380899	100
turquoise	47168	PC131	0.0372259	100
turquoise	47508	PC132	0.0351676	100
turquoise	37506	PC133	0.0341587	100
turquoise	19258	PC134	0.0328772	100
turquoise	52611	PC135	0.0326281	100
turquoise	20694	PC136	0.031567	100
turquoise	18369	PC137	0.0308431	100
turquoise	19263	PC138	0.029119	100
turquoise	20694	PC139	0.0276422	100
turquoise	20693	PC140	0.0257527	100
turquoise	52307	PC141	0.0251857	100
turquoise	2132	PC142	0.0249806	100
turquoise	40703	PC143	0.0231968	100
turquoise	15506	PC144	0.0224492	100
turquoise	57473	PC145	0.021458	100
turquoise	52470	PC146	0.0210867	100
turquoise	57331	PC147	0.0197977	100
turquoise	44877	PC148	0.0189813	100
turquoise	52462	PC149	0.0185319	100
turquoise	3127	PC150	0.017396	100
turquoise	1508	PC151	0.0168102	100
turquoise	3127	PC152	0.0157528	100
turquoise	57476	PC153	0.0151181	100
turquoise	47390	PC154	0.0142614	100
turquoise	42450	PC155	0.0135985	100
turquoise	1600	PC156	0.0132391	100
turquoise	61611	PC157	0.0125926	100
turquoise	52604	PC158	0.0116749	100
turquoise	52604	PC159	0.0110643	100
turquoise	48492	PC160	0.0109912	100
turquoise	44877	PC161	0.0104519	100
turquoise	57434	PC162	0.00890145	100
turquoise	61611	PC163	0.00863782	100
turquoise	1564	PC164	0.00796228	100
turquoise	63971	PC165	0.00727837	100
turquoise	52447	PC166	0.00635521	100
turquoise	52465	PC167	0.00529801	100
turquoise	52616	PC168	0.00482895	100
turquoise	1414	PC169	0.00366611	100
turquoise	48490	PC170	0.00331648	100
green	45970	PC1	71.7171	100
green	61698	PC2	7.9433	100
green	34035	PC3	3.84823	100
green	57467	PC4	2.41561	100
green	32635	PC5	1.8892	100
green	41220	PC6	1.59851	100
green	34397	PC7	1.13462	100
green	18467	PC8	1.03205	100
green	34397	PC9	0.918061	100
green	46130	PC10	0.878345	100
green	33419	PC11	0.81145	100
green	34437	PC12	0.678827	100
green	32635	PC13	0.563381	100
green	46130	PC14	0.556421	100
green	57663	PC15	0.496363	100
green	34437	PC16	0.463143	100
green	19324	PC17	0.427074	100
green	33419	PC18	0.368876	100
green	17945	PC19	0.279618	100
green	21232	PC20	0.256755	100
green	19260	PC21	0.233822	100
green	35718	PC22	0.205016	100
green	35253	PC23	0.196978	100
green	37478	PC24	0.163792	100
green	61698	PC25	0.155085	100
green	35718	PC26	0.152289	100
green	57659	PC27	0.132795	100
green	36602	PC28	0.0942093	100
green	35628	PC29	0.0818095	100
green	48258	PC30	0.0696123	100
green	1105	PC31	0.0636635	100
green	57659	PC32	0.0609991	100
green	35305	PC33	0.0469488	100
green	32415	PC34	0.0390288	100
green	1356	PC35	0.0270407	100
brown	48487	PC1	32.4269	100
brown	45428	PC2	11.8044	100
brown	584	PC3	7.2716	100
brown	35649	PC4	4.66643	100
brown	555	PC5	3.805	100
brown	61584	PC6	3.31764	100
brown	2763	PC7	2.9532	100
brown	46142	PC8	2.68502	100
brown	47204	PC9	2.44296	100
brown	15705	PC10	2.04965	100
brown	39786	PC11	1.91463	100
brown	49466	PC12	1.87075	100
brown	555	PC13	1.4948	100
brown	49466	PC14	1.35093	100
brown	45966	PC15	1.28209	100
brown	52658	PC16	1.22701	100
brown	1768	PC17	1.15273	100
brown	1496	PC18	1.00499	100
brown	15705	PC19	0.938579	100
brown	1496	PC20	0.887941	100
brown	32342	PC21	0.854261	100
brown	554	PC22	0.753011	100
brown	61584	PC23	0.728973	100
brown	396	PC24	0.662828	100
brown	584	PC25	0.644016	100
brown	34592	PC26	0.582632	100
brown	20676	PC27	0.551217	100
brown	32342	PC28	0.518821	100
brown	45966	PC29	0.491075	100
brown	49288	PC30	0.463485	100
brown	63972	PC31	0.438711	100
brown	63972	PC32	0.427701	100
brown	49827	PC33	0.382892	100
brown	43849	PC34	0.368832	100
brown	48467	PC35	0.35947	100
brown	2763	PC36	0.329793	100
brown	52442	PC37	0.319315	100
brown	61584	PC38	0.289494	100
brown	2127	PC39	0.289037	100
brown	46148	PC40	0.263585	100
brown	32352	PC41	0.261004	100
brown	42382	PC42	0.248582	100
brown	580	PC43	0.231856	100
brown	49288	PC44	0.218485	100
brown	1572	PC45	0.211443	100
brown	48467	PC46	0.209103	100
brown	3138	PC47	0.197288	100
brown	49288	PC48	0.176156	100
brown	48152	PC49	0.168137	100
brown	47993	PC50	0.152547	100
brown	594	PC51	0.147312	100
brown	62863	PC52	0.129166	100
brown	1419	PC53	0.12256	100
brown	37455	PC54	0.119374	100
brown	1419	PC55	0.111938	100
brown	15990	PC56	0.10494	100
brown	47993	PC57	0.09203	100
brown	36815	PC58	0.0911759	100
brown	1411	PC59	0.0899131	100
brown	47203	PC60	0.0783825	100
brown	48078	PC61	0.0724247	100
brown	1469	PC62	0.0678178	100
brown	18357	PC63	0.0652394	100
brown	36815	PC64	0.0599478	100
brown	48195	PC65	0.0558134	100
brown	48127	PC66	0.0517426	100
brown	12021	PC67	0.0476999	100
brown	12021	PC68	0.0450287	100
brown	18374	PC69	0.0364218	100
brown	44688	PC70	0.0357643	100
brown	52064	PC71	0.0343334	100
