## Supplementary Data D1-D8 for "Balanced deep learning on multi-omics networks identifies molecular subgroups of pathological brain aging": Supplementary_Data_D2.xlsx

### Sheet: Sheet1
feature	group	omics	module	pc	correlation	abs_correlation	phase
52447	1	Metabolomics	turquoise	PC1	-0.832404	0.832404	1
45970	1	Metabolomics	green	PC1	0.950389	0.950389	1
Q9Y2R9	18	Proteomics	brown	PC1	-0.838295	0.838295	1
O00291	6	Proteomics	yellow	PC1	0.940428	0.940428	1
52477	1	Metabolomics	yellow	PC1	0.950443	0.950443	1
ENSG00000197043	16	Transcriptomics	tan	PC1	0.938049	0.938049	1
ENSG00000172869	17	Transcriptomics	blue	PC1	0.976142	0.976142	1
57520	8	Metabolomics	blue	PC1	0.823475	0.823475	1
P47985	18	Proteomics	red	PC1	0.883751	0.883751	1
O75899	11	Proteomics	turquoise	PC1	0.931599	0.931599	1
ENSG00000171823	17	Transcriptomics	grey	PC1	-0.904342	0.904342	1
48487	1	Metabolomics	brown	PC1	0.827674	0.827674	1
ENSG00000143384	3	Transcriptomics	magenta	PC1	0.89526	0.89526	1
1649	1	Metabolomics	grey	PC1	0.883111	0.883111	1
P08603	5	Proteomics	pink	PC1	-0.909463	0.909463	1
ENSG00000196072	17	Transcriptomics	red	PC1	0.960696	0.960696	1
ENSG00000103415	6	Transcriptomics	greenyellow	PC1	0.94413	0.94413	1
O75643	16	Proteomics	blue	PC1	-0.871599	0.871599	1
Q9Y490	4	Proteomics	green	PC1	0.881666	0.881666	1
ENSG00000183715	11	Transcriptomics	green	PC1	0.986298	0.986298	1
ENSG00000100354	24	Transcriptomics	cyan	PC1	0.954539	0.954539	1
ENSG00000073169	24	Transcriptomics	turquoise	PC1	-0.971613	0.971613	1
ENSG00000170889	19	Transcriptomics	brown	PC1	-0.966771	0.966771	1
O95373	15	Proteomics	black	PC1	-0.891245	0.891245	1
O95433	22	Proteomics	grey	PC1	-0.884194	0.884194	1
ENSG00000159658	23	Transcriptomics	yellow	PC1	0.964799	0.964799	1
ENSG00000151067	11	Transcriptomics	salmon	PC1	0.957025	0.957025	1
ENSG00000170142	16	Transcriptomics	purple	PC1	-0.965554	0.965554	1
ENSG00000167005	17	Transcriptomics	pink	PC1	-0.97073	0.97073	1
ENSG00000163995	16	Transcriptomics	black	PC1	-0.950273	0.950273	1
Q9H7D0	6	Proteomics	yellow	PC2	0.921016	0.921016	1
ENSG00000157191	16	Transcriptomics	magenta	PC2	0.893896	0.893896	1
46223	8	Metabolomics	blue	PC2	0.819511	0.819511	1
ENSG00000180370	23	Transcriptomics	yellow	PC2	0.960005	0.960005	1
Q8WZA2	14	Proteomics	turquoise	PC2	0.911878	0.911878	1
35628	1	Metabolomics	green	PC2	0.941924	0.941924	1
52464	1	Metabolomics	turquoise	PC2	-0.808855	0.808855	1
60	1	Metabolomics	grey	PC2	0.872337	0.872337	1
36815	1	Metabolomics	brown	PC2	0.808673	0.808673	1
57451	1	Metabolomics	yellow	PC2	0.91838	0.91838	1
P18206	4	Proteomics	green	PC2	0.858842	0.858842	1
ENSG00000135404	16	Transcriptomics	brown	PC2	-0.95767	0.95767	1
ENSG00000118733	11	Transcriptomics	green	PC2	0.976728	0.976728	1
ENSG00000170091	11	Transcriptomics	tan	PC2	0.924638	0.924638	1
ENSG00000054356	10	Transcriptomics	black	PC2	-0.949888	0.949888	1
ENSG00000129055	17	Transcriptomics	red	PC2	0.95492	0.95492	1
ENSG00000214194	16	Transcriptomics	purple	PC2	-0.961755	0.961755	1
ENSG00000162188	17	Transcriptomics	greenyellow	PC2	0.942026	0.942026	1
ENSG00000152217	11	Transcriptomics	salmon	PC2	0.955368	0.955368	1
ENSG00000047644	9	Transcriptomics	grey	PC2	-0.890056	0.890056	1
ENSG00000009844	17	Transcriptomics	pink	PC2	-0.959134	0.959134	1
ENSG00000173137	24	Transcriptomics	turquoise	PC2	-0.964672	0.964672	1
O14787	10	Proteomics	black	PC2	-0.846473	0.846473	1
P51531	16	Proteomics	blue	PC2	-0.851936	0.851936	1
ENSG00000145734	14	Transcriptomics	cyan	PC2	0.933907	0.933907	1
ENSG00000140396	15	Transcriptomics	blue	PC2	0.974757	0.974757	1
P10645	11	Proteomics	grey	PC2	0.811764	0.811764	1
Q9Y676	18	Proteomics	brown	PC2	-0.835846	0.835846	1
P22695	18	Proteomics	red	PC2	0.873401	0.873401	1
P02748	5	Proteomics	pink	PC2	-0.882897	0.882897	1
61840	8	Metabolomics	blue	PC3	0.811252	0.811252	1
35718	21	Metabolomics	green	PC3	0.933756	0.933756	1
64	21	Metabolomics	grey	PC3	0.803369	0.803369	1
1123	21	Metabolomics	brown	PC3	0.7914	0.7914	1
ENSG00000175931	10	Transcriptomics	black	PC3	-0.949578	0.949578	1
ENSG00000164588	11	Transcriptomics	green	PC3	0.970783	0.970783	1
P51668	17	Proteomics	black	PC3	-0.84242	0.84242	1
42450	1	Metabolomics	turquoise	PC3	-0.790391	0.790391	1
53013	1	Metabolomics	yellow	PC3	0.912818	0.912818	1
Q9Y6V0	14	Proteomics	turquoise	PC3	0.90872	0.90872	1
A6NNZ2	16	Proteomics	grey	PC3	-0.800705	0.800705	1
ENSG00000183255	7	Transcriptomics	magenta	PC3	0.887798	0.887798	1
ENSG00000157388	13	Transcriptomics	salmon	PC3	0.947334	0.947334	1
ENSG00000188186	18	Transcriptomics	brown	PC3	-0.95758	0.95758	1
ENSG00000143742	16	Transcriptomics	purple	PC3	-0.959883	0.959883	1
ENSG00000103269	24	Transcriptomics	turquoise	PC3	-0.963429	0.963429	1
P82650	18	Proteomics	brown	PC3	-0.830429	0.830429	1
Q6P2Q9	17	Proteomics	blue	PC3	-0.850346	0.850346	1
ENSG00000167232	14	Transcriptomics	cyan	PC3	0.931177	0.931177	1
ENSG00000142892	17	Transcriptomics	pink	PC3	-0.95597	0.95597	1
ENSG00000161203	17	Transcriptomics	greenyellow	PC3	0.941493	0.941493	1
ENSG00000097033	16	Transcriptomics	yellow	PC3	0.959783	0.959783	1
P31930	18	Proteomics	red	PC3	0.872071	0.872071	1
ENSG00000124486	16	Transcriptomics	blue	PC3	0.973073	0.973073	1
ENSG00000137076	4	Transcriptomics	grey	PC3	-0.889289	0.889289	1
ENSG00000188674	11	Transcriptomics	tan	PC3	0.923693	0.923693	1
ENSG00000069509	17	Transcriptomics	red	PC3	0.953408	0.953408	1
O75369	4	Proteomics	green	PC3	0.854575	0.854575	1
P04003	5	Proteomics	pink	PC3	-0.880354	0.880354	1
Q8NHP6	6	Proteomics	yellow	PC3	0.908901	0.908901	1
ENSG00000164885	17	Transcriptomics	greenyellow	PC4	0.939773	0.939773	1
Q05469	6	Proteomics	yellow	PC4	0.906009	0.906009	1
O43592	7	Proteomics	black	PC4	-0.839578	0.839578	1
ENSG00000173898	12	Transcriptomics	black	PC4	-0.940331	0.940331	1
48078	1	Metabolomics	brown	PC4	0.777168	0.777168	1
P51970	18	Proteomics	red	PC4	0.832863	0.832863	1
Q3ZCM7	16	Proteomics	grey	PC4	-0.797419	0.797419	1
57458	1	Metabolomics	yellow	PC4	0.909053	0.909053	1
ENSG00000198626	11	Transcriptomics	salmon	PC4	0.943307	0.943307	1
P28472	13	Proteomics	turquoise	PC4	0.887405	0.887405	1
1299	21	Metabolomics	grey	PC4	0.784573	0.784573	1
Q99459	14	Proteomics	blue	PC4	-0.84959	0.84959	1
ENSG00000111897	17	Transcriptomics	pink	PC4	-0.952318	0.952318	1
Q9UBV2	22	Proteomics	brown	PC4	-0.823688	0.823688	1
P21333	4	Proteomics	green	PC4	0.853874	0.853874	1
ENSG00000150471	7	Transcriptomics	blue	PC4	0.972122	0.972122	1
Q14624	5	Proteomics	pink	PC4	-0.877535	0.877535	1
35253	1	Metabolomics	green	PC4	0.931728	0.931728	1
ENSG00000204370	16	Transcriptomics	purple	PC4	-0.957529	0.957529	1
52465	1	Metabolomics	turquoise	PC4	-0.785026	0.785026	1
57526	8	Metabolomics	blue	PC4	0.806283	0.806283	1
ENSG00000135365	14	Transcriptomics	grey	PC4	-0.880447	0.880447	1
ENSG00000214029	15	Transcriptomics	cyan	PC4	0.930825	0.930825	1
ENSG00000006831	9	Transcriptomics	magenta	PC4	0.887619	0.887619	1
ENSG00000107281	16	Transcriptomics	turquoise	PC4	-0.960048	0.960048	1
ENSG00000174446	17	Transcriptomics	red	PC4	0.951602	0.951602	1
ENSG00000213190	17	Transcriptomics	tan	PC4	0.923239	0.923239	1
ENSG00000151025	11	Transcriptomics	green	PC4	0.970635	0.970635	1
ENSG00000005075	16	Transcriptomics	brown	PC4	-0.954348	0.954348	1
ENSG00000085719	7	Transcriptomics	yellow	PC4	0.954148	0.954148	1
ENSG00000106976	11	Transcriptomics	black	PC5	-0.939417	0.939417	1
ENSG00000070388	24	Transcriptomics	turquoise	PC5	-0.960035	0.960035	1
48258	1	Metabolomics	green	PC5	0.931008	0.931008	1
ENSG00000126945	17	Transcriptomics	red	PC5	0.947584	0.947584	1
44877	1	Metabolomics	turquoise	PC5	-0.775258	0.775258	1
ENSG00000138138	17	Transcriptomics	pink	PC5	-0.951875	0.951875	1
52234	1	Metabolomics	yellow	PC5	0.90718	0.90718	1
Q9Y2X8	16	Proteomics	black	PC5	-0.839217	0.839217	1
57519	8	Metabolomics	blue	PC5	0.803612	0.803612	1
Q05586	11	Proteomics	turquoise	PC5	0.887089	0.887089	1
15915	9	Metabolomics	brown	PC5	0.772046	0.772046	1
Q93052	4	Proteomics	green	PC5	0.846903	0.846903	1
P49756	14	Proteomics	blue	PC5	-0.830267	0.830267	1
ENSG00000197771	16	Transcriptomics	yellow	PC5	0.947524	0.947524	1
ENSG00000122484	14	Transcriptomics	cyan	PC5	0.911335	0.911335	1
62559	1	Metabolomics	grey	PC5	0.778793	0.778793	1
P01031	5	Proteomics	pink	PC5	-0.873335	0.873335	1
ENSG00000038382	11	Transcriptomics	salmon	PC5	0.938656	0.938656	1
ENSG00000117751	14	Transcriptomics	purple	PC5	-0.954466	0.954466	1
ENSG00000090686	23	Transcriptomics	grey	PC5	-0.880005	0.880005	1
P08559	17	Proteomics	red	PC5	0.828612	0.828612	1
ENSG00000164587	19	Transcriptomics	brown	PC5	-0.953829	0.953829	1
ENSG00000143418	9	Transcriptomics	magenta	PC5	0.883325	0.883325	1
ENSG00000171224	17	Transcriptomics	greenyellow	PC5	0.937711	0.937711	1
P07900	22	Proteomics	grey	PC5	-0.791322	0.791322	1
O14672	9	Proteomics	yellow	PC5	0.903295	0.903295	1
Q96DZ1	17	Proteomics	brown	PC5	-0.82355	0.82355	1
ENSG00000166922	11	Transcriptomics	tan	PC5	0.921478	0.921478	1
ENSG00000146267	17	Transcriptomics	green	PC5	0.969477	0.969477	1
ENSG00000164197	6	Transcriptomics	blue	PC5	0.971549	0.971549	1
ENSG00000155099	16	Transcriptomics	pink	PC6	-0.949924	0.949924	1
P02774	5	Proteomics	pink	PC6	-0.866567	0.866567	1
ENSG00000115825	16	Transcriptomics	yellow	PC6	0.943929	0.943929	1
O75962	11	Proteomics	turquoise	PC6	0.874918	0.874918	1
1301	1	Metabolomics	grey	PC6	0.775697	0.775697	1
ENSG00000197024	17	Transcriptomics	salmon	PC6	0.934401	0.934401	1
52616	1	Metabolomics	turquoise	PC6	-0.771721	0.771721	1
P08590	7	Proteomics	green	PC6	0.831008	0.831008	1
33442	1	Metabolomics	blue	PC6	0.795583	0.795583	1
ENSG00000197894	16	Transcriptomics	purple	PC6	-0.94921	0.94921	1
Q92896	22	Proteomics	brown	PC6	-0.823541	0.823541	1
1356	1	Metabolomics	green	PC6	0.929282	0.929282	1
Q9NV96	17	Proteomics	grey	PC6	0.779471	0.779471	1
Q9Y5L0	17	Proteomics	black	PC6	-0.824008	0.824008	1
O75390	17	Proteomics	red	PC6	0.828077	0.828077	1
ENSG00000101849	16	Transcriptomics	magenta	PC6	0.882939	0.882939	1
ENSG00000052126	11	Transcriptomics	cyan	PC6	0.905626	0.905626	1
52442	1	Metabolomics	brown	PC6	0.753373	0.753373	1
19191	1	Metabolomics	yellow	PC6	0.897701	0.897701	1
Q15020	24	Proteomics	blue	PC6	-0.825475	0.825475	1
P20916	6	Proteomics	yellow	PC6	0.900465	0.900465	1
ENSG00000166441	19	Transcriptomics	brown	PC6	-0.952663	0.952663	1
ENSG00000196923	4	Transcriptomics	turquoise	PC6	-0.956593	0.956593	1
ENSG00000159082	11	Transcriptomics	green	PC6	0.967641	0.967641	1
ENSG00000099365	10	Transcriptomics	black	PC6	-0.93842	0.93842	1
ENSG00000170471	17	Transcriptomics	blue	PC6	0.969975	0.969975	1
ENSG00000163634	17	Transcriptomics	red	PC6	0.946553	0.946553	1
ENSG00000165943	17	Transcriptomics	tan	PC6	0.917017	0.917017	1
ENSG00000097007	16	Transcriptomics	grey	PC6	-0.873644	0.873644	1
ENSG00000205629	17	Transcriptomics	greenyellow	PC6	0.932818	0.932818	1
44621	1	Metabolomics	yellow	PC7	0.891163	0.891163	1
O15230	4	Proteomics	green	PC7	0.829289	0.829289	1
61833	1	Metabolomics	blue	PC7	0.784898	0.784898	1
ENSG00000168159	17	Transcriptomics	greenyellow	PC7	0.932397	0.932397	1
Q9UQ90	16	Proteomics	red	PC7	0.825757	0.825757	1
Q16653	6	Proteomics	yellow	PC7	0.899636	0.899636	1
ENSG00000183291	16	Transcriptomics	purple	PC7	-0.944267	0.944267	1
ENSG00000171634	14	Transcriptomics	cyan	PC7	0.902671	0.902671	1
ENSG00000167654	10	Transcriptomics	black	PC7	-0.937509	0.937509	1
Q13224	13	Proteomics	turquoise	PC7	0.869853	0.869853	1
ENSG00000181827	24	Transcriptomics	blue	PC7	0.969187	0.969187	1
Q15208	16	Proteomics	grey	PC7	0.764569	0.764569	1
P82933	18	Proteomics	brown	PC7	-0.811932	0.811932	1
ENSG00000196642	18	Transcriptomics	turquoise	PC7	-0.954318	0.954318	1
ENSG00000132386	7	Transcriptomics	tan	PC7	0.914829	0.914829	1
19263	1	Metabolomics	turquoise	PC7	-0.766295	0.766295	1
Q86SZ2	17	Proteomics	black	PC7	-0.817895	0.817895	1
ENSG00000113558	17	Transcriptomics	red	PC7	0.94639	0.94639	1
Q13435	10	Proteomics	blue	PC7	-0.823492	0.823492	1
ENSG00000264522	9	Transcriptomics	grey	PC7	-0.855177	0.855177	1
ENSG00000082781	7	Transcriptomics	magenta	PC7	0.880712	0.880712	1
35305	1	Metabolomics	green	PC7	0.928291	0.928291	1
ENSG00000152932	11	Transcriptomics	green	PC7	0.965463	0.965463	1
P01042	5	Proteomics	pink	PC7	-0.854323	0.854323	1
ENSG00000067167	9	Transcriptomics	yellow	PC7	0.940511	0.940511	1
ENSG00000135390	16	Transcriptomics	brown	PC7	-0.95235	0.95235	1
ENSG00000120805	17	Transcriptomics	pink	PC7	-0.947631	0.947631	1
1638	1	Metabolomics	grey	PC7	0.770957	0.770957	1
ENSG00000130856	14	Transcriptomics	salmon	PC7	0.932454	0.932454	1
52064	1	Metabolomics	brown	PC7	0.75162	0.75162	1
ENSG00000142961	3	Transcriptomics	magenta	PC8	0.877195	0.877195	1
52478	1	Metabolomics	yellow	PC8	0.88758	0.88758	1
Q14315	7	Proteomics	green	PC8	0.825019	0.825019	1
ENSG00000139182	11	Transcriptomics	black	PC8	-0.936522	0.936522	1
P00403	18	Proteomics	red	PC8	0.81781	0.81781	1
1284	21	Metabolomics	grey	PC8	0.763486	0.763486	1
P01024	5	Proteomics	pink	PC8	-0.852308	0.852308	1
35160	8	Metabolomics	blue	PC8	0.772426	0.772426	1
Q9UHD1	22	Proteomics	grey	PC8	-0.759028	0.759028	1
41370	1	Metabolomics	brown	PC8	0.745172	0.745172	1
15506	21	Metabolomics	turquoise	PC8	-0.762709	0.762709	1
O94832	6	Proteomics	yellow	PC8	0.892558	0.892558	1
ENSG00000175175	13	Transcriptomics	green	PC8	0.96383	0.96383	1
ENSG00000196220	17	Transcriptomics	salmon	PC8	0.929072	0.929072	1
1552	1	Metabolomics	green	PC8	0.925751	0.925751	1
P12270	16	Proteomics	blue	PC8	-0.81885	0.81885	1
P82664	18	Proteomics	brown	PC8	-0.811499	0.811499	1
ENSG00000153827	17	Transcriptomics	blue	PC8	0.969151	0.969151	1
ENSG00000185359	10	Transcriptomics	turquoise	PC8	-0.953535	0.953535	1
ENSG00000171044	16	Transcriptomics	cyan	PC8	0.902454	0.902454	1
Q9H0X9	16	Proteomics	black	PC8	-0.8162	0.8162	1
Q9UPA5	10	Proteomics	turquoise	PC8	0.86216	0.86216	1
ENSG00000130830	11	Transcriptomics	tan	PC8	0.914083	0.914083	1
ENSG00000237190	17	Transcriptomics	greenyellow	PC8	0.931551	0.931551	1
ENSG00000118680	18	Transcriptomics	red	PC8	0.946206	0.946206	1
ENSG00000114503	14	Transcriptomics	purple	PC8	-0.944056	0.944056	1
ENSG00000172380	7	Transcriptomics	yellow	PC8	0.939172	0.939172	1
ENSG00000174953	16	Transcriptomics	grey	PC8	0.850899	0.850899	1
ENSG00000166181	16	Transcriptomics	pink	PC8	-0.946571	0.946571	1
ENSG00000119632	7	Transcriptomics	brown	PC8	-0.952299	0.952299	1
ENSG00000106009	24	Transcriptomics	turquoise	PC9	-0.952974	0.952974	1
ENSG00000113327	11	Transcriptomics	green	PC9	0.963712	0.963712	1
O00159	4	Proteomics	green	PC9	0.823347	0.823347	1
ENSG00000114166	7	Transcriptomics	yellow	PC9	0.938915	0.938915	1
Q96Q15	14	Proteomics	grey	PC9	0.758315	0.758315	1
ENSG00000154582	17	Transcriptomics	red	PC9	0.944114	0.944114	1
P49750	14	Proteomics	yellow	PC9	0.892109	0.892109	1
ENSG00000077721	16	Transcriptomics	purple	PC9	-0.939457	0.939457	1
Q7L2H7	23	Proteomics	black	PC9	-0.798997	0.798997	1
ENSG00000134744	17	Transcriptomics	cyan	PC9	0.897844	0.897844	1
1868	1	Metabolomics	yellow	PC9	0.885375	0.885375	1
Q9Y2H0	13	Proteomics	turquoise	PC9	0.861308	0.861308	1
ENSG00000019485	10	Transcriptomics	grey	PC9	-0.842581	0.842581	1
ENSG00000049618	16	Transcriptomics	salmon	PC9	0.928581	0.928581	1
P52948	22	Proteomics	blue	PC9	-0.816888	0.816888	1
ENSG00000168824	11	Transcriptomics	tan	PC9	0.912942	0.912942	1
12021	1	Metabolomics	brown	PC9	0.725254	0.725254	1
ENSG00000140931	17	Transcriptomics	magenta	PC9	0.873238	0.873238	1
62562	21	Metabolomics	grey	PC9	0.747238	0.747238	1
ENSG00000140264	16	Transcriptomics	brown	PC9	-0.952272	0.952272	1
53223	8	Metabolomics	blue	PC9	0.768349	0.768349	1
ENSG00000057663	17	Transcriptomics	pink	PC9	-0.942888	0.942888	1
57659	1	Metabolomics	green	PC9	0.924432	0.924432	1
P05155	7	Proteomics	pink	PC9	-0.851465	0.851465	1
P09669	18	Proteomics	red	PC9	0.816629	0.816629	1
52462	1	Metabolomics	turquoise	PC9	-0.757068	0.757068	1
ENSG00000067221	17	Transcriptomics	greenyellow	PC9	0.929926	0.929926	1
Q8WWH5	17	Proteomics	brown	PC9	-0.80906	0.80906	1
ENSG00000177888	9	Transcriptomics	blue	PC9	0.969138	0.969138	1
ENSG00000185274	14	Transcriptomics	black	PC9	-0.933733	0.933733	1
1419	9	Metabolomics	brown	PC10	0.723411	0.723411	1
ENSG00000066248	11	Transcriptomics	black	PC10	-0.924279	0.924279	1
ENSG00000065883	14	Transcriptomics	cyan	PC10	0.895635	0.895635	1
Q9Y2Q0	6	Proteomics	grey	PC10	0.75397	0.75397	1
35130	21	Metabolomics	blue	PC10	0.767612	0.767612	1
ENSG00000185760	11	Transcriptomics	green	PC10	0.962332	0.962332	1
57421	1	Metabolomics	yellow	PC10	0.879109	0.879109	1
62564	21	Metabolomics	grey	PC10	0.717596	0.717596	1
ENSG00000160213	16	Transcriptomics	brown	PC10	-0.949851	0.949851	1
57664	1	Metabolomics	green	PC10	0.910741	0.910741	1
19130	1	Metabolomics	turquoise	PC10	-0.753157	0.753157	1
ENSG00000137693	7	Transcriptomics	yellow	PC10	0.936481	0.936481	1
P00734	5	Proteomics	pink	PC10	-0.825996	0.825996	1
ENSG00000196935	14	Transcriptomics	grey	PC10	-0.839208	0.839208	1
ENSG00000113441	17	Transcriptomics	blue	PC10	0.968298	0.968298	1
ENSG00000060491	17	Transcriptomics	turquoise	PC10	-0.947509	0.947509	1
P02686	6	Proteomics	yellow	PC10	0.886352	0.886352	1
P14543	4	Proteomics	green	PC10	0.816478	0.816478	1
ENSG00000133169	17	Transcriptomics	greenyellow	PC10	0.929157	0.929157	1
ENSG00000173418	14	Transcriptomics	red	PC10	0.943553	0.943553	1
O43414	10	Proteomics	black	PC10	-0.776733	0.776733	1
O75489	18	Proteomics	red	PC10	0.815309	0.815309	1
P09001	18	Proteomics	brown	PC10	-0.808305	0.808305	1
Q8N1F7	10	Proteomics	blue	PC10	-0.815932	0.815932	1
ENSG00000133101	11	Transcriptomics	tan	PC10	0.912732	0.912732	1
Q9UPX8	12	Proteomics	turquoise	PC10	0.856576	0.856576	1
ENSG00000126785	16	Transcriptomics	magenta	PC10	0.871828	0.871828	1
ENSG00000144460	17	Transcriptomics	salmon	PC10	0.928572	0.928572	1
ENSG00000137947	18	Transcriptomics	pink	PC10	-0.942088	0.942088	1
ENSG00000137575	7	Transcriptomics	purple	PC10	-0.939106	0.939106	1
ENSG00000071553	17	Transcriptomics	greenyellow	PC11	0.924872	0.924872	1
ENSG00000101079	17	Transcriptomics	tan	PC11	0.910485	0.910485	1
ENSG00000160753	17	Transcriptomics	black	PC11	-0.924274	0.924274	1
ENSG00000150093	4	Transcriptomics	yellow	PC11	0.935261	0.935261	1
Q6NZI2	4	Proteomics	green	PC11	0.810246	0.810246	1
18357	1	Metabolomics	brown	PC11	0.719313	0.719313	1
ENSG00000166206	13	Transcriptomics	green	PC11	0.961253	0.961253	1
P62140	9	Proteomics	black	PC11	-0.775165	0.775165	1
47417	1	Metabolomics	blue	PC11	0.765426	0.765426	1
ENSG00000156136	17	Transcriptomics	pink	PC11	-0.941649	0.941649	1
ENSG00000273611	18	Transcriptomics	red	PC11	0.940715	0.940715	1
P00747	5	Proteomics	pink	PC11	-0.8218	0.8218	1
57445	1	Metabolomics	yellow	PC11	0.86901	0.86901	1
ENSG00000163344	7	Transcriptomics	brown	PC11	-0.947826	0.947826	1
62558	21	Metabolomics	grey	PC11	0.714993	0.714993	1
Q8TAM6	6	Proteomics	yellow	PC11	0.885605	0.885605	1
19260	1	Metabolomics	green	PC11	0.904329	0.904329	1
ENSG00000115020	16	Transcriptomics	blue	PC11	0.968021	0.968021	1
ENSG00000121904	11	Transcriptomics	salmon	PC11	0.927384	0.927384	1
ENSG00000173480	25	Transcriptomics	cyan	PC11	0.894809	0.894809	1
O60741	11	Proteomics	red	PC11	0.813396	0.813396	1
Q9Y5B0	25	Proteomics	grey	PC11	0.74904	0.74904	1
Q9Y4E6	17	Proteomics	turquoise	PC11	0.854544	0.854544	1
Q92552	18	Proteomics	brown	PC11	-0.807997	0.807997	1
P51532	17	Proteomics	blue	PC11	-0.815225	0.815225	1
ENSG00000146535	7	Transcriptomics	magenta	PC11	0.869464	0.869464	1
57434	1	Metabolomics	turquoise	PC11	-0.75105	0.75105	1
ENSG00000012232	17	Transcriptomics	grey	PC11	-0.834293	0.834293	1
ENSG00000127419	24	Transcriptomics	turquoise	PC11	-0.947428	0.947428	1
ENSG00000175348	16	Transcriptomics	purple	PC11	-0.936025	0.936025	1
ENSG00000196597	24	Transcriptomics	salmon	PC12	0.925588	0.925588	1
52677	1	Metabolomics	yellow	PC12	0.848243	0.848243	1
48182	1	Metabolomics	blue	PC12	0.76005	0.76005	1
Q9Y5B9	14	Proteomics	blue	PC12	-0.80953	0.80953	1
Q9BW92	16	Proteomics	brown	PC12	-0.807961	0.807961	1
ENSG00000124313	10	Transcriptomics	black	PC12	-0.922885	0.922885	1
Q9BST9	6	Proteomics	yellow	PC12	0.883469	0.883469	1
O43741	10	Proteomics	grey	PC12	0.734341	0.734341	1
ENSG00000177432	17	Transcriptomics	tan	PC12	0.909678	0.909678	1
P62136	15	Proteomics	black	PC12	-0.771638	0.771638	1
ENSG00000134056	17	Transcriptomics	red	PC12	0.940672	0.940672	1
45428	1	Metabolomics	brown	PC12	-0.710163	0.710163	1
ENSG00000198862	15	Transcriptomics	blue	PC12	0.966258	0.966258	1
62566	21	Metabolomics	grey	PC12	0.710302	0.710302	1
ENSG00000064393	6	Transcriptomics	grey	PC12	-0.830417	0.830417	1
Q9P1A6	11	Proteomics	turquoise	PC12	0.852467	0.852467	1
Q03135	4	Proteomics	green	PC12	0.810127	0.810127	1
ENSG00000126524	16	Transcriptomics	purple	PC12	-0.932865	0.932865	1
ENSG00000213015	14	Transcriptomics	turquoise	PC12	-0.946781	0.946781	1
ENSG00000069020	16	Transcriptomics	cyan	PC12	0.894433	0.894433	1
19324	1	Metabolomics	green	PC12	0.903184	0.903184	1
P15954	18	Proteomics	red	PC12	0.810301	0.810301	1
3127	1	Metabolomics	turquoise	PC12	-0.744495	0.744495	1
ENSG00000169891	11	Transcriptomics	green	PC12	0.9598	0.9598	1
ENSG00000122786	4	Transcriptomics	magenta	PC12	0.865487	0.865487	1
P19652	5	Proteomics	pink	PC12	-0.814532	0.814532	1
ENSG00000106367	13	Transcriptomics	greenyellow	PC12	0.922042	0.922042	1
ENSG00000134717	17	Transcriptomics	pink	PC12	-0.937587	0.937587	1
ENSG00000120063	9	Transcriptomics	yellow	PC12	0.934848	0.934848	1
ENSG00000105193	19	Transcriptomics	brown	PC12	-0.947172	0.947172	1
62947	21	Metabolomics	blue	PC13	0.749225	0.749225	1
ENSG00000159720	17	Transcriptomics	greenyellow	PC13	0.919007	0.919007	1
P02675	5	Proteomics	pink	PC13	-0.81173	0.81173	1
52604	1	Metabolomics	turquoise	PC13	-0.732284	0.732284	1
Q8N163	9	Proteomics	blue	PC13	-0.809128	0.809128	1
Q99643	18	Proteomics	black	PC13	-0.769958	0.769958	1
18374	1	Metabolomics	brown	PC13	-0.706574	0.706574	1
Q15582	2	Proteomics	green	PC13	0.803138	0.803138	1
ENSG00000198818	16	Transcriptomics	purple	PC13	-0.927547	0.927547	1
43802	21	Metabolomics	grey	PC13	-0.693616	0.693616	1
ENSG00000142541	19	Transcriptomics	brown	PC13	-0.945391	0.945391	1
P28331	18	Proteomics	red	PC13	0.807866	0.807866	1
ENSG00000058091	17	Transcriptomics	green	PC13	0.95933	0.95933	1
Q5T5Y3	17	Proteomics	turquoise	PC13	0.850377	0.850377	1
1118	1	Metabolomics	green	PC13	0.885734	0.885734	1
Q02790	22	Proteomics	grey	PC13	-0.733668	0.733668	1
ENSG00000171603	10	Transcriptomics	black	PC13	-0.921691	0.921691	1
Q9H4G4	23	Proteomics	yellow	PC13	0.882681	0.882681	1
52437	1	Metabolomics	yellow	PC13	0.844591	0.844591	1
ENSG00000135945	15	Transcriptomics	grey	PC13	-0.82684	0.82684	1
ENSG00000197070	21	Transcriptomics	turquoise	PC13	-0.946629	0.946629	1
ENSG00000115944	17	Transcriptomics	red	PC13	0.938878	0.938878	1
ENSG00000108306	17	Transcriptomics	cyan	PC13	0.886892	0.886892	1
ENSG00000196367	24	Transcriptomics	salmon	PC13	0.924146	0.924146	1
ENSG00000143337	9	Transcriptomics	yellow	PC13	0.933718	0.933718	1
Q9Y2S7	16	Proteomics	brown	PC13	-0.80781	0.80781	1
ENSG00000100441	9	Transcriptomics	magenta	PC13	0.863392	0.863392	1
ENSG00000071189	16	Transcriptomics	blue	PC13	0.961827	0.961827	1
ENSG00000047249	16	Transcriptomics	tan	PC13	0.907893	0.907893	1
ENSG00000108946	17	Transcriptomics	pink	PC13	-0.936251	0.936251	1
57663	1	Metabolomics	green	PC14	0.883216	0.883216	1
ENSG00000103852	9	Transcriptomics	magenta	PC14	0.860663	0.860663	1
P01008	5	Proteomics	pink	PC14	-0.808594	0.808594	1
ENSG00000163794	25	Transcriptomics	turquoise	PC14	-0.94463	0.94463	1
O15355	18	Proteomics	brown	PC14	-0.807511	0.807511	1
Q86WG5	7	Proteomics	grey	PC14	0.727445	0.727445	1
ENSG00000137726	10	Transcriptomics	greenyellow	PC14	0.915713	0.915713	1
54	1	Metabolomics	grey	PC14	0.679123	0.679123	1
ENSG00000077616	16	Transcriptomics	grey	PC14	-0.826523	0.826523	1
34592	1	Metabolomics	brown	PC14	0.704504	0.704504	1
62950	1	Metabolomics	blue	PC14	0.749025	0.749025	1
ENSG00000165629	18	Transcriptomics	red	PC14	0.938776	0.938776	1
52467	1	Metabolomics	turquoise	PC14	-0.720362	0.720362	1
Q9P260	16	Proteomics	turquoise	PC14	0.840531	0.840531	1
Q8N0U8	17	Proteomics	black	PC14	-0.768548	0.768548	1
48493	1	Metabolomics	yellow	PC14	0.841484	0.841484	1
O95831	16	Proteomics	red	PC14	0.80484	0.80484	1
ENSG00000101367	11	Transcriptomics	yellow	PC14	0.929523	0.929523	1
P07355	7	Proteomics	green	PC14	0.794791	0.794791	1
ENSG00000087250	7	Transcriptomics	brown	PC14	-0.944532	0.944532	1
P09543	6	Proteomics	yellow	PC14	0.880467	0.880467	1
ENSG00000186908	16	Transcriptomics	pink	PC14	-0.93463	0.93463	1
Q96DI7	16	Proteomics	blue	PC14	-0.807835	0.807835	1
ENSG00000066777	17	Transcriptomics	blue	PC14	0.961633	0.961633	1
ENSG00000149654	13	Transcriptomics	black	PC14	-0.919837	0.919837	1
ENSG00000108468	14	Transcriptomics	purple	PC14	-0.92631	0.92631	1
ENSG00000151131	16	Transcriptomics	salmon	PC14	0.921532	0.921532	1
ENSG00000116580	16	Transcriptomics	cyan	PC14	0.886238	0.886238	1
ENSG00000126950	11	Transcriptomics	tan	PC14	0.905945	0.905945	1
ENSG00000041353	13	Transcriptomics	green	PC14	0.95904	0.95904	1
44681	8	Metabolomics	blue	PC15	0.739176	0.739176	1
35133	21	Metabolomics	grey	PC15	0.677944	0.677944	1
O95168	18	Proteomics	red	PC15	0.804285	0.804285	1
P31644	13	Proteomics	turquoise	PC15	0.839728	0.839728	1
P84098	19	Proteomics	grey	PC15	0.722522	0.722522	1
Q12965	6	Proteomics	yellow	PC15	0.880405	0.880405	1
ENSG00000189043	18	Transcriptomics	red	PC15	0.936087	0.936087	1
ENSG00000132466	14	Transcriptomics	cyan	PC15	0.883829	0.883829	1
52611	21	Metabolomics	turquoise	PC15	-0.720219	0.720219	1
32415	1	Metabolomics	green	PC15	0.880809	0.880809	1
57482	1	Metabolomics	yellow	PC15	0.826365	0.826365	1
O15397	15	Proteomics	black	PC15	-0.763903	0.763903	1
1411	1	Metabolomics	brown	PC15	0.703767	0.703767	1
ENSG00000092148	17	Transcriptomics	blue	PC15	0.961426	0.961426	1
ENSG00000240694	17	Transcriptomics	green	PC15	0.958549	0.958549	1
ENSG00000167685	10	Transcriptomics	turquoise	PC15	-0.944077	0.944077	1
P02679	5	Proteomics	pink	PC15	-0.801568	0.801568	1
ENSG00000112306	19	Transcriptomics	brown	PC15	-0.944169	0.944169	1
ENSG00000147065	7	Transcriptomics	magenta	PC15	0.859939	0.859939	1
O96005	17	Proteomics	brown	PC15	-0.805393	0.805393	1
ENSG00000186472	14	Transcriptomics	salmon	PC15	0.919981	0.919981	1
P39060	4	Proteomics	green	PC15	0.792768	0.792768	1
ENSG00000204396	13	Transcriptomics	black	PC15	-0.918127	0.918127	1
P51610	10	Proteomics	blue	PC15	-0.806402	0.806402	1
ENSG00000145335	13	Transcriptomics	tan	PC15	0.904132	0.904132	1
ENSG00000113811	16	Transcriptomics	purple	PC15	-0.925231	0.925231	1
ENSG00000138071	17	Transcriptomics	pink	PC15	-0.932977	0.932977	1
ENSG00000172466	6	Transcriptomics	yellow	PC15	0.928174	0.928174	1
ENSG00000139637	16	Transcriptomics	greenyellow	PC15	0.914536	0.914536	1
ENSG00000020256	10	Transcriptomics	grey	PC15	-0.822039	0.822039	1
ENSG00000119318	17	Transcriptomics	pink	PC16	-0.932017	0.932017	1
34437	1	Metabolomics	green	PC16	0.877466	0.877466	1
ENSG00000180530	17	Transcriptomics	blue	PC16	0.96045	0.96045	1
ENSG00000172500	16	Transcriptomics	greenyellow	PC16	0.914267	0.914267	1
20694	1	Metabolomics	turquoise	PC16	-0.719029	0.719029	1
O00330	14	Proteomics	red	PC16	0.801996	0.801996	1
1604	1	Metabolomics	blue	PC16	0.738653	0.738653	1
2183	21	Metabolomics	brown	PC16	0.700759	0.700759	1
47153	1	Metabolomics	yellow	PC16	0.808113	0.808113	1
P98160	4	Proteomics	green	PC16	0.788344	0.788344	1
42459	1	Metabolomics	grey	PC16	-0.663699	0.663699	1
ENSG00000103253	17	Transcriptomics	turquoise	PC16	-0.943804	0.943804	1
P13671	5	Proteomics	pink	PC16	-0.790021	0.790021	1
ENSG00000143322	23	Transcriptomics	cyan	PC16	0.882072	0.882072	1
ENSG00000165704	17	Transcriptomics	tan	PC16	0.900412	0.900412	1
ENSG00000165424	9	Transcriptomics	magenta	PC16	0.857124	0.857124	1
O14880	18	Proteomics	black	PC16	-0.75873	0.75873	1
ENSG00000105202	6	Transcriptomics	brown	PC16	-0.943479	0.943479	1
ENSG00000128731	17	Transcriptomics	salmon	PC16	0.919779	0.919779	1
ENSG00000129682	13	Transcriptomics	green	PC16	0.958017	0.958017	1
ENSG00000118160	13	Transcriptomics	black	PC16	-0.914732	0.914732	1
ENSG00000003402	3	Transcriptomics	grey	PC16	-0.821233	0.821233	1
ENSG00000112531	7	Transcriptomics	yellow	PC16	0.927784	0.927784	1
P08238	22	Proteomics	grey	PC16	-0.720049	0.720049	1
Q9UHX1	18	Proteomics	blue	PC16	-0.802393	0.802393	1
ENSG00000086065	15	Transcriptomics	red	PC16	0.935204	0.935204	1
ENSG00000165672	16	Transcriptomics	purple	PC16	-0.92353	0.92353	1
O43148	11	Proteomics	brown	PC16	-0.80481	0.80481	1
P53816	6	Proteomics	yellow	PC16	0.878403	0.878403	1
Q13049	11	Proteomics	turquoise	PC16	0.83847	0.83847	1
Q15459	14	Proteomics	blue	PC17	-0.80098	0.80098	1
ENSG00000186132	16	Transcriptomics	purple	PC17	-0.922078	0.922078	1
ENSG00000134375	17	Transcriptomics	red	PC17	0.933333	0.933333	1
34409	8	Metabolomics	blue	PC17	0.734406	0.734406	1
ENSG00000114978	2	Transcriptomics	yellow	PC17	0.927306	0.927306	1
ENSG00000172009	16	Transcriptomics	turquoise	PC17	-0.942725	0.942725	1
32504	1	Metabolomics	green	PC17	0.876522	0.876522	1
ENSG00000142937	19	Transcriptomics	brown	PC17	-0.94079	0.94079	1
Q6GQQ9	9	Proteomics	yellow	PC17	0.877632	0.877632	1
Q9Y6N8	11	Proteomics	turquoise	PC17	0.835586	0.835586	1
ENSG00000121879	16	Transcriptomics	blue	PC17	0.959973	0.959973	1
1498	1	Metabolomics	grey	PC17	0.631152	0.631152	1
O95298	18	Proteomics	red	PC17	0.798489	0.798489	1
ENSG00000189067	9	Transcriptomics	magenta	PC17	0.856927	0.856927	1
42382	21	Metabolomics	brown	PC17	0.698666	0.698666	1
ENSG00000166159	13	Transcriptomics	black	PC17	-0.911562	0.911562	1
P02671	5	Proteomics	pink	PC17	-0.789694	0.789694	1
Q15102	17	Proteomics	grey	PC17	0.719277	0.719277	1
ENSG00000074054	14	Transcriptomics	salmon	PC17	0.919445	0.919445	1
Q9NZN4	4	Proteomics	green	PC17	0.787601	0.787601	1
ENSG00000171466	14	Transcriptomics	cyan	PC17	0.879911	0.879911	1
48490	1	Metabolomics	turquoise	PC17	-0.707928	0.707928	1
P07864	14	Proteomics	black	PC17	-0.757835	0.757835	1
Q9BZE1	18	Proteomics	brown	PC17	-0.802722	0.802722	1
ENSG00000170382	17	Transcriptomics	grey	PC17	-0.82117	0.82117	1
ENSG00000110107	17	Transcriptomics	tan	PC17	0.899497	0.899497	1
62247	1	Metabolomics	yellow	PC17	0.804525	0.804525	1
ENSG00000152382	17	Transcriptomics	pink	PC17	-0.931629	0.931629	1
ENSG00000162636	11	Transcriptomics	green	PC17	0.957299	0.957299	1
ENSG00000129355	17	Transcriptomics	greenyellow	PC17	0.91421	0.91421	1
61839	8	Metabolomics	blue	PC18	0.734258	0.734258	1
18245	21	Metabolomics	turquoise	PC18	-0.707429	0.707429	1
ENSG00000100316	19	Transcriptomics	brown	PC18	-0.938782	0.938782	1
Q9Y6C2	7	Proteomics	green	PC18	0.786843	0.786843	1
52669	1	Metabolomics	yellow	PC18	0.800815	0.800815	1
ENSG00000143793	14	Transcriptomics	turquoise	PC18	-0.942595	0.942595	1
Q92769	16	Proteomics	blue	PC18	-0.800828	0.800828	1
Q9H098	6	Proteomics	yellow	PC18	0.87704	0.87704	1
ENSG00000139350	9	Transcriptomics	yellow	PC18	0.924415	0.924415	1
580	1	Metabolomics	brown	PC18	0.686468	0.686468	1
57426	1	Metabolomics	grey	PC18	0.627115	0.627115	1
O00217	18	Proteomics	red	PC18	0.791339	0.791339	1
ENSG00000119280	7	Transcriptomics	magenta	PC18	0.851484	0.851484	1
1105	1	Metabolomics	green	PC18	0.852235	0.852235	1
ENSG00000269343	25	Transcriptomics	cyan	PC18	0.877568	0.877568	1
ENSG00000109180	17	Transcriptomics	red	PC18	0.933015	0.933015	1
Q9NRL3	17	Proteomics	turquoise	PC18	0.83513	0.83513	1
ENSG00000177614	10	Transcriptomics	black	PC18	-0.909259	0.909259	1
ENSG00000117600	12	Transcriptomics	green	PC18	0.955794	0.955794	1
ENSG00000155755	17	Transcriptomics	pink	PC18	-0.931373	0.931373	1
ENSG00000183283	16	Transcriptomics	purple	PC18	-0.917981	0.917981	1
ENSG00000140836	9	Transcriptomics	grey	PC18	-0.815106	0.815106	1
P36873	17	Proteomics	black	PC18	-0.757695	0.757695	1
ENSG00000005810	14	Transcriptomics	salmon	PC18	0.918972	0.918972	1
ENSG00000163625	16	Transcriptomics	blue	PC18	0.959779	0.959779	1
ENSG00000142686	10	Transcriptomics	tan	PC18	0.889971	0.889971	1
ENSG00000077348	16	Transcriptomics	greenyellow	PC18	0.913855	0.913855	1
P36980	5	Proteomics	pink	PC18	-0.780749	0.780749	1
Q9Y6P5	16	Proteomics	grey	PC18	0.708683	0.708683	1
Q9NQ50	18	Proteomics	brown	PC18	-0.801578	0.801578	1
52433	1	Metabolomics	grey	PC19	-0.625134	0.625134	1
ENSG00000112159	16	Transcriptomics	salmon	PC19	0.917896	0.917896	1
Q9HB71	22	Proteomics	grey	PC19	-0.707458	0.707458	1
P31949	2	Proteomics	green	PC19	0.785295	0.785295	1
P04217	5	Proteomics	pink	PC19	-0.771734	0.771734	1
ENSG00000152558	4	Transcriptomics	yellow	PC19	0.923905	0.923905	1
Q15233	10	Proteomics	blue	PC19	-0.800142	0.800142	1
ENSG00000170579	11	Transcriptomics	green	PC19	0.955301	0.955301	1
Q9Y696	7	Proteomics	yellow	PC19	0.877037	0.877037	1
42398	21	Metabolomics	turquoise	PC19	-0.702154	0.702154	1
Q9Y4W6	16	Proteomics	red	PC19	0.791187	0.791187	1
ENSG00000117533	16	Transcriptomics	pink	PC19	-0.930188	0.930188	1
35137	21	Metabolomics	blue	PC19	0.728732	0.728732	1
O60831	16	Proteomics	black	PC19	-0.753624	0.753624	1
ENSG00000162639	17	Transcriptomics	tan	PC19	0.889233	0.889233	1
Q9NZ94	7	Proteomics	turquoise	PC19	0.83467	0.83467	1
ENSG00000100348	16	Transcriptomics	brown	PC19	-0.938623	0.938623	1
ENSG00000138867	16	Transcriptomics	magenta	PC19	0.847144	0.847144	1
P61289	17	Proteomics	brown	PC19	-0.800183	0.800183	1
27727	1	Metabolomics	brown	PC19	0.672255	0.672255	1
36602	1	Metabolomics	green	PC19	0.849794	0.849794	1
ENSG00000151276	11	Transcriptomics	cyan	PC19	0.876493	0.876493	1
ENSG00000172932	16	Transcriptomics	turquoise	PC19	-0.940383	0.940383	1
57423	1	Metabolomics	yellow	PC19	0.798057	0.798057	1
ENSG00000136888	16	Transcriptomics	red	PC19	0.932706	0.932706	1
ENSG00000135686	14	Transcriptomics	grey	PC19	-0.812726	0.812726	1
ENSG00000185924	13	Transcriptomics	black	PC19	-0.906717	0.906717	1
ENSG00000172336	18	Transcriptomics	greenyellow	PC19	0.908786	0.908786	1
ENSG00000058063	16	Transcriptomics	blue	PC19	0.959633	0.959633	1
ENSG00000183726	16	Transcriptomics	purple	PC19	-0.917302	0.917302	1
57527	1	Metabolomics	blue	PC20	0.727239	0.727239	1
37478	1	Metabolomics	green	PC20	0.838668	0.838668	1
O94910	10	Proteomics	turquoise	PC20	0.833914	0.833914	1
1469	1	Metabolomics	brown	PC20	0.670924	0.670924	1
62804	1	Metabolomics	yellow	PC20	0.779602	0.779602	1
Q9Y5K5	16	Proteomics	brown	PC20	-0.798878	0.798878	1
33364	21	Metabolomics	grey	PC20	-0.61229	0.61229	1
57476	1	Metabolomics	turquoise	PC20	-0.701796	0.701796	1
O75533	14	Proteomics	blue	PC20	-0.799891	0.799891	1
ENSG00000158985	21	Transcriptomics	pink	PC20	-0.92885	0.92885	1
Q9NWT6	16	Proteomics	grey	PC20	-0.706107	0.706107	1
ENSG00000147465	16	Transcriptomics	tan	PC20	0.888333	0.888333	1
ENSG00000004059	17	Transcriptomics	greenyellow	PC20	0.908394	0.908394	1
ENSG00000198856	16	Transcriptomics	purple	PC20	-0.916541	0.916541	1
ENSG00000161016	19	Transcriptomics	brown	PC20	-0.938295	0.938295	1
P02790	5	Proteomics	pink	PC20	-0.767843	0.767843	1
P55268	4	Proteomics	green	PC20	0.779375	0.779375	1
Q8IXJ6	6	Proteomics	yellow	PC20	0.876376	0.876376	1
Q92973	9	Proteomics	black	PC20	-0.736175	0.736175	1
P12235	16	Proteomics	red	PC20	0.790493	0.790493	1
ENSG00000127124	10	Transcriptomics	salmon	PC20	0.917357	0.917357	1
ENSG00000139915	11	Transcriptomics	cyan	PC20	0.875852	0.875852	1
ENSG00000160551	15	Transcriptomics	blue	PC20	0.959292	0.959292	1
ENSG00000117298	4	Transcriptomics	grey	PC20	-0.806919	0.806919	1
ENSG00000117528	7	Transcriptomics	yellow	PC20	0.922671	0.922671	1
ENSG00000034053	10	Transcriptomics	black	PC20	-0.905913	0.905913	1
ENSG00000010810	7	Transcriptomics	magenta	PC20	0.84464	0.84464	1
ENSG00000164794	11	Transcriptomics	green	PC20	0.955115	0.955115	1
ENSG00000176978	24	Transcriptomics	turquoise	PC20	-0.939667	0.939667	1
ENSG00000148834	16	Transcriptomics	red	PC20	0.932419	0.932419	1
Q02880	16	Proteomics	blue	PC21	-0.79985	0.79985	1
43849	1	Metabolomics	brown	PC21	0.668878	0.668878	1
ENSG00000107897	9	Transcriptomics	yellow	PC21	0.921654	0.921654	1
Q6ZVL6	11	Proteomics	turquoise	PC21	0.831978	0.831978	1
ENSG00000204851	10	Transcriptomics	black	PC21	-0.905771	0.905771	1
ENSG00000165678	17	Transcriptomics	red	PC21	0.932298	0.932298	1
Q13362	17	Proteomics	black	PC21	-0.722984	0.722984	1
ENSG00000051825	15	Transcriptomics	salmon	PC21	0.914479	0.914479	1
43586	1	Metabolomics	grey	PC21	0.571441	0.571441	1
Q99798	18	Proteomics	red	PC21	0.789672	0.789672	1
ENSG00000047597	11	Transcriptomics	green	PC21	0.954958	0.954958	1
32635	1	Metabolomics	green	PC21	0.822001	0.822001	1
2134	1	Metabolomics	turquoise	PC21	-0.688553	0.688553	1
61590	1	Metabolomics	yellow	PC21	0.776445	0.776445	1
Q9P1W3	11	Proteomics	grey	PC21	0.703757	0.703757	1
ENSG00000138660	17	Transcriptomics	pink	PC21	-0.928369	0.928369	1
ENSG00000180879	18	Transcriptomics	brown	PC21	-0.93805	0.93805	1
57525	8	Metabolomics	blue	PC21	0.726973	0.726973	1
Q8WWI5	6	Proteomics	yellow	PC21	0.873918	0.873918	1
P08697	5	Proteomics	pink	PC21	-0.765559	0.765559	1
Q9BTL3	16	Proteomics	brown	PC21	-0.796759	0.796759	1
P12111	4	Proteomics	green	PC21	0.779354	0.779354	1
ENSG00000113615	17	Transcriptomics	blue	PC21	0.958692	0.958692	1
ENSG00000177426	7	Transcriptomics	magenta	PC21	0.844131	0.844131	1
ENSG00000215218	11	Transcriptomics	tan	PC21	0.884925	0.884925	1
ENSG00000083828	25	Transcriptomics	cyan	PC21	0.873827	0.873827	1
ENSG00000052841	23	Transcriptomics	grey	PC21	-0.8031	0.8031	1
ENSG00000157778	16	Transcriptomics	greenyellow	PC21	0.907987	0.907987	1
ENSG00000175467	24	Transcriptomics	turquoise	PC21	-0.9396	0.9396	1
ENSG00000104408	19	Transcriptomics	purple	PC21	-0.916207	0.916207	1
Q70EL1	6	Proteomics	yellow	PC22	0.873167	0.873167	1
2150	13	Metabolomics	grey	PC22	0.560969	0.560969	1
ENSG00000198729	17	Transcriptomics	tan	PC22	0.884544	0.884544	1
O15042	23	Proteomics	blue	PC22	-0.799411	0.799411	1
38165	21	Metabolomics	yellow	PC22	0.758737	0.758737	1
Q9NT68	11	Proteomics	turquoise	PC22	0.831061	0.831061	1
15910	1	Metabolomics	brown	PC22	0.667052	0.667052	1
ENSG00000187240	16	Transcriptomics	salmon	PC22	0.911223	0.911223	1
P02763	5	Proteomics	pink	PC22	-0.76372	0.76372	1
O43676	18	Proteomics	red	PC22	0.784456	0.784456	1
1670	21	Metabolomics	blue	PC22	0.724058	0.724058	1
61698	1	Metabolomics	green	PC22	0.807416	0.807416	1
ENSG00000169696	23	Transcriptomics	turquoise	PC22	-0.939219	0.939219	1
Q96EY7	18	Proteomics	brown	PC22	-0.796621	0.796621	1
Q9H1P3	17	Proteomics	black	PC22	-0.721813	0.721813	1
52602	21	Metabolomics	turquoise	PC22	-0.688311	0.688311	1
ENSG00000112249	17	Transcriptomics	blue	PC22	0.958263	0.958263	1
ENSG00000091140	17	Transcriptomics	pink	PC22	-0.927873	0.927873	1
ENSG00000151491	7	Transcriptomics	yellow	PC22	0.921129	0.921129	1
ENSG00000175455	7	Transcriptomics	grey	PC22	-0.801881	0.801881	1
ENSG00000105483	3	Transcriptomics	magenta	PC22	0.843451	0.843451	1
ENSG00000243156	16	Transcriptomics	cyan	PC22	0.872497	0.872497	1
O00299	4	Proteomics	green	PC22	0.778286	0.778286	1
Q14156	17	Proteomics	grey	PC22	0.69975	0.69975	1
ENSG00000132423	16	Transcriptomics	red	PC22	0.932262	0.932262	1
ENSG00000138629	16	Transcriptomics	greenyellow	PC22	0.907179	0.907179	1
ENSG00000178233	10	Transcriptomics	black	PC22	-0.904906	0.904906	1
ENSG00000119125	11	Transcriptomics	green	PC22	0.95488	0.95488	1
ENSG00000178980	16	Transcriptomics	brown	PC22	-0.937821	0.937821	1
ENSG00000075142	16	Transcriptomics	purple	PC22	-0.915757	0.915757	1
ENSG00000111110	6	Transcriptomics	green	PC23	0.9545	0.9545	1
Q12888	17	Proteomics	blue	PC23	-0.794751	0.794751	1
35637	5	Metabolomics	yellow	PC23	0.750757	0.750757	1
P05408	11	Proteomics	grey	PC23	0.695455	0.695455	1
P07225	5	Proteomics	pink	PC23	-0.750488	0.750488	1
ENSG00000137073	14	Transcriptomics	cyan	PC23	0.87023	0.87023	1
O95182	18	Proteomics	red	PC23	0.78202	0.78202	1
O14514	7	Proteomics	turquoise	PC23	0.831014	0.831014	1
ENSG00000184840	16	Transcriptomics	brown	PC23	-0.936069	0.936069	1
ENSG00000150768	17	Transcriptomics	pink	PC23	-0.927304	0.927304	1
Q9UI47	6	Proteomics	yellow	PC23	0.872112	0.872112	1
ENSG00000124507	10	Transcriptomics	black	PC23	-0.904442	0.904442	1
P12109	4	Proteomics	green	PC23	0.776289	0.776289	1
ENSG00000139921	9	Transcriptomics	yellow	PC23	0.920935	0.920935	1
ENSG00000116752	17	Transcriptomics	red	PC23	0.93188	0.93188	1
P28676	6	Proteomics	black	PC23	-0.718669	0.718669	1
47642	20	Metabolomics	blue	PC23	0.719465	0.719465	1
49827	5	Metabolomics	brown	PC23	0.665436	0.665436	1
Q8N9I9	17	Proteomics	brown	PC23	-0.794947	0.794947	1
57	21	Metabolomics	grey	PC23	-0.543005	0.543005	1
ENSG00000169718	23	Transcriptomics	turquoise	PC23	-0.939161	0.939161	1
57467	1	Metabolomics	green	PC23	0.799424	0.799424	1
52661	1	Metabolomics	turquoise	PC23	-0.681813	0.681813	1
ENSG00000005486	10	Transcriptomics	greenyellow	PC23	0.904728	0.904728	1
ENSG00000211460	16	Transcriptomics	purple	PC23	-0.914819	0.914819	1
ENSG00000196712	16	Transcriptomics	blue	PC23	0.957816	0.957816	1
ENSG00000143842	7	Transcriptomics	grey	PC23	-0.799607	0.799607	1
ENSG00000166272	9	Transcriptomics	magenta	PC23	0.842647	0.842647	1
ENSG00000122778	10	Transcriptomics	salmon	PC23	0.908686	0.908686	1
ENSG00000124785	11	Transcriptomics	tan	PC23	0.882409	0.882409	1
P11117	22	Proteomics	brown	PC24	-0.792221	0.792221	1
52609	1	Metabolomics	yellow	PC24	0.749728	0.749728	1
P11047	4	Proteomics	green	PC24	0.775796	0.775796	1
ENSG00000163156	14	Transcriptomics	brown	PC24	-0.935509	0.935509	1
ENSG00000178202	16	Transcriptomics	yellow	PC24	0.920313	0.920313	1
47993	1	Metabolomics	brown	PC24	0.66461	0.66461	1
P51692	9	Proteomics	blue	PC24	-0.792706	0.792706	1
57513	8	Metabolomics	blue	PC24	0.696565	0.696565	1
ENSG00000075391	11	Transcriptomics	salmon	PC24	0.907728	0.907728	1
Q16288	16	Proteomics	turquoise	PC24	0.829072	0.829072	1
P21912	18	Proteomics	red	PC24	0.781804	0.781804	1
34214	1	Metabolomics	green	PC24	0.791426	0.791426	1
ENSG00000166006	11	Transcriptomics	green	PC24	0.954169	0.954169	1
ENSG00000167642	16	Transcriptomics	greenyellow	PC24	0.900202	0.900202	1
53237	21	Metabolomics	grey	PC24	0.542227	0.542227	1
ENSG00000131174	18	Transcriptomics	red	PC24	0.928816	0.928816	1
19261	1	Metabolomics	turquoise	PC24	-0.679097	0.679097	1
P03897	18	Proteomics	black	PC24	-0.715166	0.715166	1
Q9NQW6	6	Proteomics	yellow	PC24	0.870318	0.870318	1
P16519	13	Proteomics	grey	PC24	0.694215	0.694215	1
ENSG00000143153	11	Transcriptomics	tan	PC24	0.881023	0.881023	1
P02750	5	Proteomics	pink	PC24	-0.749906	0.749906	1
ENSG00000136048	4	Transcriptomics	magenta	PC24	0.839807	0.839807	1
ENSG00000076108	24	Transcriptomics	grey	PC24	-0.797447	0.797447	1
ENSG00000138688	15	Transcriptomics	blue	PC24	0.957167	0.957167	1
ENSG00000164163	16	Transcriptomics	pink	PC24	-0.919346	0.919346	1
ENSG00000069424	10	Transcriptomics	black	PC24	-0.903182	0.903182	1
ENSG00000169714	16	Transcriptomics	purple	PC24	-0.91469	0.91469	1
ENSG00000033867	14	Transcriptomics	cyan	PC24	0.865794	0.865794	1
ENSG00000177548	14	Transcriptomics	turquoise	PC24	-0.938757	0.938757	1
35126	21	Metabolomics	blue	PC25	0.680415	0.680415	1
ENSG00000172461	16	Transcriptomics	blue	PC25	0.956649	0.956649	1
ENSG00000104695	9	Transcriptomics	purple	PC25	-0.913405	0.913405	1
52286	21	Metabolomics	grey	PC25	-0.53223	0.53223	1
44872	21	Metabolomics	turquoise	PC25	-0.665586	0.665586	1
Q9H1Z4	10	Proteomics	turquoise	PC25	0.828646	0.828646	1
43549	21	Metabolomics	brown	PC25	0.622517	0.622517	1
ENSG00000109736	16	Transcriptomics	turquoise	PC25	-0.93846	0.93846	1
P02749	5	Proteomics	pink	PC25	-0.746266	0.746266	1
ENSG00000169020	18	Transcriptomics	brown	PC25	-0.935429	0.935429	1
ENSG00000138399	24	Transcriptomics	grey	PC25	-0.795447	0.795447	1
38102	21	Metabolomics	yellow	PC25	0.715617	0.715617	1
P07919	18	Proteomics	red	PC25	0.78107	0.78107	1
ENSG00000198910	11	Transcriptomics	black	PC25	-0.900572	0.900572	1
P51398	18	Proteomics	brown	PC25	-0.791904	0.791904	1
Q9Y520	14	Proteomics	grey	PC25	0.688261	0.688261	1
O75363	6	Proteomics	yellow	PC25	0.870019	0.870019	1
Q86XP3	22	Proteomics	blue	PC25	-0.791956	0.791956	1
Q8TBQ9	9	Proteomics	black	PC25	-0.714589	0.714589	1
ENSG00000155275	15	Transcriptomics	salmon	PC25	0.902925	0.902925	1
P12110	4	Proteomics	green	PC25	0.775484	0.775484	1
ENSG00000118707	2	Transcriptomics	magenta	PC25	0.839525	0.839525	1
ENSG00000120690	2	Transcriptomics	yellow	PC25	0.919472	0.919472	1
ENSG00000122550	11	Transcriptomics	pink	PC25	-0.916312	0.916312	1
ENSG00000010438	10	Transcriptomics	greenyellow	PC25	0.895947	0.895947	1
ENSG00000128245	12	Transcriptomics	tan	PC25	0.879527	0.879527	1
ENSG00000213020	15	Transcriptomics	cyan	PC25	0.864299	0.864299	1
ENSG00000164951	13	Transcriptomics	green	PC25	0.954121	0.954121	1
ENSG00000265354	18	Transcriptomics	red	PC25	0.928682	0.928682	1
ENSG00000168813	9	Transcriptomics	blue	PC26	0.953865	0.953865	1
ENSG00000176105	4	Transcriptomics	yellow	PC26	0.919097	0.919097	1
Q9P0J0	18	Proteomics	red	PC26	0.777298	0.777298	1
ENSG00000255529	9	Transcriptomics	purple	PC26	-0.912718	0.912718	1
O94919	6	Proteomics	yellow	PC26	0.864267	0.864267	1
Q9BYN8	18	Proteomics	brown	PC26	-0.791491	0.791491	1
52438	13	Metabolomics	yellow	PC26	0.667024	0.667024	1
42446	21	Metabolomics	grey	PC26	0.528203	0.528203	1
Q8IWX8	10	Proteomics	blue	PC26	-0.790086	0.790086	1
ENSG00000165264	18	Transcriptomics	red	PC26	0.923879	0.923879	1
ENSG00000171316	6	Transcriptomics	grey	PC26	-0.794893	0.794893	1
ENSG00000146476	10	Transcriptomics	pink	PC26	-0.914984	0.914984	1
ENSG00000185219	24	Transcriptomics	salmon	PC26	0.902704	0.902704	1
ENSG00000130255	19	Transcriptomics	brown	PC26	-0.934451	0.934451	1
ENSG00000131584	24	Transcriptomics	turquoise	PC26	-0.93844	0.93844	1
ENSG00000106344	24	Transcriptomics	cyan	PC26	0.860607	0.860607	1
P24593	7	Proteomics	grey	PC26	0.688128	0.688128	1
P48059	3	Proteomics	green	PC26	0.766737	0.766737	1
Q9GZN7	6	Proteomics	turquoise	PC26	0.824356	0.824356	1
47800	21	Metabolomics	brown	PC26	-0.595412	0.595412	1
P02760	5	Proteomics	pink	PC26	-0.74139	0.74139	1
Q9UID3	15	Proteomics	black	PC26	-0.708934	0.708934	1
52697	21	Metabolomics	turquoise	PC26	-0.653768	0.653768	1
ENSG00000075043	10	Transcriptomics	black	PC26	-0.900545	0.900545	1
57512	8	Metabolomics	blue	PC26	0.667807	0.667807	1
ENSG00000109436	11	Transcriptomics	green	PC26	0.953451	0.953451	1
ENSG00000248485	13	Transcriptomics	tan	PC26	0.877308	0.877308	1
ENSG00000168309	7	Transcriptomics	magenta	PC26	0.838187	0.838187	1
ENSG00000112651	18	Transcriptomics	greenyellow	PC26	0.895123	0.895123	1
P25311	5	Proteomics	pink	PC27	-0.741122	0.741122	1
ENSG00000118898	10	Transcriptomics	black	PC27	-0.898544	0.898544	1
ENSG00000168288	15	Transcriptomics	pink	PC27	-0.914023	0.914023	1
Q9BX67	6	Proteomics	yellow	PC27	0.862908	0.862908	1
P07585	4	Proteomics	green	PC27	0.76209	0.76209	1
ENSG00000148700	7	Transcriptomics	yellow	PC27	0.917923	0.917923	1
ENSG00000177954	19	Transcriptomics	brown	PC27	-0.932564	0.932564	1
P30154	6	Proteomics	black	PC27	-0.698354	0.698354	1
48351	21	Metabolomics	blue	PC27	0.654751	0.654751	1
36713	21	Metabolomics	yellow	PC27	0.603509	0.603509	1
ENSG00000120889	3	Transcriptomics	magenta	PC27	0.836232	0.836232	1
Q13263	22	Proteomics	blue	PC27	-0.787963	0.787963	1
52710	21	Metabolomics	grey	PC27	-0.522025	0.522025	1
Q9Y3Q4	13	Proteomics	red	PC27	0.777295	0.777295	1
15705	21	Metabolomics	brown	PC27	-0.573385	0.573385	1
ENSG00000204856	11	Transcriptomics	tan	PC27	0.874607	0.874607	1
ENSG00000153140	24	Transcriptomics	purple	PC27	-0.908129	0.908129	1
Q96DV4	18	Proteomics	brown	PC27	-0.787185	0.787185	1
ENSG00000184613	7	Transcriptomics	green	PC27	0.952398	0.952398	1
ENSG00000214216	13	Transcriptomics	cyan	PC27	0.856543	0.856543	1
Q92598	22	Proteomics	grey	PC27	-0.687829	0.687829	1
32463	21	Metabolomics	turquoise	PC27	-0.641784	0.641784	1
Q12959	6	Proteomics	turquoise	PC27	0.823323	0.823323	1
ENSG00000170035	21	Transcriptomics	red	PC27	0.922154	0.922154	1
ENSG00000177463	15	Transcriptomics	blue	PC27	0.953686	0.953686	1
ENSG00000010256	18	Transcriptomics	greenyellow	PC27	0.889469	0.889469	1
ENSG00000163491	13	Transcriptomics	salmon	PC27	0.901259	0.901259	1
ENSG00000168918	2	Transcriptomics	grey	PC27	-0.791339	0.791339	1
ENSG00000078808	23	Transcriptomics	turquoise	PC27	-0.938416	0.938416	1
ENSG00000119396	15	Transcriptomics	pink	PC28	-0.910307	0.910307	1
52610	21	Metabolomics	turquoise	PC28	-0.614599	0.614599	1
Q96A33	15	Proteomics	grey	PC28	0.684858	0.684858	1
ENSG00000270170	15	Transcriptomics	greenyellow	PC28	0.888676	0.888676	1
ENSG00000148400	7	Transcriptomics	grey	PC28	-0.790468	0.790468	1
62719	21	Metabolomics	blue	PC28	0.651793	0.651793	1
Q92556	6	Proteomics	yellow	PC28	0.858145	0.858145	1
ENSG00000119950	9	Transcriptomics	magenta	PC28	0.834289	0.834289	1
ENSG00000156959	10	Transcriptomics	black	PC28	-0.897779	0.897779	1
ENSG00000111727	9	Transcriptomics	blue	PC28	0.953676	0.953676	1
62062	21	Metabolomics	grey	PC28	0.512346	0.512346	1
46148	21	Metabolomics	brown	PC28	0.56429	0.56429	1
Q9NZN1	11	Proteomics	turquoise	PC28	0.81839	0.81839	1
57541	21	Metabolomics	yellow	PC28	0.601444	0.601444	1
ENSG00000152954	13	Transcriptomics	tan	PC28	0.872924	0.872924	1
ENSG00000161091	23	Transcriptomics	turquoise	PC28	-0.937953	0.937953	1
ENSG00000110427	11	Transcriptomics	green	PC28	0.951744	0.951744	1
P15153	2	Proteomics	black	PC28	-0.684984	0.684984	1
O75306	18	Proteomics	red	PC28	0.775537	0.775537	1
ENSG00000149273	19	Transcriptomics	brown	PC28	-0.932564	0.932564	1
Q15717	24	Proteomics	blue	PC28	-0.787011	0.787011	1
Q9NR12	4	Proteomics	green	PC28	0.76132	0.76132	1
Q6V1X1	23	Proteomics	brown	PC28	-0.783759	0.783759	1
P01009	2	Proteomics	pink	PC28	-0.739021	0.739021	1
ENSG00000146776	11	Transcriptomics	salmon	PC28	0.900596	0.900596	1
ENSG00000143815	14	Transcriptomics	yellow	PC28	0.917572	0.917572	1
ENSG00000116030	11	Transcriptomics	red	PC28	0.920446	0.920446	1
ENSG00000188994	14	Transcriptomics	cyan	PC28	0.856409	0.856409	1
ENSG00000215717	21	Transcriptomics	purple	PC28	-0.905191	0.905191	1
43847	25	Metabolomics	turquoise	PC29	-0.610945	0.610945	1
39270	21	Metabolomics	yellow	PC29	0.592727	0.592727	1
555	21	Metabolomics	brown	PC29	-0.557758	0.557758	1
ENSG00000182154	18	Transcriptomics	turquoise	PC29	-0.937418	0.937418	1
O94906	23	Proteomics	blue	PC29	-0.780571	0.780571	1
37432	21	Metabolomics	grey	PC29	-0.505762	0.505762	1
Q9Y3B7	18	Proteomics	brown	PC29	-0.782923	0.782923	1
ENSG00000196990	13	Transcriptomics	black	PC29	-0.896566	0.896566	1
30460	21	Metabolomics	blue	PC29	0.640026	0.640026	1
P07357	5	Proteomics	pink	PC29	-0.739007	0.739007	1
Q9H074	21	Proteomics	black	PC29	-0.679619	0.679619	1
Q9ULB4	13	Proteomics	turquoise	PC29	0.812769	0.812769	1
ENSG00000174684	7	Transcriptomics	tan	PC29	0.868996	0.868996	1
ENSG00000170160	15	Transcriptomics	cyan	PC29	0.850079	0.850079	1
ENSG00000107036	15	Transcriptomics	blue	PC29	0.952811	0.952811	1
ENSG00000133083	11	Transcriptomics	green	PC29	0.950687	0.950687	1
ENSG00000130724	18	Transcriptomics	brown	PC29	-0.932221	0.932221	1
O75420	24	Proteomics	grey	PC29	0.684229	0.684229	1
ENSG00000213719	4	Transcriptomics	magenta	PC29	0.829274	0.829274	1
Q00587	6	Proteomics	yellow	PC29	0.853402	0.853402	1
ENSG00000197386	10	Transcriptomics	salmon	PC29	0.900489	0.900489	1
Q9UI09	18	Proteomics	red	PC29	0.775449	0.775449	1
P05556	4	Proteomics	green	PC29	0.760562	0.760562	1
ENSG00000124782	9	Transcriptomics	grey	PC29	-0.790083	0.790083	1
ENSG00000205707	9	Transcriptomics	purple	PC29	-0.90392	0.90392	1
ENSG00000172239	21	Transcriptomics	pink	PC29	-0.908747	0.908747	1
ENSG00000053438	13	Transcriptomics	greenyellow	PC29	0.886021	0.886021	1
ENSG00000161057	18	Transcriptomics	red	PC29	0.919367	0.919367	1
ENSG00000151239	9	Transcriptomics	yellow	PC29	0.912471	0.912471	1
ENSG00000137055	23	Transcriptomics	pink	PC30	-0.908206	0.908206	1
P24844	4	Proteomics	green	PC30	0.759652	0.759652	1
Q8N9R8	11	Proteomics	turquoise	PC30	0.811447	0.811447	1
O14949	18	Proteomics	red	PC30	0.773017	0.773017	1
ENSG00000163069	9	Transcriptomics	yellow	PC30	0.911234	0.911234	1
57477	21	Metabolomics	yellow	PC30	0.583586	0.583586	1
45966	21	Metabolomics	brown	PC30	-0.544523	0.544523	1
ENSG00000253368	10	Transcriptomics	tan	PC30	0.852611	0.852611	1
57547	25	Metabolomics	grey	PC30	0.502401	0.502401	1
P01011	3	Proteomics	pink	PC30	-0.720362	0.720362	1
O43290	24	Proteomics	blue	PC30	-0.774409	0.774409	1
Q9NPB8	23	Proteomics	grey	PC30	-0.677831	0.677831	1
ENSG00000128284	3	Transcriptomics	magenta	PC30	0.825637	0.825637	1
Q9BR01	11	Proteomics	black	PC30	-0.677603	0.677603	1
63700	10	Metabolomics	turquoise	PC30	-0.609819	0.609819	1
62951	13	Metabolomics	blue	PC30	0.611815	0.611815	1
O95858	6	Proteomics	yellow	PC30	0.851121	0.851121	1
Q9H0U6	22	Proteomics	brown	PC30	-0.780816	0.780816	1
ENSG00000136942	19	Transcriptomics	brown	PC30	-0.931679	0.931679	1
ENSG00000116731	11	Transcriptomics	salmon	PC30	0.898355	0.898355	1
ENSG00000115233	18	Transcriptomics	red	PC30	0.915884	0.915884	1
ENSG00000177311	23	Transcriptomics	blue	PC30	0.952115	0.952115	1
ENSG00000153253	13	Transcriptomics	cyan	PC30	0.849935	0.849935	1
ENSG00000165775	18	Transcriptomics	purple	PC30	-0.901115	0.901115	1
ENSG00000144834	11	Transcriptomics	greenyellow	PC30	0.88272	0.88272	1
ENSG00000132024	24	Transcriptomics	turquoise	PC30	-0.937245	0.937245	1
ENSG00000113763	11	Transcriptomics	black	PC30	-0.895697	0.895697	1
ENSG00000173473	6	Transcriptomics	grey	PC30	-0.78706	0.78706	1
ENSG00000131089	13	Transcriptomics	green	PC30	0.949489	0.949489	1
37538	21	Metabolomics	turquoise	PC31	0.569824	0.569824	1
ENSG00000006451	9	Transcriptomics	purple	PC31	-0.900641	0.900641	1
1633	13	Metabolomics	yellow	PC31	0.497449	0.497449	1
P05141	18	Proteomics	red	PC31	0.769873	0.769873	1
O60524	14	Proteomics	brown	PC31	-0.77871	0.77871	1
32342	25	Metabolomics	brown	PC31	0.50932	0.50932	1
ENSG00000013293	6	Transcriptomics	green	PC31	0.94835	0.94835	1
O94830	24	Proteomics	grey	PC31	0.670183	0.670183	1
ENSG00000078747	6	Transcriptomics	blue	PC31	0.951264	0.951264	1
ENSG00000156261	22	Transcriptomics	red	PC31	0.911327	0.911327	1
35157	21	Metabolomics	grey	PC31	0.501776	0.501776	1
27672	21	Metabolomics	blue	PC31	0.60668	0.60668	1
ENSG00000196683	19	Transcriptomics	brown	PC31	-0.931546	0.931546	1
ENSG00000124226	22	Transcriptomics	magenta	PC31	0.825476	0.825476	1
ENSG00000156113	13	Transcriptomics	salmon	PC31	0.897624	0.897624	1
ENSG00000112812	13	Transcriptomics	tan	PC31	0.850947	0.850947	1
P06681	5	Proteomics	pink	PC31	-0.710272	0.710272	1
O75145	10	Proteomics	turquoise	PC31	0.81139	0.81139	1
P46939	4	Proteomics	green	PC31	0.758516	0.758516	1
ENSG00000108219	12	Transcriptomics	grey	PC31	-0.785052	0.785052	1
ENSG00000092051	10	Transcriptomics	black	PC31	-0.89454	0.89454	1
Q96HN2	7	Proteomics	black	PC31	-0.666018	0.666018	1
P60201	6	Proteomics	yellow	PC31	0.849949	0.849949	1
ENSG00000133612	10	Transcriptomics	turquoise	PC31	-0.936355	0.936355	1
ENSG00000104660	15	Transcriptomics	pink	PC31	-0.907291	0.907291	1
ENSG00000164117	7	Transcriptomics	yellow	PC31	0.910409	0.910409	1
ENSG00000154262	9	Transcriptomics	cyan	PC31	0.847785	0.847785	1
ENSG00000133878	6	Transcriptomics	greenyellow	PC31	0.88238	0.88238	1
Q6P2E9	10	Proteomics	blue	PC31	-0.771255	0.771255	1
ENSG00000014824	22	Transcriptomics	pink	PC32	-0.905831	0.905831	1
2763	21	Metabolomics	brown	PC32	0.499431	0.499431	1
62451	5	Metabolomics	turquoise	PC32	-0.56678	0.56678	1
Q96AE4	24	Proteomics	blue	PC32	-0.76968	0.76968	1
P78368	10	Proteomics	turquoise	PC32	0.810485	0.810485	1
P14854	18	Proteomics	red	PC32	0.766529	0.766529	1
ENSG00000165410	6	Transcriptomics	purple	PC32	-0.899336	0.899336	1
P22794	6	Proteomics	yellow	PC32	0.841457	0.841457	1
ENSG00000075399	24	Transcriptomics	turquoise	PC32	-0.93613	0.93613	1
Q96EE3	14	Proteomics	grey	PC32	0.667386	0.667386	1
ENSG00000256235	3	Transcriptomics	magenta	PC32	0.823527	0.823527	1
48537	21	Metabolomics	blue	PC32	-0.60562	0.60562	1
52282	21	Metabolomics	yellow	PC32	-0.466753	0.466753	1
O15260	23	Proteomics	black	PC32	-0.658467	0.658467	1
22842	21	Metabolomics	grey	PC32	0.4849	0.4849	1
P60903	7	Proteomics	green	PC32	0.756319	0.756319	1
Q6L8Q7	23	Proteomics	brown	PC32	-0.776948	0.776948	1
P00738	5	Proteomics	pink	PC32	-0.706564	0.706564	1
ENSG00000135749	11	Transcriptomics	cyan	PC32	0.845338	0.845338	1
ENSG00000163714	23	Transcriptomics	grey	PC32	-0.782383	0.782383	1
ENSG00000166963	10	Transcriptomics	salmon	PC32	0.897479	0.897479	1
ENSG00000171951	13	Transcriptomics	tan	PC32	0.848777	0.848777	1
ENSG00000092841	4	Transcriptomics	brown	PC32	-0.931161	0.931161	1
ENSG00000145242	12	Transcriptomics	green	PC32	0.947449	0.947449	1
ENSG00000138802	14	Transcriptomics	blue	PC32	0.951187	0.951187	1
ENSG00000037241	18	Transcriptomics	red	PC32	0.910962	0.910962	1
ENSG00000104140	11	Transcriptomics	greenyellow	PC32	0.882232	0.882232	1
ENSG00000135119	10	Transcriptomics	black	PC32	-0.893827	0.893827	1
ENSG00000188554	14	Transcriptomics	yellow	PC32	0.908461	0.908461	1
554	21	Metabolomics	brown	PC33	0.49528	0.49528	1
52603	21	Metabolomics	blue	PC33	-0.604118	0.604118	1
Q9Y3D3	18	Proteomics	brown	PC33	-0.775132	0.775132	1
P01023	4	Proteomics	pink	PC33	-0.704328	0.704328	1
Q13875	6	Proteomics	yellow	PC33	0.840761	0.840761	1
48782	21	Metabolomics	yellow	PC33	-0.465228	0.465228	1
ENSG00000124789	15	Transcriptomics	blue	PC33	0.95031	0.95031	1
ENSG00000163029	14	Transcriptomics	grey	PC33	-0.781628	0.781628	1
O00151	4	Proteomics	green	PC33	0.755661	0.755661	1
Q8WXD9	10	Proteomics	turquoise	PC33	0.808921	0.808921	1
37076	21	Metabolomics	turquoise	PC33	-0.566481	0.566481	1
O95169	18	Proteomics	red	PC33	0.765949	0.765949	1
P27544	7	Proteomics	black	PC33	-0.653174	0.653174	1
ENSG00000119013	18	Transcriptomics	red	PC33	0.910936	0.910936	1
33953	21	Metabolomics	grey	PC33	-0.479378	0.479378	1
P78347	15	Proteomics	blue	PC33	-0.769091	0.769091	1
Q08AE8	15	Proteomics	grey	PC33	0.666727	0.666727	1
ENSG00000108797	10	Transcriptomics	black	PC33	-0.893588	0.893588	1
ENSG00000185518	11	Transcriptomics	green	PC33	0.947323	0.947323	1
ENSG00000116906	14	Transcriptomics	purple	PC33	-0.898337	0.898337	1
ENSG00000166780	11	Transcriptomics	greenyellow	PC33	0.881075	0.881075	1
ENSG00000170275	6	Transcriptomics	magenta	PC33	0.821922	0.821922	1
ENSG00000095139	15	Transcriptomics	pink	PC33	-0.904583	0.904583	1
ENSG00000082293	13	Transcriptomics	salmon	PC33	0.897157	0.897157	1
ENSG00000175352	13	Transcriptomics	tan	PC33	0.848565	0.848565	1
ENSG00000178404	6	Transcriptomics	cyan	PC33	0.845128	0.845128	1
ENSG00000170638	25	Transcriptomics	turquoise	PC33	-0.93606	0.93606	1
ENSG00000129675	7	Transcriptomics	yellow	PC33	0.906351	0.906351	1
ENSG00000172590	24	Transcriptomics	brown	PC33	-0.931155	0.931155	1
ENSG00000100599	2	Transcriptomics	grey	PC34	-0.781037	0.781037	1
ENSG00000166004	14	Transcriptomics	cyan	PC34	0.84447	0.84447	1
20676	13	Metabolomics	brown	PC34	0.492256	0.492256	1
ENSG00000105887	11	Transcriptomics	pink	PC34	-0.904081	0.904081	1
O95139	18	Proteomics	red	PC34	0.764367	0.764367	1
ENSG00000125841	23	Transcriptomics	greenyellow	PC34	0.878409	0.878409	1
ENSG00000180304	23	Transcriptomics	brown	PC34	-0.929706	0.929706	1
63721	21	Metabolomics	yellow	PC34	0.462387	0.462387	1
Q9NZG7	6	Proteomics	yellow	PC34	0.840234	0.840234	1
Q9P015	18	Proteomics	brown	PC34	-0.774853	0.774853	1
Q9NSA2	24	Proteomics	black	PC34	-0.650079	0.650079	1
ENSG00000047849	6	Transcriptomics	magenta	PC34	0.82172	0.82172	1
32197	15	Metabolomics	blue	PC34	0.602569	0.602569	1
Q06033	5	Proteomics	pink	PC34	-0.697766	0.697766	1
P27986	9	Proteomics	grey	PC34	0.664801	0.664801	1
P04083	7	Proteomics	green	PC34	0.755398	0.755398	1
ENSG00000119596	14	Transcriptomics	salmon	PC34	0.896276	0.896276	1
Q8TDI0	10	Proteomics	blue	PC34	-0.76407	0.76407	1
606	21	Metabolomics	turquoise	PC34	0.559385	0.559385	1
O60242	11	Proteomics	turquoise	PC34	0.808025	0.808025	1
587	21	Metabolomics	grey	PC34	0.475496	0.475496	1
ENSG00000135324	13	Transcriptomics	tan	PC34	0.846859	0.846859	1
ENSG00000165389	9	Transcriptomics	purple	PC34	-0.897127	0.897127	1
ENSG00000174469	11	Transcriptomics	green	PC34	0.946321	0.946321	1
ENSG00000104946	9	Transcriptomics	turquoise	PC34	-0.934759	0.934759	1
ENSG00000140299	9	Transcriptomics	yellow	PC34	0.893824	0.893824	1
ENSG00000100567	18	Transcriptomics	red	PC34	0.910426	0.910426	1
ENSG00000213023	10	Transcriptomics	black	PC34	-0.890548	0.890548	1
ENSG00000118922	11	Transcriptomics	blue	PC34	0.949637	0.949637	1
Q96JQ2	12	Proteomics	yellow	PC35	0.838822	0.838822	1
ENSG00000084733	9	Transcriptomics	yellow	PC35	0.89109	0.89109	1
37058	21	Metabolomics	yellow	PC35	-0.409995	0.409995	1
ENSG00000141252	11	Transcriptomics	cyan	PC35	0.844439	0.844439	1
Q8N9B5	15	Proteomics	grey	PC35	0.662546	0.662546	1
ENSG00000165502	19	Transcriptomics	brown	PC35	-0.928945	0.928945	1
47508	21	Metabolomics	turquoise	PC35	-0.555014	0.555014	1
ENSG00000158106	7	Transcriptomics	turquoise	PC35	-0.932575	0.932575	1
35649	21	Metabolomics	brown	PC35	-0.484089	0.484089	1
33952	8	Metabolomics	blue	PC35	0.598649	0.598649	1
ENSG00000154511	6	Transcriptomics	pink	PC35	-0.902916	0.902916	1
ENSG00000152128	13	Transcriptomics	tan	PC35	0.841708	0.841708	1
Q05682	4	Proteomics	green	PC35	0.753771	0.753771	1
P48029	9	Proteomics	black	PC35	-0.632319	0.632319	1
ENSG00000089063	23	Transcriptomics	purple	PC35	-0.893186	0.893186	1
O14776	14	Proteomics	blue	PC35	-0.76335	0.76335	1
ENSG00000197892	6	Transcriptomics	grey	PC35	-0.779545	0.779545	1
ENSG00000158195	14	Transcriptomics	magenta	PC35	0.821069	0.821069	1
ENSG00000198673	11	Transcriptomics	green	PC35	0.946319	0.946319	1
ENSG00000172375	11	Transcriptomics	black	PC35	-0.890161	0.890161	1
37496	21	Metabolomics	grey	PC35	-0.474568	0.474568	1
ENSG00000164151	15	Transcriptomics	blue	PC35	0.948215	0.948215	1
ENSG00000183495	24	Transcriptomics	salmon	PC35	0.892318	0.892318	1
O95299	18	Proteomics	red	PC35	0.764342	0.764342	1
P05546	5	Proteomics	pink	PC35	-0.693452	0.693452	1
Q6GYQ0	25	Proteomics	turquoise	PC35	0.804947	0.804947	1
Q8N5N7	18	Proteomics	brown	PC35	-0.773022	0.773022	1
ENSG00000164258	18	Transcriptomics	red	PC35	0.910266	0.910266	1
ENSG00000127588	12	Transcriptomics	greenyellow	PC35	0.866442	0.866442	1
42370	23	Metabolomics	turquoise	PC36	-0.5491	0.5491	1
Q9H307	6	Proteomics	blue	PC36	-0.762628	0.762628	1
34407	21	Metabolomics	blue	PC36	0.585364	0.585364	1
ENSG00000135211	14	Transcriptomics	red	PC36	0.909034	0.909034	1
ENSG00000115286	18	Transcriptomics	turquoise	PC36	-0.93152	0.93152	1
ENSG00000079150	9	Transcriptomics	purple	PC36	-0.892073	0.892073	1
ENSG00000113721	4	Transcriptomics	grey	PC36	-0.776607	0.776607	1
ENSG00000175106	23	Transcriptomics	cyan	PC36	0.836538	0.836538	1
63972	21	Metabolomics	brown	PC36	0.430074	0.430074	1
ENSG00000072832	6	Transcriptomics	tan	PC36	0.838069	0.838069	1
P31689	22	Proteomics	grey	PC36	-0.661726	0.661726	1
ENSG00000197965	9	Transcriptomics	magenta	PC36	0.820168	0.820168	1
ENSG00000087095	11	Transcriptomics	green	PC36	0.946252	0.946252	1
ENSG00000123349	19	Transcriptomics	brown	PC36	-0.928846	0.928846	1
ENSG00000175906	13	Transcriptomics	greenyellow	PC36	0.864303	0.864303	1
ENSG00000036549	24	Transcriptomics	blue	PC36	0.947987	0.947987	1
ENSG00000196724	23	Transcriptomics	salmon	PC36	0.886862	0.886862	1
P00739	5	Proteomics	pink	PC36	-0.692696	0.692696	1
ENSG00000183317	13	Transcriptomics	black	PC36	-0.888457	0.888457	1
O60266	15	Proteomics	brown	PC36	-0.772429	0.772429	1
35172	13	Metabolomics	grey	PC36	0.467126	0.467126	1
ENSG00000047315	18	Transcriptomics	pink	PC36	-0.902393	0.902393	1
ENSG00000138685	3	Transcriptomics	yellow	PC36	0.890326	0.890326	1
C9J069	10	Proteomics	turquoise	PC36	0.804681	0.804681	1
35117	25	Metabolomics	yellow	PC36	0.393698	0.393698	1
Q96DB2	6	Proteomics	yellow	PC36	0.837615	0.837615	1
P13637	11	Proteomics	red	PC36	0.761842	0.761842	1
Q9UBB4	18	Proteomics	black	PC36	-0.631364	0.631364	1
P51884	4	Proteomics	green	PC36	0.75211	0.75211	1
ENSG00000131725	6	Transcriptomics	blue	PC37	0.947229	0.947229	1
Q13242	23	Proteomics	blue	PC37	-0.761463	0.761463	1
33950	20	Metabolomics	grey	PC37	0.466602	0.466602	1
ENSG00000116106	11	Transcriptomics	green	PC37	0.945976	0.945976	1
605	21	Metabolomics	turquoise	PC37	-0.542743	0.542743	1
ENSG00000279765	25	Transcriptomics	cyan	PC37	0.832955	0.832955	1
1496	21	Metabolomics	brown	PC37	-0.409208	0.409208	1
Q9NZM1	23	Proteomics	green	PC37	0.748228	0.748228	1
ENSG00000114686	18	Transcriptomics	pink	PC37	-0.902181	0.902181	1
ENSG00000197530	24	Transcriptomics	turquoise	PC37	-0.930999	0.930999	1
ENSG00000116120	9	Transcriptomics	tan	PC37	0.836125	0.836125	1
ENSG00000155189	7	Transcriptomics	yellow	PC37	0.890041	0.890041	1
46957	21	Metabolomics	blue	PC37	0.582836	0.582836	1
ENSG00000136522	18	Transcriptomics	red	PC37	0.90785	0.90785	1
ENSG00000063177	19	Transcriptomics	brown	PC37	-0.928486	0.928486	1
ENSG00000068697	7	Transcriptomics	purple	PC37	-0.887613	0.887613	1
O95886	10	Proteomics	turquoise	PC37	0.804072	0.804072	1
Q7L523	18	Proteomics	black	PC37	-0.625332	0.625332	1
O60641	11	Proteomics	grey	PC37	-0.660767	0.660767	1
ENSG00000198853	10	Transcriptomics	black	PC37	-0.888136	0.888136	1
47581	21	Metabolomics	yellow	PC37	0.386897	0.386897	1
P09871	7	Proteomics	pink	PC37	-0.690923	0.690923	1
ENSG00000261371	4	Transcriptomics	magenta	PC37	0.816594	0.816594	1
ENSG00000099901	18	Transcriptomics	greenyellow	PC37	0.862711	0.862711	1
ENSG00000214595	11	Transcriptomics	salmon	PC37	0.882918	0.882918	1
ENSG00000148204	7	Transcriptomics	grey	PC37	-0.774454	0.774454	1
Q8IVF7	11	Proteomics	yellow	PC37	0.837076	0.837076	1
Q9NYK5	18	Proteomics	brown	PC37	-0.772306	0.772306	1
Q9Y6M9	18	Proteomics	red	PC37	0.760018	0.760018	1
ENSG00000178188	22	Transcriptomics	turquoise	PC38	-0.930141	0.930141	1
40007	21	Metabolomics	yellow	PC38	0.381235	0.381235	1
ENSG00000144712	11	Transcriptomics	black	PC38	-0.887422	0.887422	1
ENSG00000197756	19	Transcriptomics	brown	PC38	-0.92816	0.92816	1
ENSG00000169306	11	Transcriptomics	cyan	PC38	0.832162	0.832162	1
Q9H2W6	18	Proteomics	brown	PC38	-0.769182	0.769182	1
Q15124	4	Proteomics	green	PC38	0.74604	0.74604	1
43829	21	Metabolomics	grey	PC38	0.463622	0.463622	1
Q8NFP9	11	Proteomics	turquoise	PC38	0.802242	0.802242	1
49466	21	Metabolomics	brown	PC38	0.395821	0.395821	1
47680	21	Metabolomics	turquoise	PC38	0.540595	0.540595	1
Q6BCY4	6	Proteomics	yellow	PC38	0.835461	0.835461	1
15716	21	Metabolomics	blue	PC38	0.582792	0.582792	1
ENSG00000119685	23	Transcriptomics	salmon	PC38	0.881783	0.881783	1
ENSG00000185650	9	Transcriptomics	magenta	PC38	0.816589	0.816589	1
ENSG00000145425	19	Transcriptomics	purple	PC38	-0.887404	0.887404	1
ENSG00000105568	10	Transcriptomics	greenyellow	PC38	0.860688	0.860688	1
ENSG00000185742	11	Transcriptomics	green	PC38	0.944728	0.944728	1
P25705	18	Proteomics	red	PC38	0.758446	0.758446	1
Q08945	22	Proteomics	blue	PC38	-0.758496	0.758496	1
Q92600	23	Proteomics	grey	PC38	0.658363	0.658363	1
ENSG00000150316	14	Transcriptomics	red	PC38	0.90783	0.90783	1
ENSG00000161791	11	Transcriptomics	grey	PC38	-0.774275	0.774275	1
P60228	19	Proteomics	black	PC38	-0.622092	0.622092	1
ENSG00000077522	11	Transcriptomics	tan	PC38	0.828693	0.828693	1
ENSG00000241399	14	Transcriptomics	yellow	PC38	0.88868	0.88868	1
P05156	4	Proteomics	pink	PC38	-0.674261	0.674261	1
ENSG00000152942	23	Transcriptomics	pink	PC38	-0.901611	0.901611	1
ENSG00000121741	14	Transcriptomics	blue	PC38	0.947185	0.947185	1
ENSG00000132938	11	Transcriptomics	salmon	PC39	0.880012	0.880012	1
O75947	18	Proteomics	red	PC39	0.758439	0.758439	1
O60890	7	Proteomics	grey	PC39	0.645647	0.645647	1
Q96NW7	11	Proteomics	turquoise	PC39	0.800469	0.800469	1
ENSG00000182952	15	Transcriptomics	purple	PC39	-0.887301	0.887301	1
Q53GS9	14	Proteomics	blue	PC39	-0.75098	0.75098	1
Q99715	13	Proteomics	green	PC39	0.743703	0.743703	1
ENSG00000134371	9	Transcriptomics	blue	PC39	0.946375	0.946375	1
Q86T65	6	Proteomics	yellow	PC39	0.824615	0.824615	1
ENSG00000125869	11	Transcriptomics	tan	PC39	0.819824	0.819824	1
56	5	Metabolomics	turquoise	PC39	-0.539889	0.539889	1
P17948	7	Proteomics	black	PC39	0.610126	0.610126	1
P04114	5	Proteomics	pink	PC39	-0.660708	0.660708	1
43392	21	Metabolomics	grey	PC39	0.457242	0.457242	1
36808	21	Metabolomics	blue	PC39	0.582744	0.582744	1
ENSG00000255823	25	Transcriptomics	brown	PC39	-0.927305	0.927305	1
ENSG00000156711	23	Transcriptomics	black	PC39	-0.886496	0.886496	1
ENSG00000139973	11	Transcriptomics	green	PC39	0.94325	0.94325	1
P49406	18	Proteomics	brown	PC39	-0.766598	0.766598	1
ENSG00000135164	14	Transcriptomics	grey	PC39	-0.773826	0.773826	1
ENSG00000116044	9	Transcriptomics	yellow	PC39	0.88761	0.88761	1
ENSG00000182670	14	Transcriptomics	cyan	PC39	0.829631	0.829631	1
ENSG00000100564	15	Transcriptomics	red	PC39	0.906793	0.906793	1
ENSG00000151366	18	Transcriptomics	greenyellow	PC39	0.858651	0.858651	1
ENSG00000100439	7	Transcriptomics	magenta	PC39	0.815712	0.815712	1
ENSG00000141456	23	Transcriptomics	turquoise	PC39	-0.929767	0.929767	1
ENSG00000164024	9	Transcriptomics	pink	PC39	-0.900139	0.900139	1
Q9P0M9	18	Proteomics	brown	PC40	-0.765807	0.765807	1
ENSG00000173273	10	Transcriptomics	blue	PC40	0.945943	0.945943	1
19398	21	Metabolomics	turquoise	PC40	0.539662	0.539662	1
Q9BXJ9	14	Proteomics	black	PC40	-0.599509	0.599509	1
Q9UEE9	23	Proteomics	grey	PC40	-0.6456	0.6456	1
ENSG00000156650	14	Transcriptomics	cyan	PC40	0.828288	0.828288	1
P21810	7	Proteomics	green	PC40	0.74323	0.74323	1
P18507	11	Proteomics	turquoise	PC40	0.79945	0.79945	1
P02511	22	Proteomics	yellow	PC40	0.824292	0.824292	1
P19827	5	Proteomics	pink	PC40	-0.658388	0.658388	1
O43674	18	Proteomics	red	PC40	0.751397	0.751397	1
ENSG00000101608	4	Transcriptomics	purple	PC40	-0.886439	0.886439	1
Q13151	14	Proteomics	blue	PC40	-0.746953	0.746953	1
ENSG00000157064	11	Transcriptomics	green	PC40	0.942793	0.942793	1
57814	24	Metabolomics	grey	PC40	-0.456022	0.456022	1
15140	13	Metabolomics	blue	PC40	0.579447	0.579447	1
ENSG00000119599	11	Transcriptomics	tan	PC40	0.819297	0.819297	1
ENSG00000092531	22	Transcriptomics	magenta	PC40	0.815648	0.815648	1
ENSG00000058729	24	Transcriptomics	pink	PC40	-0.897943	0.897943	1
ENSG00000130024	9	Transcriptomics	yellow	PC40	0.887245	0.887245	1
ENSG00000154518	18	Transcriptomics	red	PC40	0.906699	0.906699	1
ENSG00000187672	11	Transcriptomics	salmon	PC40	0.875987	0.875987	1
ENSG00000149932	14	Transcriptomics	brown	PC40	-0.927123	0.927123	1
ENSG00000006740	10	Transcriptomics	black	PC40	-0.884573	0.884573	1
ENSG00000115561	14	Transcriptomics	grey	PC40	0.770108	0.770108	1
ENSG00000114383	15	Transcriptomics	greenyellow	PC40	0.857814	0.857814	1
ENSG00000039650	24	Transcriptomics	turquoise	PC40	-0.929715	0.929715	1
Q9P0J1	13	Proteomics	brown	PC41	-0.765792	0.765792	1
ENSG00000165023	13	Transcriptomics	green	PC41	0.942512	0.942512	1
ENSG00000164742	10	Transcriptomics	salmon	PC41	0.875839	0.875839	1
P12956	18	Proteomics	blue	PC41	-0.746763	0.746763	1
O43147	10	Proteomics	grey	PC41	0.64475	0.64475	1
P45381	6	Proteomics	yellow	PC41	0.824198	0.824198	1
ENSG00000067900	14	Transcriptomics	grey	PC41	-0.770001	0.770001	1
O43155	13	Proteomics	turquoise	PC41	0.798008	0.798008	1
ENSG00000186522	6	Transcriptomics	yellow	PC41	0.885972	0.885972	1
ENSG00000204272	18	Transcriptomics	red	PC41	0.90629	0.90629	1
34384	21	Metabolomics	grey	PC41	0.454434	0.454434	1
ENSG00000106400	18	Transcriptomics	brown	PC41	-0.922001	0.922001	1
ENSG00000170881	23	Transcriptomics	pink	PC41	-0.897299	0.897299	1
P49961	14	Proteomics	green	PC41	0.742956	0.742956	1
ENSG00000165548	11	Transcriptomics	black	PC41	-0.881615	0.881615	1
43768	21	Metabolomics	turquoise	PC41	-0.537353	0.537353	1
ENSG00000161980	7	Transcriptomics	greenyellow	PC41	0.85456	0.85456	1
1107	20	Metabolomics	blue	PC41	0.579308	0.579308	1
P03915	18	Proteomics	red	PC41	0.750622	0.750622	1
Q15800	6	Proteomics	black	PC41	-0.595335	0.595335	1
ENSG00000115257	25	Transcriptomics	turquoise	PC41	-0.929536	0.929536	1
ENSG00000115977	11	Transcriptomics	cyan	PC41	0.827529	0.827529	1
P27169	5	Proteomics	pink	PC41	-0.633527	0.633527	1
ENSG00000114738	7	Transcriptomics	magenta	PC41	0.814313	0.814313	1
ENSG00000164600	13	Transcriptomics	tan	PC41	0.816468	0.816468	1
ENSG00000056586	15	Transcriptomics	blue	PC41	0.945442	0.945442	1
ENSG00000132541	7	Transcriptomics	purple	PC41	-0.882085	0.882085	1
37112	21	Metabolomics	grey	PC42	0.448488	0.448488	1
Q9HCM3	10	Proteomics	turquoise	PC42	0.796104	0.796104	1
Q8IXT5	24	Proteomics	blue	PC42	-0.741201	0.741201	1
ENSG00000170027	11	Transcriptomics	green	PC42	0.941826	0.941826	1
ENSG00000118412	14	Transcriptomics	cyan	PC42	0.825982	0.825982	1
62103	5	Metabolomics	turquoise	PC42	0.534156	0.534156	1
ENSG00000147533	6	Transcriptomics	purple	PC42	-0.881445	0.881445	1
ENSG00000164050	7	Transcriptomics	grey	PC42	-0.767465	0.767465	1
ENSG00000169189	18	Transcriptomics	brown	PC42	-0.921982	0.921982	1
Q96A35	18	Proteomics	brown	PC42	-0.765731	0.765731	1
ENSG00000140798	12	Transcriptomics	tan	PC42	0.816162	0.816162	1
ENSG00000140157	18	Transcriptomics	pink	PC42	-0.897266	0.897266	1
P19823	5	Proteomics	pink	PC42	-0.632528	0.632528	1
ENSG00000033627	10	Transcriptomics	black	PC42	-0.880617	0.880617	1
ENSG00000273079	13	Transcriptomics	salmon	PC42	0.87435	0.87435	1
57514	8	Metabolomics	blue	PC42	0.577127	0.577127	1
Q05707	4	Proteomics	green	PC42	0.742436	0.742436	1
ENSG00000121905	13	Transcriptomics	greenyellow	PC42	0.85304	0.85304	1
Q9Y5L4	18	Proteomics	red	PC42	0.750408	0.750408	1
ENSG00000169660	24	Transcriptomics	turquoise	PC42	-0.928342	0.928342	1
Q9NRU3	11	Proteomics	grey	PC42	0.644001	0.644001	1
ENSG00000180964	18	Transcriptomics	red	PC42	0.90616	0.90616	1
ENSG00000095209	6	Transcriptomics	yellow	PC42	0.884477	0.884477	1
P60510	23	Proteomics	black	PC42	-0.588212	0.588212	1
P84095	6	Proteomics	yellow	PC42	0.82147	0.82147	1
ENSG00000123374	4	Transcriptomics	magenta	PC42	0.813795	0.813795	1
ENSG00000213096	23	Transcriptomics	blue	PC42	0.945218	0.945218	1
ENSG00000216937	14	Transcriptomics	salmon	PC43	0.870789	0.870789	1
36747	21	Metabolomics	grey	PC43	-0.447316	0.447316	1
ENSG00000103363	18	Transcriptomics	brown	PC43	-0.919145	0.919145	1
ENSG00000061794	18	Transcriptomics	pink	PC43	-0.895359	0.895359	1
Q8WVY7	22	Proteomics	brown	PC43	-0.758173	0.758173	1
ENSG00000196505	23	Transcriptomics	blue	PC43	0.944697	0.944697	1
ENSG00000183036	12	Transcriptomics	greenyellow	PC43	0.848461	0.848461	1
57393	21	Metabolomics	turquoise	PC43	0.518331	0.518331	1
Q96A00	6	Proteomics	yellow	PC43	0.816245	0.816245	1
P02655	5	Proteomics	pink	PC43	0.622961	0.622961	1
Q9Y6K0	15	Proteomics	black	PC43	-0.587911	0.587911	1
32412	21	Metabolomics	blue	PC43	0.575267	0.575267	1
ENSG00000183943	9	Transcriptomics	magenta	PC43	0.811627	0.811627	1
P51888	4	Proteomics	green	PC43	0.740913	0.740913	1
O60241	13	Proteomics	turquoise	PC43	0.793576	0.793576	1
ENSG00000163754	7	Transcriptomics	purple	PC43	-0.880776	0.880776	1
P55081	14	Proteomics	blue	PC43	-0.739174	0.739174	1
Q15036	15	Proteomics	grey	PC43	0.643813	0.643813	1
Q9UL51	10	Proteomics	red	PC43	0.700338	0.700338	1
ENSG00000169258	13	Transcriptomics	black	PC43	-0.880438	0.880438	1
ENSG00000256591	21	Transcriptomics	cyan	PC43	0.819273	0.819273	1
ENSG00000108947	13	Transcriptomics	tan	PC43	0.805813	0.805813	1
ENSG00000177663	2	Transcriptomics	grey	PC43	-0.767368	0.767368	1
ENSG00000111058	7	Transcriptomics	yellow	PC43	0.884206	0.884206	1
ENSG00000064199	21	Transcriptomics	red	PC43	0.902416	0.902416	1
ENSG00000160087	10	Transcriptomics	turquoise	PC43	-0.927526	0.927526	1
ENSG00000175497	12	Transcriptomics	green	PC43	0.939531	0.939531	1
O00422	6	Proteomics	blue	PC44	-0.736671	0.736671	1
O75323	7	Proteomics	red	PC44	0.690908	0.690908	1
1493	21	Metabolomics	turquoise	PC44	-0.517448	0.517448	1
Q8IWR0	22	Proteomics	grey	PC44	0.642017	0.642017	1
Q5JTD7	12	Proteomics	turquoise	PC44	0.789053	0.789053	1
57554	15	Metabolomics	grey	PC44	0.43731	0.43731	1
ENSG00000102096	14	Transcriptomics	tan	PC44	0.796969	0.796969	1
ENSG00000151414	9	Transcriptomics	yellow	PC44	0.883807	0.883807	1
O43526	10	Proteomics	brown	PC44	-0.750349	0.750349	1
22138	21	Metabolomics	blue	PC44	0.57405	0.57405	1
Q9NZD2	6	Proteomics	yellow	PC44	0.815265	0.815265	1
ENSG00000166454	23	Transcriptomics	pink	PC44	-0.895157	0.895157	1
P02743	7	Proteomics	pink	PC44	-0.60105	0.60105	1
ENSG00000099814	10	Transcriptomics	black	PC44	-0.878951	0.878951	1
Q9BSF4	25	Proteomics	black	PC44	-0.571742	0.571742	1
P35749	4	Proteomics	green	PC44	0.74051	0.74051	1
ENSG00000172037	4	Transcriptomics	grey	PC44	-0.766745	0.766745	1
ENSG00000167548	10	Transcriptomics	salmon	PC44	0.868876	0.868876	1
ENSG00000196705	25	Transcriptomics	cyan	PC44	0.814733	0.814733	1
ENSG00000198356	15	Transcriptomics	greenyellow	PC44	0.847432	0.847432	1
ENSG00000107290	14	Transcriptomics	blue	PC44	0.944332	0.944332	1
ENSG00000003987	23	Transcriptomics	green	PC44	0.937404	0.937404	1
ENSG00000113578	6	Transcriptomics	magenta	PC44	0.811104	0.811104	1
ENSG00000163584	7	Transcriptomics	purple	PC44	-0.877404	0.877404	1
ENSG00000130244	25	Transcriptomics	turquoise	PC44	-0.926567	0.926567	1
ENSG00000108298	19	Transcriptomics	brown	PC44	-0.917712	0.917712	1
ENSG00000166226	22	Transcriptomics	red	PC44	0.900723	0.900723	1
Q9P2Y5	6	Proteomics	grey	PC45	0.640425	0.640425	1
Q01995	4	Proteomics	green	PC45	0.735388	0.735388	1
ENSG00000050130	15	Transcriptomics	pink	PC45	-0.888341	0.888341	1
ENSG00000165973	12	Transcriptomics	green	PC45	0.934942	0.934942	1
52470	21	Metabolomics	turquoise	PC45	0.517006	0.517006	1
35159	5	Metabolomics	grey	PC45	-0.389378	0.389378	1
1417	13	Metabolomics	blue	PC45	0.526971	0.526971	1
ENSG00000106636	9	Transcriptomics	brown	PC45	-0.917711	0.917711	1
ENSG00000132646	9	Transcriptomics	purple	PC45	-0.875194	0.875194	1
ENSG00000174748	19	Transcriptomics	red	PC45	0.900379	0.900379	1
ENSG00000175105	15	Transcriptomics	blue	PC45	0.943541	0.943541	1
Q96JX3	6	Proteomics	red	PC45	0.685173	0.685173	1
Q13491	7	Proteomics	black	PC45	-0.571639	0.571639	1
P37198	22	Proteomics	blue	PC45	-0.731003	0.731003	1
ENSG00000152784	13	Transcriptomics	black	PC45	-0.874022	0.874022	1
ENSG00000152952	3	Transcriptomics	yellow	PC45	0.882594	0.882594	1
P63172	7	Proteomics	yellow	PC45	0.813256	0.813256	1
ENSG00000143786	13	Transcriptomics	tan	PC45	0.788629	0.788629	1
Q9NZM3	14	Proteomics	turquoise	PC45	0.788929	0.788929	1
ENSG00000139746	14	Transcriptomics	grey	PC45	-0.76602	0.76602	1
ENSG00000133574	4	Transcriptomics	magenta	PC45	0.810845	0.810845	1
ENSG00000182272	24	Transcriptomics	turquoise	PC45	-0.926169	0.926169	1
ENSG00000143761	10	Transcriptomics	greenyellow	PC45	0.837007	0.837007	1
ENSG00000144426	14	Transcriptomics	salmon	PC45	0.868656	0.868656	1
Q8N5D0	10	Proteomics	brown	PC45	-0.749762	0.749762	1
ENSG00000100784	13	Transcriptomics	cyan	PC45	0.810331	0.810331	1
P02768	5	Proteomics	pink	PC45	-0.597857	0.597857	1
Q8N8A2	2	Proteomics	grey	PC46	0.639832	0.639832	1
A5YKK6	15	Proteomics	blue	PC46	-0.727598	0.727598	1
ENSG00000205903	24	Transcriptomics	turquoise	PC46	-0.925143	0.925143	1
ENSG00000165238	10	Transcriptomics	black	PC46	-0.873717	0.873717	1
P02741	5	Proteomics	pink	PC46	-0.594268	0.594268	1
Q8TBF8	13	Proteomics	turquoise	PC46	0.787153	0.787153	1
ENSG00000136436	9	Transcriptomics	magenta	PC46	0.808408	0.808408	1
43493	20	Metabolomics	blue	PC46	0.517816	0.517816	1
ENSG00000091409	9	Transcriptomics	yellow	PC46	0.882093	0.882093	1
P35579	4	Proteomics	green	PC46	0.730937	0.730937	1
ENSG00000188786	9	Transcriptomics	grey	PC46	-0.764743	0.764743	1
ENSG00000086717	13	Transcriptomics	tan	PC46	0.777477	0.777477	1
P13473	6	Proteomics	yellow	PC46	0.812986	0.812986	1
ENSG00000143621	15	Transcriptomics	red	PC46	0.899983	0.899983	1
ENSG00000188846	19	Transcriptomics	brown	PC46	-0.915952	0.915952	1
ENSG00000164252	24	Transcriptomics	pink	PC46	-0.882391	0.882391	1
5341	5	Metabolomics	turquoise	PC46	0.476515	0.476515	1
P80404	7	Proteomics	red	PC46	0.669863	0.669863	1
ENSG00000189195	6	Transcriptomics	green	PC46	0.933363	0.933363	1
Q9BYT8	23	Proteomics	brown	PC46	-0.743465	0.743465	1
43400	20	Metabolomics	grey	PC46	0.387506	0.387506	1
ENSG00000149308	23	Transcriptomics	blue	PC46	0.941012	0.941012	1
P31152	7	Proteomics	black	PC46	-0.565111	0.565111	1
ENSG00000151838	23	Transcriptomics	cyan	PC46	0.808012	0.808012	1
ENSG00000111875	9	Transcriptomics	purple	PC46	-0.874389	0.874389	1
ENSG00000178149	15	Transcriptomics	greenyellow	PC46	0.832396	0.832396	1
ENSG00000164061	10	Transcriptomics	salmon	PC46	0.866977	0.866977	1
ENSG00000108924	10	Transcriptomics	green	PC47	0.930677	0.930677	1
Q99805	14	Proteomics	brown	PC47	-0.737176	0.737176	1
Q9UKU0	14	Proteomics	red	PC47	0.66905	0.66905	1
ENSG00000172020	10	Transcriptomics	greenyellow	PC47	0.830214	0.830214	1
ENSG00000081386	15	Transcriptomics	blue	PC47	0.940866	0.940866	1
ENSG00000170855	23	Transcriptomics	red	PC47	0.8992	0.8992	1
603	5	Metabolomics	turquoise	PC47	-0.464209	0.464209	1
P48065	4	Proteomics	black	PC47	-0.558371	0.558371	1
ENSG00000101265	6	Transcriptomics	magenta	PC47	0.807948	0.807948	1
ENSG00000054282	6	Transcriptomics	cyan	PC47	0.807086	0.807086	1
ENSG00000126583	13	Transcriptomics	black	PC47	-0.872875	0.872875	1
27731	25	Metabolomics	grey	PC47	0.352546	0.352546	1
Q9NYU1	23	Proteomics	grey	PC47	0.636024	0.636024	1
P04196	5	Proteomics	pink	PC47	-0.589509	0.589509	1
O15371	19	Proteomics	blue	PC47	-0.726984	0.726984	1
ENSG00000005100	23	Transcriptomics	grey	PC47	0.761762	0.761762	1
42420	25	Metabolomics	blue	PC47	-0.506309	0.506309	1
ENSG00000269028	23	Transcriptomics	brown	PC47	-0.91453	0.91453	1
ENSG00000108588	15	Transcriptomics	pink	PC47	-0.88234	0.88234	1
ENSG00000120742	7	Transcriptomics	purple	PC47	-0.874128	0.874128	1
ENSG00000143126	10	Transcriptomics	salmon	PC47	0.865614	0.865614	1
ENSG00000018408	7	Transcriptomics	yellow	PC47	0.88196	0.88196	1
Q8WX93	7	Proteomics	green	PC47	0.730909	0.730909	1
ENSG00000129691	23	Transcriptomics	tan	PC47	0.773611	0.773611	1
ENSG00000177595	24	Transcriptomics	turquoise	PC47	-0.924993	0.924993	1
Q99732	9	Proteomics	yellow	PC47	0.80331	0.80331	1
Q8NB66	14	Proteomics	turquoise	PC47	0.785008	0.785008	1
Q9GZV7	6	Proteomics	yellow	PC48	0.802585	0.802585	1
ENSG00000126746	15	Transcriptomics	grey	PC48	-0.761386	0.761386	1
P45954	23	Proteomics	brown	PC48	-0.737097	0.737097	1
ENSG00000171858	19	Transcriptomics	brown	PC48	-0.914462	0.914462	1
ENSG00000134001	15	Transcriptomics	pink	PC48	-0.881839	0.881839	1
48851	5	Metabolomics	grey	PC48	0.347326	0.347326	1
15443	13	Metabolomics	blue	PC48	-0.50207	0.50207	1
ENSG00000157110	7	Transcriptomics	magenta	PC48	0.807939	0.807939	1
ENSG00000227057	24	Transcriptomics	greenyellow	PC48	0.828448	0.828448	1
ENSG00000068654	9	Transcriptomics	salmon	PC48	0.860241	0.860241	1
Q9NVH1	15	Proteomics	red	PC48	0.668993	0.668993	1
ENSG00000177879	10	Transcriptomics	red	PC48	0.896824	0.896824	1
5278	25	Metabolomics	turquoise	PC48	0.459852	0.459852	1
ENSG00000183654	13	Transcriptomics	tan	PC48	0.770007	0.770007	1
P18428	5	Proteomics	pink	PC48	-0.588173	0.588173	1
Q9HAU5	14	Proteomics	grey	PC48	0.635844	0.635844	1
ENSG00000104936	24	Transcriptomics	turquoise	PC48	-0.924983	0.924983	1
ENSG00000129315	15	Transcriptomics	blue	PC48	0.940841	0.940841	1
Q9Y6N5	2	Proteomics	green	PC48	0.730033	0.730033	1
Q9BZ71	10	Proteomics	turquoise	PC48	0.784217	0.784217	1
ENSG00000130544	23	Transcriptomics	cyan	PC48	0.806626	0.806626	1
ENSG00000175895	22	Transcriptomics	yellow	PC48	0.880856	0.880856	1
P10721	13	Proteomics	black	PC48	0.558286	0.558286	1
Q2TAY7	24	Proteomics	blue	PC48	-0.722437	0.722437	1
ENSG00000168539	10	Transcriptomics	black	PC48	-0.87281	0.87281	1
ENSG00000011677	13	Transcriptomics	green	PC48	0.9285	0.9285	1
ENSG00000092199	14	Transcriptomics	purple	PC48	-0.872	0.872	1
Q13114	10	Proteomics	grey	PC49	0.634444	0.634444	1
12017	5	Metabolomics	grey	PC49	-0.33684	0.33684	1
P20774	4	Proteomics	green	PC49	0.728859	0.728859	1
P49354	14	Proteomics	yellow	PC49	0.800374	0.800374	1
53231	5	Metabolomics	turquoise	PC49	-0.423292	0.423292	1
P10809	22	Proteomics	red	PC49	0.648431	0.648431	1
ENSG00000154096	10	Transcriptomics	greenyellow	PC49	0.817875	0.817875	1
32457	20	Metabolomics	blue	PC49	0.443212	0.443212	1
Q9BYD3	22	Proteomics	brown	PC49	-0.734004	0.734004	1
ENSG00000155749	23	Transcriptomics	cyan	PC49	0.803845	0.803845	1
ENSG00000187566	23	Transcriptomics	tan	PC49	0.766985	0.766985	1
Q8NFZ4	13	Proteomics	turquoise	PC49	0.780907	0.780907	1
P09619	4	Proteomics	black	PC49	0.550059	0.550059	1
ENSG00000169683	24	Transcriptomics	turquoise	PC49	-0.924351	0.924351	1
P0C0L5	7	Proteomics	pink	PC49	-0.575801	0.575801	1
ENSG00000174373	25	Transcriptomics	blue	PC49	0.940704	0.940704	1
Q9H6Z4	10	Proteomics	blue	PC49	-0.717602	0.717602	1
ENSG00000171680	10	Transcriptomics	black	PC49	-0.872575	0.872575	1
ENSG00000134453	14	Transcriptomics	magenta	PC49	0.807539	0.807539	1
ENSG00000166377	23	Transcriptomics	salmon	PC49	0.860175	0.860175	1
ENSG00000176714	7	Transcriptomics	yellow	PC49	0.878856	0.878856	1
ENSG00000155959	15	Transcriptomics	red	PC49	0.892051	0.892051	1
ENSG00000171033	13	Transcriptomics	pink	PC49	-0.881753	0.881753	1
ENSG00000185008	13	Transcriptomics	green	PC49	0.928323	0.928323	1
ENSG00000165801	7	Transcriptomics	grey	PC49	-0.761174	0.761174	1
ENSG00000092020	23	Transcriptomics	purple	PC49	-0.870959	0.870959	1
ENSG00000204628	19	Transcriptomics	brown	PC49	-0.914402	0.914402	1
ENSG00000135951	25	Transcriptomics	salmon	PC50	0.858819	0.858819	1
ENSG00000137818	19	Transcriptomics	brown	PC50	-0.914319	0.914319	1
ENSG00000120645	10	Transcriptomics	black	PC50	-0.871944	0.871944	1
ENSG00000122986	7	Transcriptomics	magenta	PC50	0.807434	0.807434	1
ENSG00000113460	24	Transcriptomics	red	PC50	0.888637	0.888637	1
ENSG00000144331	13	Transcriptomics	green	PC50	0.927747	0.927747	1
1505	13	Metabolomics	grey	PC50	0.319688	0.319688	1
Q9Y2W1	14	Proteomics	blue	PC50	-0.71611	0.71611	1
62955	13	Metabolomics	blue	PC50	0.413446	0.413446	1
ENSG00000229809	10	Transcriptomics	turquoise	PC50	-0.923848	0.923848	1
P08670	7	Proteomics	green	PC50	0.726339	0.726339	1
ENSG00000130783	22	Transcriptomics	cyan	PC50	0.801973	0.801973	1
P02775	4	Proteomics	pink	PC50	-0.564328	0.564328	1
ENSG00000169504	7	Transcriptomics	yellow	PC50	0.875797	0.875797	1
O75064	10	Proteomics	turquoise	PC50	0.778479	0.778479	1
A5YM72	6	Proteomics	yellow	PC50	0.797076	0.797076	1
ENSG00000145248	9	Transcriptomics	tan	PC50	0.765452	0.765452	1
43256	13	Metabolomics	turquoise	PC50	-0.41012	0.41012	1
ENSG00000167550	13	Transcriptomics	greenyellow	PC50	0.816057	0.816057	1
Q96L92	14	Proteomics	grey	PC50	0.633541	0.633541	1
ENSG00000066557	23	Transcriptomics	pink	PC50	-0.876534	0.876534	1
P08574	15	Proteomics	red	PC50	0.644847	0.644847	1
Q6DKK2	23	Proteomics	brown	PC50	-0.730501	0.730501	1
O15111	24	Proteomics	black	PC50	-0.546706	0.546706	1
ENSG00000123595	9	Transcriptomics	purple	PC50	-0.867053	0.867053	1
ENSG00000205268	23	Transcriptomics	grey	PC50	-0.759437	0.759437	1
ENSG00000060749	9	Transcriptomics	blue	PC50	0.940693	0.940693	1
ENSG00000132975	13	Transcriptomics	green	PC51	0.927576	0.927576	1
ENSG00000115808	6	Transcriptomics	blue	PC51	0.93978	0.93978	1
P51991	14	Proteomics	blue	PC51	-0.711701	0.711701	1
Q9BV35	13	Proteomics	red	PC51	0.641018	0.641018	1
Q9H228	6	Proteomics	yellow	PC51	0.792672	0.792672	1
P02647	5	Proteomics	pink	PC51	-0.556349	0.556349	1
Q9ULJ8	14	Proteomics	turquoise	PC51	0.776885	0.776885	1
Q9BQA9	3	Proteomics	black	PC51	-0.545804	0.545804	1
ENSG00000168546	12	Transcriptomics	black	PC51	-0.871913	0.871913	1
Q13576	2	Proteomics	green	PC51	0.722055	0.722055	1
Q6VAB6	10	Proteomics	grey	PC51	0.632974	0.632974	1
ENSG00000183580	7	Transcriptomics	magenta	PC51	0.806946	0.806946	1
ENSG00000167637	15	Transcriptomics	salmon	PC51	0.857839	0.857839	1
ENSG00000182916	6	Transcriptomics	red	PC51	0.888439	0.888439	1
15720	23	Metabolomics	turquoise	PC51	0.375493	0.375493	1
O75976	4	Proteomics	brown	PC51	-0.726248	0.726248	1
53230	20	Metabolomics	blue	PC51	-0.403331	0.403331	1
ENSG00000119397	14	Transcriptomics	cyan	PC51	0.800488	0.800488	1
ENSG00000101940	10	Transcriptomics	turquoise	PC51	-0.923495	0.923495	1
ENSG00000105143	12	Transcriptomics	greenyellow	PC51	0.816053	0.816053	1
ENSG00000135052	14	Transcriptomics	purple	PC51	-0.86304	0.86304	1
ENSG00000109475	19	Transcriptomics	brown	PC51	-0.911888	0.911888	1
ENSG00000138449	7	Transcriptomics	yellow	PC51	0.875419	0.875419	1
ENSG00000006377	13	Transcriptomics	tan	PC51	0.760308	0.760308	1
ENSG00000137941	6	Transcriptomics	grey	PC51	-0.757713	0.757713	1
ENSG00000125304	14	Transcriptomics	pink	PC51	-0.875517	0.875517	1
ENSG00000172809	19	Transcriptomics	brown	PC52	-0.910837	0.910837	1
ENSG00000176401	23	Transcriptomics	greenyellow	PC52	0.815952	0.815952	1
P00488	2	Proteomics	green	PC52	0.719846	0.719846	1
ENSG00000114790	7	Transcriptomics	magenta	PC52	0.803667	0.803667	1
P0C0L4	7	Proteomics	pink	PC52	-0.554549	0.554549	1
ENSG00000085721	15	Transcriptomics	pink	PC52	-0.86669	0.86669	1
P61201	15	Proteomics	grey	PC52	0.631235	0.631235	1
O95757	22	Proteomics	red	PC52	0.633664	0.633664	1
ENSG00000139974	23	Transcriptomics	grey	PC52	-0.756675	0.756675	1
36103	23	Metabolomics	blue	PC52	0.399746	0.399746	1
Q9BRS8	6	Proteomics	brown	PC52	-0.726108	0.726108	1
ENSG00000144355	13	Transcriptomics	tan	PC52	0.75411	0.75411	1
Q9Y5J5	6	Proteomics	yellow	PC52	0.788022	0.788022	1
Q9NZD8	9	Proteomics	black	PC52	-0.539881	0.539881	1
ENSG00000182628	9	Transcriptomics	purple	PC52	-0.862931	0.862931	1
33946	13	Metabolomics	turquoise	PC52	-0.349947	0.349947	1
Q14938	10	Proteomics	blue	PC52	-0.706155	0.706155	1
ENSG00000108582	4	Transcriptomics	blue	PC52	0.939061	0.939061	1
ENSG00000100575	23	Transcriptomics	red	PC52	0.885852	0.885852	1
Q9P1Y5	10	Proteomics	turquoise	PC52	0.776534	0.776534	1
ENSG00000117016	10	Transcriptomics	green	PC52	0.926705	0.926705	1
ENSG00000156304	14	Transcriptomics	salmon	PC52	0.856816	0.856816	1
ENSG00000110786	13	Transcriptomics	black	PC52	-0.871619	0.871619	1
ENSG00000123636	14	Transcriptomics	cyan	PC52	0.799667	0.799667	1
ENSG00000174915	6	Transcriptomics	turquoise	PC52	-0.923243	0.923243	1
ENSG00000197702	4	Transcriptomics	yellow	PC52	0.875097	0.875097	1
P14866	15	Proteomics	blue	PC53	-0.70264	0.70264	1
O43447	23	Proteomics	brown	PC53	-0.724152	0.724152	1
ENSG00000278129	25	Transcriptomics	cyan	PC53	0.794851	0.794851	1
ENSG00000011347	13	Transcriptomics	black	PC53	-0.868623	0.868623	1
ENSG00000187735	9	Transcriptomics	yellow	PC53	0.87462	0.87462	1
32418	20	Metabolomics	blue	PC53	-0.396907	0.396907	1
ENSG00000196074	14	Transcriptomics	grey	PC53	-0.756443	0.756443	1
ENSG00000155324	7	Transcriptomics	magenta	PC53	0.802731	0.802731	1
Q96PV0	13	Proteomics	turquoise	PC53	0.776441	0.776441	1
ENSG00000163938	14	Transcriptomics	red	PC53	0.885403	0.885403	1
P02656	5	Proteomics	pink	PC53	-0.551023	0.551023	1
Q969G5	4	Proteomics	green	PC53	0.718964	0.718964	1
Q96R05	6	Proteomics	yellow	PC53	0.784397	0.784397	1
ENSG00000157741	23	Transcriptomics	salmon	PC53	0.85551	0.85551	1
Q5JSL3	2	Proteomics	grey	PC53	0.630747	0.630747	1
O14810	10	Proteomics	red	PC53	0.629173	0.629173	1
Q96EK6	15	Proteomics	black	PC53	-0.536824	0.536824	1
ENSG00000064313	14	Transcriptomics	blue	PC53	0.938917	0.938917	1
15681	25	Metabolomics	turquoise	PC53	0.347464	0.347464	1
ENSG00000145882	23	Transcriptomics	tan	PC53	0.752101	0.752101	1
ENSG00000171617	13	Transcriptomics	green	PC53	0.926176	0.926176	1
ENSG00000188542	22	Transcriptomics	greenyellow	PC53	0.815011	0.815011	1
ENSG00000106245	23	Transcriptomics	brown	PC53	-0.909704	0.909704	1
ENSG00000139644	7	Transcriptomics	purple	PC53	-0.861646	0.861646	1
ENSG00000100258	23	Transcriptomics	turquoise	PC53	-0.921648	0.921648	1
ENSG00000138698	6	Transcriptomics	pink	PC53	-0.865573	0.865573	1
22001	20	Metabolomics	blue	PC54	0.376445	0.376445	1
31555	13	Metabolomics	turquoise	PC54	0.297266	0.297266	1
ENSG00000140750	24	Transcriptomics	grey	PC54	-0.754881	0.754881	1
Q96PE5	6	Proteomics	yellow	PC54	0.783814	0.783814	1
ENSG00000186787	23	Transcriptomics	greenyellow	PC54	0.814575	0.814575	1
ENSG00000112237	23	Transcriptomics	pink	PC54	-0.865496	0.865496	1
ENSG00000184465	24	Transcriptomics	cyan	PC54	0.793313	0.793313	1
Q9Y2W2	23	Proteomics	blue	PC54	-0.69957	0.69957	1
ENSG00000004660	13	Transcriptomics	black	PC54	-0.866774	0.866774	1
Q9Y2X7	10	Proteomics	turquoise	PC54	0.774647	0.774647	1
P0DJI9	5	Proteomics	pink	PC54	-0.547132	0.547132	1
ENSG00000178764	6	Transcriptomics	magenta	PC54	0.802417	0.802417	1
P51159	13	Proteomics	grey	PC54	0.630277	0.630277	1
O95159	25	Proteomics	black	PC54	-0.536248	0.536248	1
ENSG00000135316	14	Transcriptomics	yellow	PC54	0.874407	0.874407	1
Q6IS24	14	Proteomics	brown	PC54	-0.722671	0.722671	1
ENSG00000170540	13	Transcriptomics	red	PC54	0.884344	0.884344	1
Q08431	4	Proteomics	green	PC54	0.716378	0.716378	1
ENSG00000104859	24	Transcriptomics	turquoise	PC54	-0.9211	0.9211	1
ENSG00000181215	10	Transcriptomics	salmon	PC54	0.854465	0.854465	1
ENSG00000072041	6	Transcriptomics	green	PC54	0.92554	0.92554	1
ENSG00000250366	13	Transcriptomics	tan	PC54	0.748334	0.748334	1
Q8TCS8	24	Proteomics	red	PC54	0.626799	0.626799	1
ENSG00000197958	19	Transcriptomics	brown	PC54	-0.909344	0.909344	1
ENSG00000140374	7	Transcriptomics	purple	PC54	-0.860345	0.860345	1
ENSG00000134982	14	Transcriptomics	blue	PC54	0.938174	0.938174	1
ENSG00000189144	15	Transcriptomics	salmon	PC55	0.849502	0.849502	1
ENSG00000122203	6	Transcriptomics	purple	PC55	-0.858042	0.858042	1
P0DJI8	5	Proteomics	pink	PC55	-0.545383	0.545383	1
ENSG00000127423	13	Transcriptomics	tan	PC55	0.744101	0.744101	1
1712	5	Metabolomics	blue	PC55	0.368474	0.368474	1
47076	13	Metabolomics	turquoise	PC55	-0.294968	0.294968	1
ENSG00000015592	23	Transcriptomics	greenyellow	PC55	0.812933	0.812933	1
ENSG00000000419	4	Transcriptomics	red	PC55	0.883404	0.883404	1
Q9Y5X2	23	Proteomics	black	PC55	-0.526966	0.526966	1
O95164	9	Proteomics	yellow	PC55	0.783563	0.783563	1
ENSG00000174695	9	Transcriptomics	yellow	PC55	0.874233	0.874233	1
ENSG00000020129	10	Transcriptomics	black	PC55	-0.866584	0.866584	1
P46940	7	Proteomics	green	PC55	0.716127	0.716127	1
P32189	23	Proteomics	red	PC55	0.624236	0.624236	1
ENSG00000040933	7	Transcriptomics	green	PC55	0.924735	0.924735	1
ENSG00000072864	9	Transcriptomics	grey	PC55	-0.750215	0.750215	1
ENSG00000204392	22	Transcriptomics	brown	PC55	-0.908915	0.908915	1
Q05519	14	Proteomics	blue	PC55	-0.698171	0.698171	1
P51784	10	Proteomics	brown	PC55	-0.720732	0.720732	1
Q5GH76	13	Proteomics	turquoise	PC55	0.769524	0.769524	1
P36896	10	Proteomics	grey	PC55	0.630078	0.630078	1
ENSG00000073614	15	Transcriptomics	cyan	PC55	0.792964	0.792964	1
ENSG00000128590	14	Transcriptomics	pink	PC55	-0.865155	0.865155	1
ENSG00000122482	14	Transcriptomics	blue	PC55	0.936922	0.936922	1
ENSG00000134748	14	Transcriptomics	magenta	PC55	0.802332	0.802332	1
ENSG00000122386	10	Transcriptomics	turquoise	PC55	-0.920746	0.920746	1
O75179	14	Proteomics	grey	PC56	0.629009	0.629009	1
P46100	14	Proteomics	brown	PC56	-0.718718	0.718718	1
Q9HC21	9	Proteomics	red	PC56	0.620892	0.620892	1
48255	25	Metabolomics	blue	PC56	-0.329655	0.329655	1
P02545	3	Proteomics	green	PC56	0.714636	0.714636	1
Q96MM6	4	Proteomics	black	PC56	-0.525016	0.525016	1
ENSG00000114698	7	Transcriptomics	yellow	PC56	0.873893	0.873893	1
ENSG00000144535	23	Transcriptomics	salmon	PC56	0.848452	0.848452	1
ENSG00000162572	23	Transcriptomics	turquoise	PC56	-0.920509	0.920509	1
ENSG00000172428	7	Transcriptomics	brown	PC56	-0.908434	0.908434	1
ENSG00000129566	24	Transcriptomics	grey	PC56	-0.748884	0.748884	1
ENSG00000125657	13	Transcriptomics	greenyellow	PC56	0.810146	0.810146	1
61858	13	Metabolomics	turquoise	PC56	-0.243249	0.243249	1
Q86WG3	10	Proteomics	turquoise	PC56	0.764574	0.764574	1
ENSG00000180817	7	Transcriptomics	red	PC56	0.876937	0.876937	1
ENSG00000111711	23	Transcriptomics	pink	PC56	-0.863281	0.863281	1
P78527	14	Proteomics	blue	PC56	-0.695449	0.695449	1
ENSG00000006432	10	Transcriptomics	black	PC56	-0.866526	0.866526	1
Q96BY6	6	Proteomics	yellow	PC56	0.78355	0.78355	1
ENSG00000117713	24	Transcriptomics	cyan	PC56	0.786543	0.786543	1
ENSG00000074219	4	Transcriptomics	magenta	PC56	0.802149	0.802149	1
ENSG00000151332	25	Transcriptomics	purple	PC56	-0.85785	0.85785	1
ENSG00000124217	23	Transcriptomics	tan	PC56	0.731949	0.731949	1
ENSG00000074590	13	Transcriptomics	green	PC56	0.923353	0.923353	1
ENSG00000168944	15	Transcriptomics	blue	PC56	0.93652	0.93652	1
P42677	19	Proteomics	black	PC57	-0.52347	0.52347	1
ENSG00000185825	10	Transcriptomics	brown	PC57	-0.90741	0.90741	1
Q9NZU7	10	Proteomics	red	PC57	0.600706	0.600706	1
ENSG00000130558	13	Transcriptomics	greenyellow	PC57	0.810132	0.810132	1
ENSG00000073712	7	Transcriptomics	yellow	PC57	0.873123	0.873123	1
ENSG00000184371	9	Transcriptomics	magenta	PC57	0.797982	0.797982	1
Q13480	9	Proteomics	yellow	PC57	0.78334	0.78334	1
P55001	4	Proteomics	green	PC57	0.713721	0.713721	1
P62318	24	Proteomics	blue	PC57	-0.691591	0.691591	1
ENSG00000125755	23	Transcriptomics	turquoise	PC57	-0.920339	0.920339	1
ENSG00000120333	6	Transcriptomics	purple	PC57	-0.856581	0.856581	1
Q96S44	23	Proteomics	grey	PC57	0.626439	0.626439	1
Q5GLZ8	22	Proteomics	brown	PC57	-0.71861	0.71861	1
ENSG00000015676	10	Transcriptomics	tan	PC57	0.723818	0.723818	1
O15034	13	Proteomics	turquoise	PC57	0.760864	0.760864	1
ENSG00000125107	15	Transcriptomics	blue	PC57	0.935922	0.935922	1
ENSG00000010322	23	Transcriptomics	black	PC57	-0.859686	0.859686	1
ENSG00000196814	6	Transcriptomics	grey	PC57	-0.745839	0.745839	1
ENSG00000152495	13	Transcriptomics	green	PC57	0.919854	0.919854	1
ENSG00000198393	23	Transcriptomics	cyan	PC57	0.78351	0.78351	1
ENSG00000104765	6	Transcriptomics	pink	PC57	-0.862915	0.862915	1
ENSG00000104691	24	Transcriptomics	red	PC57	0.874677	0.874677	1
ENSG00000138759	13	Transcriptomics	salmon	PC57	0.848069	0.848069	1
Q96FQ6	9	Proteomics	black	PC58	-0.511219	0.511219	1
ENSG00000126561	3	Transcriptomics	magenta	PC58	0.797164	0.797164	1
ENSG00000102001	13	Transcriptomics	greenyellow	PC58	0.804852	0.804852	1
Q8NAB2	15	Proteomics	brown	PC58	-0.715896	0.715896	1
ENSG00000083845	19	Transcriptomics	brown	PC58	-0.906877	0.906877	1
Q96QD8	23	Proteomics	grey	PC58	0.62374	0.62374	1
ENSG00000260428	24	Transcriptomics	turquoise	PC58	-0.91968	0.91968	1
Q5VWJ9	6	Proteomics	turquoise	PC58	0.760458	0.760458	1
P37802	4	Proteomics	green	PC58	0.710901	0.710901	1
O15354	6	Proteomics	yellow	PC58	0.782592	0.782592	1
P61964	24	Proteomics	blue	PC58	-0.691445	0.691445	1
ENSG00000128791	9	Transcriptomics	yellow	PC58	0.872881	0.872881	1
ENSG00000180828	13	Transcriptomics	tan	PC58	0.722726	0.722726	1
A6QL63	13	Proteomics	red	PC58	0.582582	0.582582	1
ENSG00000275066	23	Transcriptomics	cyan	PC58	0.782819	0.782819	1
ENSG00000156687	12	Transcriptomics	green	PC58	0.915001	0.915001	1
ENSG00000151623	23	Transcriptomics	blue	PC58	0.935727	0.935727	1
ENSG00000092068	9	Transcriptomics	black	PC58	-0.841606	0.841606	1
ENSG00000145741	19	Transcriptomics	red	PC58	0.873814	0.873814	1
ENSG00000005801	23	Transcriptomics	grey	PC58	-0.743757	0.743757	1
ENSG00000107929	23	Transcriptomics	salmon	PC58	0.844387	0.844387	1
ENSG00000113732	9	Transcriptomics	purple	PC58	-0.854912	0.854912	1
ENSG00000102024	7	Transcriptomics	pink	PC58	-0.859881	0.859881	1
ENSG00000178187	23	Transcriptomics	salmon	PC59	0.839937	0.839937	1
ENSG00000250571	23	Transcriptomics	turquoise	PC59	-0.918505	0.918505	1
P61604	22	Proteomics	red	PC59	0.576324	0.576324	1
P20472	12	Proteomics	grey	PC59	-0.62366	0.62366	1
ENSG00000174032	7	Transcriptomics	yellow	PC59	0.872627	0.872627	1
ENSG00000184156	12	Transcriptomics	green	PC59	0.91008	0.91008	1
ENSG00000000003	7	Transcriptomics	purple	PC59	-0.852596	0.852596	1
ENSG00000124279	23	Transcriptomics	pink	PC59	-0.858885	0.858885	1
Q5VTR2	6	Proteomics	blue	PC59	-0.684851	0.684851	1
O95396	23	Proteomics	brown	PC59	-0.71464	0.71464	1
ENSG00000197324	7	Transcriptomics	magenta	PC59	0.79681	0.79681	1
ENSG00000082269	15	Transcriptomics	blue	PC59	0.934222	0.934222	1
ENSG00000125691	19	Transcriptomics	brown	PC59	-0.905126	0.905126	1
Q86VP3	6	Proteomics	black	PC59	-0.494263	0.494263	1
ENSG00000204052	12	Transcriptomics	black	PC59	-0.841017	0.841017	1
P02751	5	Proteomics	green	PC59	0.709295	0.709295	1
ENSG00000166133	23	Transcriptomics	greenyellow	PC59	0.798997	0.798997	1
ENSG00000156398	23	Transcriptomics	cyan	PC59	0.780274	0.780274	1
ENSG00000146731	22	Transcriptomics	red	PC59	0.872744	0.872744	1
ENSG00000154040	6	Transcriptomics	tan	PC59	0.714141	0.714141	1
ENSG00000132613	7	Transcriptomics	grey	PC59	-0.742121	0.742121	1
Q8NFA0	15	Proteomics	turquoise	PC59	0.758268	0.758268	1
Q08380	3	Proteomics	yellow	PC59	0.779231	0.779231	1
ENSG00000163743	15	Transcriptomics	pink	PC60	-0.855035	0.855035	1
Q6P1N0	24	Proteomics	grey	PC60	0.623255	0.623255	1
Q6ZWT7	7	Proteomics	black	PC60	-0.480624	0.480624	1
ENSG00000064545	23	Transcriptomics	turquoise	PC60	-0.917569	0.917569	1
O60271	24	Proteomics	brown	PC60	-0.71348	0.71348	1
ENSG00000186591	22	Transcriptomics	yellow	PC60	0.871964	0.871964	1
ENSG00000196531	19	Transcriptomics	brown	PC60	-0.903725	0.903725	1
Q8IVH8	9	Proteomics	turquoise	PC60	0.757838	0.757838	1
O75694	24	Proteomics	blue	PC60	-0.68121	0.68121	1
ENSG00000263002	25	Transcriptomics	cyan	PC60	0.776386	0.776386	1
ENSG00000239305	23	Transcriptomics	purple	PC60	-0.850869	0.850869	1
P07942	4	Proteomics	green	PC60	0.708589	0.708589	1
P17301	6	Proteomics	yellow	PC60	0.778656	0.778656	1
ENSG00000186448	15	Transcriptomics	blue	PC60	0.933771	0.933771	1
ENSG00000121769	6	Transcriptomics	greenyellow	PC60	0.796764	0.796764	1
ENSG00000072786	2	Transcriptomics	grey	PC60	-0.739346	0.739346	1
ENSG00000163273	12	Transcriptomics	tan	PC60	0.688429	0.688429	1
ENSG00000119866	12	Transcriptomics	black	PC60	-0.837559	0.837559	1
ENSG00000240891	15	Transcriptomics	green	PC60	0.900864	0.900864	1
ENSG00000117133	15	Transcriptomics	red	PC60	0.872537	0.872537	1
ENSG00000145819	12	Transcriptomics	salmon	PC60	0.838865	0.838865	1
ENSG00000135926	7	Transcriptomics	magenta	PC60	0.789287	0.789287	1
ENSG00000115073	23	Transcriptomics	greenyellow	PC61	0.777276	0.777276	1
ENSG00000151690	6	Transcriptomics	green	PC61	0.89733	0.89733	1
Q12905	15	Proteomics	blue	PC61	-0.677991	0.677991	1
Q8TDN4	7	Proteomics	grey	PC61	0.608339	0.608339	1
P08575	2	Proteomics	green	PC61	0.706339	0.706339	1
ENSG00000135829	24	Transcriptomics	pink	PC61	-0.848566	0.848566	1
ENSG00000100522	15	Transcriptomics	tan	PC61	0.686233	0.686233	1
P02689	7	Proteomics	yellow	PC61	0.775718	0.775718	1
ENSG00000185000	24	Transcriptomics	turquoise	PC61	-0.917121	0.917121	1
P22607	7	Proteomics	brown	PC61	-0.702284	0.702284	1
Q9Y566	12	Proteomics	turquoise	PC61	0.754366	0.754366	1
Q9NUQ7	15	Proteomics	black	PC61	-0.465256	0.465256	1
ENSG00000170915	7	Transcriptomics	magenta	PC61	0.788382	0.788382	1
ENSG00000163319	23	Transcriptomics	red	PC61	0.871459	0.871459	1
ENSG00000178921	15	Transcriptomics	black	PC61	-0.790108	0.790108	1
ENSG00000141956	9	Transcriptomics	salmon	PC61	0.838853	0.838853	1
ENSG00000108510	15	Transcriptomics	blue	PC61	0.933669	0.933669	1
ENSG00000185129	15	Transcriptomics	cyan	PC61	0.775481	0.775481	1
ENSG00000142676	19	Transcriptomics	brown	PC61	-0.903185	0.903185	1
ENSG00000113593	23	Transcriptomics	grey	PC61	-0.73652	0.73652	1
ENSG00000111802	22	Transcriptomics	purple	PC61	-0.843092	0.843092	1
ENSG00000156162	9	Transcriptomics	yellow	PC61	0.871756	0.871756	1
ENSG00000007171	23	Transcriptomics	black	PC62	-0.784623	0.784623	1
Q9H2P0	22	Proteomics	blue	PC62	-0.673712	0.673712	1
ENSG00000111231	15	Transcriptomics	purple	PC62	-0.842537	0.842537	1
ENSG00000100362	12	Transcriptomics	greenyellow	PC62	0.772838	0.772838	1
ENSG00000171291	15	Transcriptomics	cyan	PC62	0.760628	0.760628	1
P49757	23	Proteomics	turquoise	PC62	0.748457	0.748457	1
ENSG00000100060	2	Transcriptomics	magenta	PC62	0.787293	0.787293	1
Q6IQ26	9	Proteomics	black	PC62	-0.452972	0.452972	1
Q9NRF2	22	Proteomics	grey	PC62	0.607599	0.607599	1
Q16853	4	Proteomics	green	PC62	0.706011	0.706011	1
P13611	9	Proteomics	yellow	PC62	0.755702	0.755702	1
Q9BRK5	23	Proteomics	brown	PC62	-0.683002	0.683002	1
ENSG00000197008	15	Transcriptomics	blue	PC62	0.930966	0.930966	1
ENSG00000015171	9	Transcriptomics	yellow	PC62	0.868141	0.868141	1
ENSG00000144827	15	Transcriptomics	red	PC62	0.867856	0.867856	1
ENSG00000132849	22	Transcriptomics	salmon	PC62	0.836811	0.836811	1
ENSG00000197879	4	Transcriptomics	grey	PC62	-0.736487	0.736487	1
ENSG00000145592	19	Transcriptomics	brown	PC62	-0.903065	0.903065	1
ENSG00000113583	3	Transcriptomics	pink	PC62	-0.847579	0.847579	1
ENSG00000054803	12	Transcriptomics	green	PC62	0.888786	0.888786	1
ENSG00000131969	24	Transcriptomics	tan	PC62	0.682831	0.682831	1
ENSG00000116809	24	Transcriptomics	turquoise	PC62	-0.915748	0.915748	1
P0C7M8	12	Proteomics	black	PC63	-0.444683	0.444683	1
ENSG00000013441	24	Transcriptomics	grey	PC63	0.734679	0.734679	1
ENSG00000237440	15	Transcriptomics	salmon	PC63	0.833839	0.833839	1
Q9BXR0	24	Proteomics	brown	PC63	-0.676255	0.676255	1
ENSG00000243943	19	Transcriptomics	red	PC63	0.860646	0.860646	1
ENSG00000163053	9	Transcriptomics	green	PC63	0.888363	0.888363	1
ENSG00000172175	25	Transcriptomics	cyan	PC63	0.753186	0.753186	1
P25686	22	Proteomics	grey	PC63	0.60288	0.60288	1
ENSG00000198720	24	Transcriptomics	turquoise	PC63	-0.915392	0.915392	1
P14384	9	Proteomics	yellow	PC63	0.751036	0.751036	1
Q9BTX7	25	Proteomics	turquoise	PC63	0.735332	0.735332	1
ENSG00000138735	12	Transcriptomics	yellow	PC63	0.868101	0.868101	1
ENSG00000147113	4	Transcriptomics	magenta	PC63	0.785667	0.785667	1
ENSG00000087494	12	Transcriptomics	tan	PC63	0.665747	0.665747	1
ENSG00000247077	22	Transcriptomics	greenyellow	PC63	0.759589	0.759589	1
ENSG00000161681	12	Transcriptomics	black	PC63	-0.759959	0.759959	1
P29536	4	Proteomics	green	PC63	0.703924	0.703924	1
ENSG00000132823	22	Transcriptomics	purple	PC63	-0.837904	0.837904	1
Q9BUJ2	24	Proteomics	blue	PC63	-0.670718	0.670718	1
ENSG00000138081	15	Transcriptomics	pink	PC63	-0.846175	0.846175	1
ENSG00000164597	24	Transcriptomics	blue	PC63	0.930869	0.930869	1
ENSG00000221983	19	Transcriptomics	brown	PC63	-0.901677	0.901677	1
ENSG00000171155	9	Transcriptomics	pink	PC64	-0.842671	0.842671	1
ENSG00000163577	12	Transcriptomics	green	PC64	0.882935	0.882935	1
O14497	24	Proteomics	blue	PC64	-0.668307	0.668307	1
ENSG00000130707	4	Transcriptomics	greenyellow	PC64	0.754872	0.754872	1
ENSG00000174744	22	Transcriptomics	brown	PC64	-0.901369	0.901369	1
P08572	4	Proteomics	green	PC64	0.703631	0.703631	1
ENSG00000179918	15	Transcriptomics	tan	PC64	0.636404	0.636404	1
Q9HD20	24	Proteomics	brown	PC64	-0.67073	0.67073	1
ENSG00000185442	12	Transcriptomics	black	PC64	-0.729563	0.729563	1
ENSG00000164663	25	Transcriptomics	cyan	PC64	0.737149	0.737149	1
ENSG00000148229	15	Transcriptomics	red	PC64	0.857728	0.857728	1
ENSG00000170759	9	Transcriptomics	magenta	PC64	0.782772	0.782772	1
Q7L7X3	15	Proteomics	turquoise	PC64	0.733058	0.733058	1
ENSG00000134970	9	Transcriptomics	yellow	PC64	0.867644	0.867644	1
ENSG00000159905	15	Transcriptomics	salmon	PC64	0.832877	0.832877	1
ENSG00000188641	9	Transcriptomics	blue	PC64	0.928505	0.928505	1
ENSG00000213639	9	Transcriptomics	purple	PC64	-0.837767	0.837767	1
Q9HC35	9	Proteomics	grey	PC64	0.59914	0.59914	1
ENSG00000065268	24	Transcriptomics	turquoise	PC64	-0.915199	0.915199	1
ENSG00000198740	9	Transcriptomics	grey	PC64	-0.731759	0.731759	1
O43760	9	Proteomics	yellow	PC64	0.722781	0.722781	1
ENSG00000035681	25	Transcriptomics	grey	PC65	-0.728195	0.728195	1
ENSG00000179958	15	Transcriptomics	greenyellow	PC65	0.743387	0.743387	1
Q13045	24	Proteomics	grey	PC65	0.595863	0.595863	1
ENSG00000162783	22	Transcriptomics	tan	PC65	0.629234	0.629234	1
P02462	4	Proteomics	green	PC65	0.70301	0.70301	1
Q01658	22	Proteomics	blue	PC65	-0.659998	0.659998	1
P62834	9	Proteomics	yellow	PC65	0.659942	0.659942	1
ENSG00000198001	2	Transcriptomics	magenta	PC65	0.782436	0.782436	1
ENSG00000106993	22	Transcriptomics	pink	PC65	-0.835681	0.835681	1
ENSG00000272602	25	Transcriptomics	blue	PC65	0.927671	0.927671	1
Q9P232	12	Proteomics	turquoise	PC65	0.727983	0.727983	1
ENSG00000102978	15	Transcriptomics	red	PC65	0.846096	0.846096	1
ENSG00000182552	24	Transcriptomics	purple	PC65	-0.837387	0.837387	1
Q9Y2D5	24	Proteomics	brown	PC65	-0.668401	0.668401	1
ENSG00000183049	15	Transcriptomics	black	PC65	-0.698916	0.698916	1
ENSG00000111145	9	Transcriptomics	yellow	PC65	0.866497	0.866497	1
ENSG00000138378	12	Transcriptomics	green	PC65	0.882236	0.882236	1
ENSG00000145016	24	Transcriptomics	cyan	PC65	0.726428	0.726428	1
ENSG00000133030	15	Transcriptomics	salmon	PC65	0.826925	0.826925	1
ENSG00000168096	24	Transcriptomics	turquoise	PC65	-0.913266	0.913266	1
ENSG00000144713	19	Transcriptomics	brown	PC65	-0.90056	0.90056	1
Q15048	24	Proteomics	brown	PC66	-0.667423	0.667423	1
ENSG00000179148	12	Transcriptomics	tan	PC66	0.55679	0.55679	1
Q9BXP5	24	Proteomics	blue	PC66	-0.658148	0.658148	1
ENSG00000187954	24	Transcriptomics	turquoise	PC66	-0.912741	0.912741	1
O43294	4	Proteomics	green	PC66	0.701468	0.701468	1
P27701	12	Proteomics	yellow	PC66	0.654227	0.654227	1
ENSG00000184005	4	Transcriptomics	yellow	PC66	0.865607	0.865607	1
ENSG00000003096	12	Transcriptomics	pink	PC66	-0.83186	0.83186	1
P23470	4	Proteomics	turquoise	PC66	0.72496	0.72496	1
P40189	9	Proteomics	grey	PC66	0.595398	0.595398	1
ENSG00000133424	12	Transcriptomics	green	PC66	0.875922	0.875922	1
ENSG00000110852	4	Transcriptomics	magenta	PC66	0.782299	0.782299	1
ENSG00000184363	15	Transcriptomics	greenyellow	PC66	0.72823	0.72823	1
ENSG00000156171	9	Transcriptomics	purple	PC66	-0.834835	0.834835	1
ENSG00000135624	22	Transcriptomics	red	PC66	0.83526	0.83526	1
ENSG00000197061	19	Transcriptomics	salmon	PC66	0.817311	0.817311	1
ENSG00000129295	9	Transcriptomics	grey	PC66	-0.727634	0.727634	1
ENSG00000172771	25	Transcriptomics	black	PC66	-0.697718	0.697718	1
ENSG00000162244	19	Transcriptomics	brown	PC66	-0.898839	0.898839	1
ENSG00000178971	24	Transcriptomics	cyan	PC66	-0.724383	0.724383	1
ENSG00000182359	15	Transcriptomics	blue	PC66	0.927098	0.927098	1
ENSG00000149328	12	Transcriptomics	tan	PC67	0.518116	0.518116	1
O75695	4	Proteomics	yellow	PC67	0.629869	0.629869	1
Q9P2E3	3	Proteomics	grey	PC67	0.594344	0.594344	1
ENSG00000056972	9	Transcriptomics	magenta	PC67	0.781303	0.781303	1
P56199	4	Proteomics	green	PC67	0.700615	0.700615	1
O60832	24	Proteomics	blue	PC67	-0.656491	0.656491	1
ENSG00000189221	9	Transcriptomics	yellow	PC67	0.865339	0.865339	1
ENSG00000065717	24	Transcriptomics	turquoise	PC67	-0.912478	0.912478	1
Q04323	19	Proteomics	brown	PC67	-0.658276	0.658276	1
ENSG00000114391	19	Transcriptomics	brown	PC67	-0.896548	0.896548	1
ENSG00000159596	22	Transcriptomics	purple	PC67	-0.828672	0.828672	1
Q9NRD5	24	Proteomics	turquoise	PC67	0.718501	0.718501	1
ENSG00000119725	25	Transcriptomics	cyan	PC67	0.715572	0.715572	1
ENSG00000135018	15	Transcriptomics	green	PC67	0.865319	0.865319	1
ENSG00000130176	4	Transcriptomics	greenyellow	PC67	0.726683	0.726683	1
ENSG00000204619	15	Transcriptomics	red	PC67	0.832843	0.832843	1
ENSG00000161813	22	Transcriptomics	blue	PC67	0.925983	0.925983	1
ENSG00000085788	24	Transcriptomics	pink	PC67	-0.824345	0.824345	1
ENSG00000129667	2	Transcriptomics	grey	PC67	-0.723264	0.723264	1
ENSG00000127564	25	Transcriptomics	black	PC67	-0.696819	0.696819	1
ENSG00000092439	24	Transcriptomics	salmon	PC67	0.816919	0.816919	1
A1X283	3	Proteomics	yellow	PC68	0.627633	0.627633	1
ENSG00000162105	12	Transcriptomics	green	PC68	0.858991	0.858991	1
Q9UIS9	24	Proteomics	blue	PC68	-0.645554	0.645554	1
ENSG00000130818	15	Transcriptomics	cyan	PC68	0.713614	0.713614	1
Q9Y262	15	Proteomics	grey	PC68	0.593585	0.593585	1
ENSG00000068796	15	Transcriptomics	blue	PC68	0.925732	0.925732	1
Q16527	4	Proteomics	green	PC68	0.694867	0.694867	1
ENSG00000187601	15	Transcriptomics	red	PC68	0.829444	0.829444	1
ENSG00000091317	2	Transcriptomics	yellow	PC68	0.86343	0.86343	1
ENSG00000173404	22	Transcriptomics	tan	PC68	0.502088	0.502088	1
ENSG00000101199	24	Transcriptomics	turquoise	PC68	-0.912153	0.912153	1
Q92667	15	Proteomics	brown	PC68	-0.649014	0.649014	1
Q08378	22	Proteomics	turquoise	PC68	0.716724	0.716724	1
ENSG00000167220	15	Transcriptomics	purple	PC68	-0.828447	0.828447	1
ENSG00000174705	3	Transcriptomics	grey	PC68	-0.721525	0.721525	1
ENSG00000169908	4	Transcriptomics	magenta	PC68	0.780957	0.780957	1
ENSG00000140006	15	Transcriptomics	pink	PC68	-0.816819	0.816819	1
ENSG00000107185	15	Transcriptomics	salmon	PC68	0.814561	0.814561	1
ENSG00000182858	22	Transcriptomics	black	PC68	0.673282	0.673282	1
ENSG00000089157	19	Transcriptomics	brown	PC68	-0.895465	0.895465	1
ENSG00000134575	22	Transcriptomics	greenyellow	PC68	0.681595	0.681595	1
ENSG00000197256	4	Transcriptomics	grey	PC69	-0.716318	0.716318	1
Q86VS8	25	Proteomics	turquoise	PC69	0.716684	0.716684	1
ENSG00000163006	24	Transcriptomics	salmon	PC69	0.81325	0.81325	1
ENSG00000172766	24	Transcriptomics	cyan	PC69	0.700344	0.700344	1
Q9HBI1	4	Proteomics	green	PC69	0.693792	0.693792	1
P23396	19	Proteomics	brown	PC69	-0.633561	0.633561	1
ENSG00000144843	2	Transcriptomics	magenta	PC69	0.779789	0.779789	1
ENSG00000100612	15	Transcriptomics	red	PC69	0.82343	0.82343	1
ENSG00000116815	4	Transcriptomics	purple	PC69	-0.826899	0.826899	1
P04792	22	Proteomics	grey	PC69	0.583192	0.583192	1
ENSG00000151338	25	Transcriptomics	blue	PC69	0.922198	0.922198	1
Q99613	24	Proteomics	blue	PC69	-0.64463	0.64463	1
ENSG00000114520	22	Transcriptomics	pink	PC69	-0.810175	0.810175	1
ENSG00000142494	4	Transcriptomics	tan	PC69	0.480885	0.480885	1
O00160	2	Proteomics	yellow	PC69	0.614412	0.614412	1
ENSG00000160190	12	Transcriptomics	black	PC69	-0.672433	0.672433	1
ENSG00000183783	12	Transcriptomics	green	PC69	0.847199	0.847199	1
ENSG00000243477	22	Transcriptomics	greenyellow	PC69	0.679774	0.679774	1
ENSG00000105640	19	Transcriptomics	brown	PC69	-0.894086	0.894086	1
ENSG00000145685	2	Transcriptomics	yellow	PC69	0.860494	0.860494	1
ENSG00000127054	24	Transcriptomics	turquoise	PC69	-0.911908	0.911908	1
O75351	22	Proteomics	yellow	PC70	0.522484	0.522484	1
Q9BZQ8	2	Proteomics	green	PC70	0.690477	0.690477	1
P62899	19	Proteomics	brown	PC70	-0.625134	0.625134	1
Q86V97	25	Proteomics	grey	PC70	0.581226	0.581226	1
ENSG00000178163	24	Transcriptomics	blue	PC70	0.922189	0.922189	1
Q86U42	24	Proteomics	blue	PC70	-0.635712	0.635712	1
ENSG00000198242	19	Transcriptomics	brown	PC70	-0.892757	0.892757	1
Q99418	24	Proteomics	turquoise	PC70	0.716524	0.716524	1
ENSG00000096384	22	Transcriptomics	greenyellow	PC70	0.676819	0.676819	1
ENSG00000145012	4	Transcriptomics	grey	PC70	-0.716214	0.716214	1
ENSG00000173530	3	Transcriptomics	magenta	PC70	0.77816	0.77816	1
ENSG00000101844	24	Transcriptomics	purple	PC70	-0.809571	0.809571	1
ENSG00000163833	12	Transcriptomics	green	PC70	0.840618	0.840618	1
ENSG00000081665	24	Transcriptomics	cyan	PC70	0.689107	0.689107	1
ENSG00000164062	24	Transcriptomics	tan	PC70	0.479443	0.479443	1
ENSG00000153443	24	Transcriptomics	turquoise	PC70	-0.907478	0.907478	1
ENSG00000204262	4	Transcriptomics	black	PC70	-0.658559	0.658559	1
ENSG00000186469	12	Transcriptomics	pink	PC70	-0.792338	0.792338	1
ENSG00000139146	3	Transcriptomics	yellow	PC70	0.859163	0.859163	1
ENSG00000112110	22	Transcriptomics	red	PC70	0.822754	0.822754	1
ENSG00000120071	25	Transcriptomics	salmon	PC70	0.810404	0.810404	1
P18754	25	Proteomics	blue	PC71	-0.634704	0.634704	1
ENSG00000186665	24	Transcriptomics	red	PC71	0.817378	0.817378	1
ENSG00000091136	4	Transcriptomics	black	PC71	-0.643772	0.643772	1
P84243	19	Proteomics	yellow	PC71	0.514517	0.514517	1
Q9Y679	24	Proteomics	brown	PC71	-0.601407	0.601407	1
Q6N022	12	Proteomics	turquoise	PC71	0.7003	0.7003	1
ENSG00000070495	22	Transcriptomics	grey	PC71	-0.713625	0.713625	1
ENSG00000053108	12	Transcriptomics	green	PC71	0.830804	0.830804	1
P46734	3	Proteomics	grey	PC71	0.570898	0.570898	1
ENSG00000103495	22	Transcriptomics	turquoise	PC71	-0.906233	0.906233	1
Q06828	4	Proteomics	green	PC71	0.688596	0.688596	1
ENSG00000134326	3	Transcriptomics	pink	PC71	-0.774217	0.774217	1
ENSG00000160229	25	Transcriptomics	salmon	PC71	0.794417	0.794417	1
ENSG00000164181	4	Transcriptomics	yellow	PC71	0.858794	0.858794	1
ENSG00000128965	22	Transcriptomics	greenyellow	PC71	0.673977	0.673977	1
ENSG00000108021	22	Transcriptomics	blue	PC71	0.916712	0.916712	1
ENSG00000163565	4	Transcriptomics	magenta	PC71	0.777346	0.777346	1
ENSG00000148484	4	Transcriptomics	purple	PC71	-0.808264	0.808264	1
ENSG00000146453	22	Transcriptomics	tan	PC71	0.371789	0.371789	1
ENSG00000182899	19	Transcriptomics	brown	PC71	-0.887565	0.887565	1
ENSG00000198633	25	Transcriptomics	cyan	PC71	0.687481	0.687481	1
ENSG00000168477	4	Transcriptomics	black	PC72	0.634896	0.634896	1
ENSG00000163659	3	Transcriptomics	yellow	PC72	0.84833	0.84833	1
P51911	4	Proteomics	green	PC72	0.684502	0.684502	1
O60343	4	Proteomics	grey	PC72	0.568271	0.568271	1
P16401	19	Proteomics	yellow	PC72	0.512089	0.512089	1
ENSG00000150048	4	Transcriptomics	magenta	PC72	0.775959	0.775959	1
ENSG00000166710	3	Transcriptomics	purple	PC72	-0.795269	0.795269	1
Q9H2D1	22	Proteomics	brown	PC72	-0.599351	0.599351	1
ENSG00000071082	19	Transcriptomics	brown	PC72	-0.887304	0.887304	1
ENSG00000156273	2	Transcriptomics	blue	PC72	0.906837	0.906837	1
ENSG00000100263	25	Transcriptomics	turquoise	PC72	-0.90481	0.90481	1
ENSG00000188917	4	Transcriptomics	cyan	PC72	0.687423	0.687423	1
ENSG00000153246	4	Transcriptomics	salmon	PC72	0.748265	0.748265	1
ENSG00000224383	3	Transcriptomics	greenyellow	PC72	0.642663	0.642663	1
P62312	22	Proteomics	blue	PC72	-0.614867	0.614867	1
Q8NHH9	12	Proteomics	turquoise	PC72	0.699051	0.699051	1
ENSG00000136891	25	Transcriptomics	green	PC72	0.828367	0.828367	1
ENSG00000165959	12	Transcriptomics	grey	PC72	-0.712662	0.712662	1
ENSG00000175324	22	Transcriptomics	red	PC72	0.812383	0.812383	1
ENSG00000134602	25	Transcriptomics	pink	PC72	-0.76687	0.76687	1
ENSG00000176597	2	Transcriptomics	yellow	PC73	0.847584	0.847584	1
P11940	19	Proteomics	grey	PC73	0.567512	0.567512	1
ENSG00000016864	22	Transcriptomics	red	PC73	0.809702	0.809702	1
ENSG00000105364	22	Transcriptomics	turquoise	PC73	-0.895885	0.895885	1
Q96QD9	22	Proteomics	blue	PC73	-0.607435	0.607435	1
ENSG00000071073	2	Transcriptomics	blue	PC73	0.903233	0.903233	1
ENSG00000175449	25	Transcriptomics	pink	PC73	-0.757063	0.757063	1
Q9Y508	22	Proteomics	yellow	PC73	0.506508	0.506508	1
Q05084	22	Proteomics	turquoise	PC73	0.698391	0.698391	1
ENSG00000172936	2	Transcriptomics	magenta	PC73	0.775849	0.775849	1
ENSG00000137103	22	Transcriptomics	salmon	PC73	0.732553	0.732553	1
ENSG00000139329	4	Transcriptomics	purple	PC73	-0.794868	0.794868	1
ENSG00000180198	25	Transcriptomics	grey	PC73	-0.708847	0.708847	1
Q86UX7	2	Proteomics	green	PC73	0.681975	0.681975	1
P62244	19	Proteomics	brown	PC73	-0.589755	0.589755	1
ENSG00000156482	19	Transcriptomics	brown	PC73	-0.887011	0.887011	1
ENSG00000269858	25	Transcriptomics	cyan	PC73	-0.675753	0.675753	1
ENSG00000113805	12	Transcriptomics	green	PC73	0.82776	0.82776	1
ENSG00000174332	25	Transcriptomics	black	PC73	-0.62664	0.62664	1
ENSG00000123609	3	Transcriptomics	purple	PC74	-0.78625	0.78625	1
ENSG00000160145	12	Transcriptomics	green	PC74	0.822367	0.822367	1
ENSG00000106948	2	Transcriptomics	grey	PC74	-0.708574	0.708574	1
Q14831	12	Proteomics	turquoise	PC74	0.692279	0.692279	1
P52630	3	Proteomics	blue	PC74	-0.579848	0.579848	1
P05107	2	Proteomics	green	PC74	0.673691	0.673691	1
ENSG00000197816	25	Transcriptomics	cyan	PC74	0.650913	0.650913	1
O00161	22	Proteomics	yellow	PC74	0.497326	0.497326	1
Q15185	22	Proteomics	grey	PC74	0.558881	0.558881	1
ENSG00000116095	25	Transcriptomics	blue	PC74	0.900532	0.900532	1
ENSG00000122406	19	Transcriptomics	brown	PC74	-0.884648	0.884648	1
P62263	19	Proteomics	brown	PC74	-0.585982	0.585982	1
ENSG00000163608	22	Transcriptomics	pink	PC74	-0.74944	0.74944	1
ENSG00000165195	3	Transcriptomics	yellow	PC74	0.837788	0.837788	1
ENSG00000175040	12	Transcriptomics	black	PC74	-0.621585	0.621585	1
ENSG00000004777	3	Transcriptomics	turquoise	PC74	-0.882305	0.882305	1
ENSG00000132109	3	Transcriptomics	magenta	PC74	0.773588	0.773588	1
ENSG00000131475	22	Transcriptomics	red	PC74	0.804217	0.804217	1
P31948	22	Proteomics	grey	PC75	-0.557907	0.557907	1
ENSG00000129071	22	Transcriptomics	pink	PC75	-0.748461	0.748461	1
Q6PML9	22	Proteomics	turquoise	PC75	0.688919	0.688919	1
ENSG00000110713	22	Transcriptomics	blue	PC75	0.895742	0.895742	1
ENSG00000131724	2	Transcriptomics	yellow	PC75	0.829604	0.829604	1
ENSG00000148634	22	Transcriptomics	grey	PC75	-0.705102	0.705102	1
ENSG00000178026	25	Transcriptomics	turquoise	PC75	-0.880408	0.880408	1
ENSG00000213741	19	Transcriptomics	brown	PC75	-0.883045	0.883045	1
Q8IY95	25	Proteomics	blue	PC75	-0.548529	0.548529	1
ENSG00000156508	19	Transcriptomics	purple	PC75	-0.784004	0.784004	1
ENSG00000172530	22	Transcriptomics	cyan	PC75	0.643757	0.643757	1
ENSG00000076382	25	Transcriptomics	black	PC75	0.609462	0.609462	1
Q86VB7	2	Proteomics	green	PC75	0.651943	0.651943	1
ENSG00000067066	2	Transcriptomics	magenta	PC75	0.769573	0.769573	1
ENSG00000184845	12	Transcriptomics	green	PC75	0.817717	0.817717	1
ENSG00000089009	19	Transcriptomics	red	PC75	0.80165	0.80165	1
Q9BYJ9	3	Proteomics	brown	PC75	-0.573198	0.573198	1
P16402	19	Proteomics	yellow	PC75	0.49503	0.49503	1
P62249	19	Proteomics	brown	PC76	-0.568176	0.568176	1
P07858	2	Proteomics	grey	PC76	0.557395	0.557395	1
ENSG00000186687	25	Transcriptomics	grey	PC76	0.699895	0.699895	1
P50552	2	Proteomics	green	PC76	0.649413	0.649413	1
P52597	3	Proteomics	yellow	PC76	0.490525	0.490525	1
O75044	2	Proteomics	turquoise	PC76	0.671748	0.671748	1
Q9UK41	22	Proteomics	blue	PC76	-0.54648	0.54648	1
ENSG00000197619	25	Transcriptomics	blue	PC76	0.895687	0.895687	1
ENSG00000117010	25	Transcriptomics	pink	PC76	-0.745634	0.745634	1
ENSG00000118181	19	Transcriptomics	brown	PC76	-0.881536	0.881536	1
ENSG00000147677	19	Transcriptomics	red	PC76	0.787452	0.787452	1
ENSG00000011132	22	Transcriptomics	turquoise	PC76	-0.879059	0.879059	1
ENSG00000142149	12	Transcriptomics	green	PC76	0.814491	0.814491	1
ENSG00000165501	25	Transcriptomics	purple	PC76	-0.783628	0.783628	1
ENSG00000087269	22	Transcriptomics	cyan	PC76	0.625692	0.625692	1
ENSG00000215045	12	Transcriptomics	black	PC76	-0.587693	0.587693	1
ENSG00000138496	3	Transcriptomics	magenta	PC76	0.766328	0.766328	1
ENSG00000101974	3	Transcriptomics	yellow	PC76	0.827948	0.827948	1
ENSG00000188243	19	Transcriptomics	red	PC77	0.782678	0.782678	1
P41218	2	Proteomics	green	PC77	0.645436	0.645436	1
P20290	19	Proteomics	blue	PC77	-0.543728	0.543728	1
ENSG00000145416	3	Transcriptomics	blue	PC77	0.893411	0.893411	1
P16333	22	Proteomics	turquoise	PC77	0.66817	0.66817	1
O14980	22	Proteomics	yellow	PC77	-0.468944	0.468944	1
P62888	19	Proteomics	grey	PC77	-0.553793	0.553793	1
Q5U5X0	25	Proteomics	brown	PC77	-0.554332	0.554332	1
ENSG00000003147	22	Transcriptomics	black	PC77	-0.584439	0.584439	1
ENSG00000054219	3	Transcriptomics	purple	PC77	-0.78263	0.78263	1
ENSG00000181704	22	Transcriptomics	yellow	PC77	0.821826	0.821826	1
ENSG00000231500	19	Transcriptomics	brown	PC77	-0.881482	0.881482	1
ENSG00000142444	25	Transcriptomics	turquoise	PC77	-0.875801	0.875801	1
ENSG00000139620	22	Transcriptomics	pink	PC77	-0.735279	0.735279	1
ENSG00000173821	3	Transcriptomics	grey	PC77	-0.698819	0.698819	1
ENSG00000151849	25	Transcriptomics	cyan	PC77	0.61978	0.61978	1
ENSG00000136153	12	Transcriptomics	green	PC77	0.800523	0.800523	1
ENSG00000133639	3	Transcriptomics	magenta	PC77	0.765478	0.765478	1
Q6UX71	2	Proteomics	yellow	PC78	0.45534	0.45534	1
Q13057	25	Proteomics	blue	PC78	-0.534349	0.534349	1
ENSG00000100644	3	Transcriptomics	yellow	PC78	0.821498	0.821498	1
ENSG00000165806	3	Transcriptomics	magenta	PC78	0.765074	0.765074	1
ENSG00000197162	25	Transcriptomics	turquoise	PC78	-0.874043	0.874043	1
ENSG00000090863	22	Transcriptomics	cyan	PC78	0.597523	0.597523	1
ENSG00000071537	22	Transcriptomics	blue	PC78	0.892047	0.892047	1
ENSG00000120438	22	Transcriptomics	red	PC78	0.771392	0.771392	1
ENSG00000092010	3	Transcriptomics	brown	PC78	-0.880363	0.880363	1
Q9NP92	22	Proteomics	brown	PC78	-0.507842	0.507842	1
P13796	2	Proteomics	green	PC78	0.640741	0.640741	1
P15880	19	Proteomics	grey	PC78	-0.543371	0.543371	1
ENSG00000070808	12	Transcriptomics	green	PC78	0.76898	0.76898	1
Q12933	22	Proteomics	turquoise	PC78	0.666787	0.666787	1
ENSG00000237765	25	Transcriptomics	purple	PC78	-0.778133	0.778133	1
ENSG00000089639	2	Transcriptomics	black	PC78	-0.544057	0.544057	1
ENSG00000168439	22	Transcriptomics	grey	PC78	-0.697987	0.697987	1
ENSG00000115484	22	Transcriptomics	pink	PC78	-0.734205	0.734205	1
Q15007	3	Proteomics	blue	PC79	-0.506995	0.506995	1
ENSG00000164211	12	Transcriptomics	pink	PC79	-0.729162	0.729162	1
ENSG00000127418	3	Transcriptomics	grey	PC79	-0.69549	0.69549	1
ENSG00000185361	25	Transcriptomics	turquoise	PC79	-0.868447	0.868447	1
ENSG00000214694	12	Transcriptomics	green	PC79	0.75997	0.75997	1
ENSG00000147251	2	Transcriptomics	blue	PC79	0.887751	0.887751	1
ENSG00000178695	2	Transcriptomics	yellow	PC79	0.816557	0.816557	1
Q15418	2	Proteomics	grey	PC79	0.539728	0.539728	1
P01859	5	Proteomics	yellow	PC79	-0.448899	0.448899	1
ENSG00000204103	2	Transcriptomics	black	PC79	0.471313	0.471313	1
P54756	12	Proteomics	turquoise	PC79	0.661859	0.661859	1
P53634	2	Proteomics	green	PC79	0.634148	0.634148	1
ENSG00000091482	12	Transcriptomics	red	PC79	0.769688	0.769688	1
ENSG00000143947	19	Transcriptomics	brown	PC79	-0.879389	0.879389	1
ENSG00000143748	25	Transcriptomics	cyan	PC79	0.577437	0.577437	1
ENSG00000136158	3	Transcriptomics	purple	PC79	-0.774146	0.774146	1
ENSG00000100906	3	Transcriptomics	magenta	PC79	0.762577	0.762577	1
P11215	2	Proteomics	green	PC80	0.626655	0.626655	1
Q8WWI1	12	Proteomics	turquoise	PC80	0.643455	0.643455	1
ENSG00000016402	12	Transcriptomics	purple	PC80	-0.759815	0.759815	1
ENSG00000159882	25	Transcriptomics	pink	PC80	-0.72474	0.72474	1
ENSG00000137404	2	Transcriptomics	brown	PC80	-0.876084	0.876084	1
P16112	3	Proteomics	yellow	PC80	-0.446431	0.446431	1
Q5SSJ5	19	Proteomics	blue	PC80	-0.494711	0.494711	1
ENSG00000136141	3	Transcriptomics	blue	PC80	0.872138	0.872138	1
O94804	2	Proteomics	grey	PC80	0.535449	0.535449	1
ENSG00000161638	3	Transcriptomics	magenta	PC80	0.762231	0.762231	1
ENSG00000125826	3	Transcriptomics	turquoise	PC80	-0.867813	0.867813	1
ENSG00000008405	3	Transcriptomics	yellow	PC80	0.811361	0.811361	1
ENSG00000127870	25	Transcriptomics	green	PC80	0.74474	0.74474	1
ENSG00000100353	19	Transcriptomics	red	PC80	0.765936	0.765936	1
ENSG00000100577	25	Transcriptomics	grey	PC80	0.689534	0.689534	1
ENSG00000082512	12	Transcriptomics	black	PC80	-0.421214	0.421214	1
ENSG00000263956	25	Transcriptomics	cyan	PC80	0.573806	0.573806	1
O14559	3	Proteomics	turquoise	PC81	0.63595	0.63595	1
ENSG00000197580	25	Transcriptomics	cyan	PC81	0.561752	0.561752	1
P52566	2	Proteomics	green	PC81	0.625314	0.625314	1
ENSG00000181450	3	Transcriptomics	blue	PC81	0.867842	0.867842	1
ENSG00000127951	2	Transcriptomics	yellow	PC81	0.809997	0.809997	1
ENSG00000170954	25	Transcriptomics	pink	PC81	-0.720757	0.720757	1
P07305	19	Proteomics	yellow	PC81	0.431545	0.431545	1
ENSG00000233927	19	Transcriptomics	brown	PC81	-0.872836	0.872836	1
ENSG00000095794	3	Transcriptomics	purple	PC81	-0.75671	0.75671	1
ENSG00000107719	2	Transcriptomics	grey	PC81	-0.688507	0.688507	1
Q13310	19	Proteomics	grey	PC81	0.532283	0.532283	1
ENSG00000147604	19	Transcriptomics	red	PC81	0.763837	0.763837	1
Q9BSR8	25	Proteomics	blue	PC81	-0.49465	0.49465	1
ENSG00000146112	3	Transcriptomics	magenta	PC81	0.7566	0.7566	1
ENSG00000176909	25	Transcriptomics	turquoise	PC81	-0.867235	0.867235	1
ENSG00000171243	12	Transcriptomics	green	PC81	0.741376	0.741376	1
ENSG00000146457	3	Transcriptomics	pink	PC82	-0.716181	0.716181	1
P13498	2	Proteomics	green	PC82	0.614881	0.614881	1
P01742	5	Proteomics	yellow	PC82	-0.414153	0.414153	1
Q17RN3	25	Proteomics	blue	PC82	-0.487369	0.487369	1
ENSG00000185829	25	Transcriptomics	cyan	PC82	0.507124	0.507124	1
ENSG00000075420	3	Transcriptomics	blue	PC82	0.861912	0.861912	1
O15020	12	Proteomics	turquoise	PC82	0.634378	0.634378	1
P50914	19	Proteomics	grey	PC82	0.531586	0.531586	1
ENSG00000132475	19	Transcriptomics	purple	PC82	-0.749691	0.749691	1
ENSG00000105373	19	Transcriptomics	turquoise	PC82	-0.854987	0.854987	1
ENSG00000135824	12	Transcriptomics	green	PC82	0.712172	0.712172	1
ENSG00000178538	12	Transcriptomics	yellow	PC82	0.809266	0.809266	1
ENSG00000170425	3	Transcriptomics	magenta	PC82	0.75606	0.75606	1
ENSG00000148153	25	Transcriptomics	grey	PC82	0.688078	0.688078	1
ENSG00000137154	19	Transcriptomics	brown	PC82	-0.868208	0.868208	1
ENSG00000114942	19	Transcriptomics	red	PC82	0.727803	0.727803	1
O00451	12	Proteomics	turquoise	PC83	0.619311	0.619311	1
ENSG00000028137	2	Transcriptomics	magenta	PC83	0.753472	0.753472	1
O00182	2	Proteomics	green	PC83	0.613963	0.613963	1
O60725	12	Proteomics	grey	PC83	0.529731	0.529731	1
ENSG00000198918	19	Transcriptomics	brown	PC83	-0.866397	0.866397	1
P80748	5	Proteomics	yellow	PC83	-0.395543	0.395543	1
Q6QNY0	25	Proteomics	blue	PC83	-0.4861	0.4861	1
ENSG00000112343	2	Transcriptomics	grey	PC83	-0.68622	0.68622	1
ENSG00000228300	25	Transcriptomics	turquoise	PC83	-0.850078	0.850078	1
ENSG00000155893	12	Transcriptomics	green	PC83	0.704064	0.704064	1
ENSG00000115415	3	Transcriptomics	pink	PC83	-0.707016	0.707016	1
ENSG00000106799	2	Transcriptomics	yellow	PC83	0.807712	0.807712	1
ENSG00000122779	25	Transcriptomics	blue	PC83	0.858682	0.858682	1
ENSG00000124479	3	Transcriptomics	purple	PC83	-0.742341	0.742341	1
ENSG00000123975	3	Transcriptomics	red	PC83	0.716133	0.716133	1
ENSG00000149806	19	Transcriptomics	brown	PC84	-0.865285	0.865285	1
ENSG00000131873	3	Transcriptomics	yellow	PC84	0.806546	0.806546	1
Q9BZW5	12	Proteomics	grey	PC84	0.522752	0.522752	1
P29590	3	Proteomics	green	PC84	0.613616	0.613616	1
ENSG00000166250	12	Transcriptomics	green	PC84	0.698026	0.698026	1
ENSG00000152464	25	Transcriptomics	red	PC84	0.700256	0.700256	1
Q8N608	12	Proteomics	turquoise	PC84	0.567983	0.567983	1
ENSG00000028277	2	Transcriptomics	turquoise	PC84	-0.849813	0.849813	1
Q8NFT8	12	Proteomics	yellow	PC84	0.388566	0.388566	1
ENSG00000183475	25	Transcriptomics	blue	PC84	0.847255	0.847255	1
P16989	3	Proteomics	blue	PC84	-0.469963	0.469963	1
ENSG00000198805	3	Transcriptomics	magenta	PC84	0.752914	0.752914	1
ENSG00000184988	2	Transcriptomics	grey	PC84	-0.685909	0.685909	1
ENSG00000259330	25	Transcriptomics	pink	PC84	-0.687532	0.687532	1
ENSG00000185862	2	Transcriptomics	purple	PC84	-0.740358	0.740358	1
ENSG00000124201	3	Transcriptomics	grey	PC85	-0.682982	0.682982	1
ENSG00000187957	12	Transcriptomics	purple	PC85	-0.729523	0.729523	1
ENSG00000101624	12	Transcriptomics	green	PC85	0.690654	0.690654	1
P62861	19	Proteomics	grey	PC85	0.522701	0.522701	1
ENSG00000147403	19	Transcriptomics	brown	PC85	-0.864555	0.864555	1
A0A0B4J1X5	5	Proteomics	yellow	PC85	0.355267	0.355267	1
P04839	2	Proteomics	green	PC85	0.607176	0.607176	1
P41227	25	Proteomics	blue	PC85	-0.451988	0.451988	1
ENSG00000152804	2	Transcriptomics	magenta	PC85	0.752775	0.752775	1
ENSG00000173653	25	Transcriptomics	turquoise	PC85	-0.847432	0.847432	1
ENSG00000185591	3	Transcriptomics	yellow	PC85	0.801461	0.801461	1
ENSG00000198087	3	Transcriptomics	blue	PC85	0.846291	0.846291	1
P55160	2	Proteomics	turquoise	PC85	0.560085	0.560085	1
ENSG00000185745	3	Transcriptomics	red	PC85	0.686005	0.686005	1
ENSG00000169313	2	Transcriptomics	pink	PC85	-0.686039	0.686039	1
Q9UQM7	12	Proteomics	grey	PC86	-0.516293	0.516293	1
ENSG00000105497	25	Transcriptomics	blue	PC86	0.843917	0.843917	1
ENSG00000125089	2	Transcriptomics	grey	PC86	-0.680629	0.680629	1
ENSG00000000971	5	Transcriptomics	magenta	PC86	0.751463	0.751463	1
ENSG00000142544	25	Transcriptomics	turquoise	PC86	-0.845864	0.845864	1
ENSG00000164687	3	Transcriptomics	red	PC86	0.648488	0.648488	1
Q9Y5K6	3	Proteomics	green	PC86	0.587227	0.587227	1
P10451	2	Proteomics	yellow	PC86	-0.34461	0.34461	1
ENSG00000164342	3	Transcriptomics	yellow	PC86	0.800122	0.800122	1
ENSG00000138642	3	Transcriptomics	green	PC86	0.633251	0.633251	1
Q04917	12	Proteomics	turquoise	PC86	0.556545	0.556545	1
ENSG00000113083	12	Transcriptomics	pink	PC86	-0.684794	0.684794	1
ENSG00000142534	19	Transcriptomics	brown	PC86	-0.863424	0.863424	1
ENSG00000154589	2	Transcriptomics	purple	PC86	-0.726743	0.726743	1
Q6UXZ4	12	Proteomics	turquoise	PC87	0.553662	0.553662	1
ENSG00000231925	3	Transcriptomics	turquoise	PC87	-0.844223	0.844223	1
ENSG00000140057	12	Transcriptomics	pink	PC87	-0.663708	0.663708	1
ENSG00000105048	12	Transcriptomics	brown	PC87	-0.861764	0.861764	1
ENSG00000120594	2	Transcriptomics	blue	PC87	0.837327	0.837327	1
Q8NG11	12	Proteomics	yellow	PC87	0.343537	0.343537	1
P14207	2	Proteomics	green	PC87	0.583375	0.583375	1
Q9H9Q4	2	Proteomics	grey	PC87	0.499855	0.499855	1
ENSG00000136404	12	Transcriptomics	red	PC87	0.638887	0.638887	1
ENSG00000138646	3	Transcriptomics	yellow	PC87	0.793318	0.793318	1
ENSG00000198189	5	Transcriptomics	purple	PC87	-0.725543	0.725543	1
ENSG00000106560	3	Transcriptomics	magenta	PC87	0.751228	0.751228	1
ENSG00000011304	2	Transcriptomics	grey	PC87	-0.679238	0.679238	1
Q6ZWB6	12	Proteomics	turquoise	PC88	0.549197	0.549197	1
ENSG00000163479	19	Transcriptomics	brown	PC88	-0.857807	0.857807	1
ENSG00000189042	25	Transcriptomics	blue	PC88	0.83597	0.83597	1
Q9H469	12	Proteomics	grey	PC88	0.498509	0.498509	1
P53985	5	Proteomics	yellow	PC88	0.342489	0.342489	1
ENSG00000111783	3	Transcriptomics	magenta	PC88	0.746146	0.746146	1
Q9ULZ3	2	Proteomics	green	PC88	0.581694	0.581694	1
ENSG00000167720	5	Transcriptomics	purple	PC88	-0.721556	0.721556	1
ENSG00000121005	3	Transcriptomics	pink	PC88	-0.6435	0.6435	1
ENSG00000142552	2	Transcriptomics	turquoise	PC88	-0.841632	0.841632	1
ENSG00000196136	3	Transcriptomics	grey	PC88	0.675202	0.675202	1
ENSG00000163430	3	Transcriptomics	yellow	PC88	0.792342	0.792342	1
ENSG00000205220	3	Transcriptomics	red	PC88	0.58136	0.58136	1
ENSG00000137965	3	Transcriptomics	grey	PC89	0.674084	0.674084	1
P62745	3	Proteomics	yellow	PC89	0.339148	0.339148	1
ENSG00000116251	19	Transcriptomics	brown	PC89	-0.856696	0.856696	1
Q14642	12	Proteomics	turquoise	PC89	0.543292	0.543292	1
ENSG00000104689	3	Transcriptomics	magenta	PC89	0.741041	0.741041	1
ENSG00000107872	12	Transcriptomics	turquoise	PC89	-0.841197	0.841197	1
ENSG00000188921	3	Transcriptomics	yellow	PC89	0.790905	0.790905	1
ENSG00000148459	25	Transcriptomics	pink	PC89	-0.589838	0.589838	1
ENSG00000121316	2	Transcriptomics	purple	PC89	-0.710165	0.710165	1
ENSG00000204611	25	Transcriptomics	blue	PC89	0.829524	0.829524	1
Q07343	3	Proteomics	grey	PC89	0.496311	0.496311	1
Q7Z7L8	3	Proteomics	green	PC89	0.579818	0.579818	1
Q86TI2	25	Proteomics	grey	PC90	0.494114	0.494114	1
Q9UHP9	12	Proteomics	yellow	PC90	0.334927	0.334927	1
ENSG00000087266	3	Transcriptomics	grey	PC90	-0.670266	0.670266	1
P14317	2	Proteomics	green	PC90	0.574628	0.574628	1
ENSG00000008988	19	Transcriptomics	brown	PC90	-0.856225	0.856225	1
ENSG00000159388	3	Transcriptomics	magenta	PC90	0.738858	0.738858	1
Q9NTU7	12	Proteomics	turquoise	PC90	0.52537	0.52537	1
ENSG00000104043	2	Transcriptomics	blue	PC90	0.826773	0.826773	1
ENSG00000182325	25	Transcriptomics	turquoise	PC90	-0.837515	0.837515	1
ENSG00000182957	3	Transcriptomics	yellow	PC90	0.788928	0.788928	1
ENSG00000115738	12	Transcriptomics	purple	PC90	-0.709442	0.709442	1
ENSG00000173083	12	Transcriptomics	pink	PC90	-0.587947	0.587947	1
ENSG00000169813	3	Transcriptomics	yellow	PC91	0.784994	0.784994	1
ENSG00000155465	2	Transcriptomics	magenta	PC91	0.735748	0.735748	1
Q14643	12	Proteomics	turquoise	PC91	0.514371	0.514371	1
P30273	2	Proteomics	green	PC91	0.57297	0.57297	1
P02787	5	Proteomics	yellow	PC91	0.314984	0.314984	1
P61247	19	Proteomics	grey	PC91	-0.492099	0.492099	1
ENSG00000139679	2	Transcriptomics	purple	PC91	-0.706166	0.706166	1
ENSG00000150995	12	Transcriptomics	blue	PC91	0.825867	0.825867	1
ENSG00000128917	3	Transcriptomics	grey	PC91	-0.660065	0.660065	1
ENSG00000164877	3	Transcriptomics	turquoise	PC91	-0.836584	0.836584	1
ENSG00000125457	25	Transcriptomics	brown	PC91	-0.853338	0.853338	1
Q155Q3	12	Proteomics	grey	PC92	0.488191	0.488191	1
O15143	2	Proteomics	green	PC92	0.564029	0.564029	1
ENSG00000150457	2	Transcriptomics	yellow	PC92	0.780538	0.780538	1
P61313	19	Proteomics	turquoise	PC92	0.511398	0.511398	1
ENSG00000110700	19	Transcriptomics	brown	PC92	-0.850491	0.850491	1
ENSG00000010610	2	Transcriptomics	magenta	PC92	0.735151	0.735151	1
ENSG00000154370	25	Transcriptomics	turquoise	PC92	-0.831552	0.831552	1
ENSG00000136122	25	Transcriptomics	purple	PC92	-0.705871	0.705871	1
ENSG00000163638	3	Transcriptomics	grey	PC92	0.656926	0.656926	1
ENSG00000095015	2	Transcriptomics	blue	PC92	0.823181	0.823181	1
ENSG00000277157	19	Transcriptomics	blue	PC93	0.816854	0.816854	1
ENSG00000169756	3	Transcriptomics	yellow	PC93	0.778728	0.778728	1
ENSG00000169413	2	Transcriptomics	purple	PC93	-0.693266	0.693266	1
P01903	2	Proteomics	green	PC93	0.561746	0.561746	1
ENSG00000188277	25	Transcriptomics	grey	PC93	-0.655454	0.655454	1
Q00722	2	Proteomics	turquoise	PC93	0.506933	0.506933	1
ENSG00000196954	3	Transcriptomics	magenta	PC93	0.732663	0.732663	1
ENSG00000122026	19	Transcriptomics	brown	PC93	-0.845887	0.845887	1
P63173	19	Proteomics	grey	PC93	-0.486936	0.486936	1
ENSG00000173442	2	Transcriptomics	turquoise	PC93	-0.830624	0.830624	1
Q93084	12	Proteomics	turquoise	PC94	0.470223	0.470223	1
ENSG00000186577	3	Transcriptomics	brown	PC94	-0.84317	0.84317	1
ENSG00000081320	12	Transcriptomics	yellow	PC94	0.777538	0.777538	1
ENSG00000167526	19	Transcriptomics	turquoise	PC94	-0.82956	0.82956	1
P40306	3	Proteomics	green	PC94	0.558016	0.558016	1
Q9BYM8	3	Proteomics	grey	PC94	0.485424	0.485424	1
ENSG00000139687	2	Transcriptomics	blue	PC94	0.816247	0.816247	1
ENSG00000140853	2	Transcriptomics	grey	PC94	-0.651399	0.651399	1
ENSG00000161921	2	Transcriptomics	magenta	PC94	0.729363	0.729363	1
ENSG00000235162	12	Transcriptomics	purple	PC94	-0.692489	0.692489	1
ENSG00000018280	2	Transcriptomics	grey	PC95	0.64687	0.64687	1
ENSG00000068028	3	Transcriptomics	brown	PC95	-0.838962	0.838962	1
ENSG00000282608	2	Transcriptomics	magenta	PC95	0.725881	0.725881	1
ENSG00000134755	2	Transcriptomics	yellow	PC95	0.774004	0.774004	1
ENSG00000215788	25	Transcriptomics	turquoise	PC95	-0.827417	0.827417	1
Q9NY15	2	Proteomics	green	PC95	0.557711	0.557711	1
Q7L576	2	Proteomics	turquoise	PC95	0.457748	0.457748	1
Q02878	19	Proteomics	grey	PC95	0.483161	0.483161	1
ENSG00000118729	12	Transcriptomics	purple	PC95	-0.68926	0.68926	1
ENSG00000101574	25	Transcriptomics	blue	PC95	0.812288	0.812288	1
P11182	25	Proteomics	turquoise	PC96	0.447774	0.447774	1
ENSG00000064547	2	Transcriptomics	turquoise	PC96	-0.826876	0.826876	1
P48539	12	Proteomics	grey	PC96	-0.479834	0.479834	1
P04233	2	Proteomics	green	PC96	0.555915	0.555915	1
ENSG00000245680	2	Transcriptomics	blue	PC96	0.800237	0.800237	1
ENSG00000130208	5	Transcriptomics	brown	PC96	-0.820989	0.820989	1
ENSG00000198113	2	Transcriptomics	grey	PC96	0.641161	0.641161	1
ENSG00000184500	5	Transcriptomics	yellow	PC96	0.746356	0.746356	1
ENSG00000115414	5	Transcriptomics	yellow	PC97	0.662487	0.662487	1
P04004	5	Proteomics	green	PC97	0.527098	0.527098	1
ENSG00000167711	5	Transcriptomics	brown	PC97	-0.608928	0.608928	1
ENSG00000125730	5	Transcriptomics	grey	PC97	0.4472	0.4472	1
Q8NBQ5	5	Proteomics	grey	PC97	-0.355657	0.355657	1
ENSG00000055955	5	Transcriptomics	turquoise	PC97	-0.588175	0.588175	1
ENSG00000163935	5	Transcriptomics	blue	PC97	0.720505	0.720505	1
ENSG00000109072	5	Transcriptomics	brown	PC98	-0.553688	0.553688	1
P02654	5	Proteomics	grey	PC98	-0.311944	0.311944	1
ENSG00000166278	5	Transcriptomics	grey	PC98	-0.393893	0.393893	1
ENSG00000151655	5	Transcriptomics	yellow	PC98	0.631195	0.631195	1
ENSG00000121410	5	Transcriptomics	turquoise	PC98	-0.575283	0.575283	1
ENSG00000142449	5	Transcriptomics	turquoise	PC99	-0.402926	0.402926	1
ENSG00000084674	5	Transcriptomics	grey	PC99	0.385071	0.385071	1
A0A075B6H9	5	Proteomics	grey	PC99	0.260775	0.260775	1
ENSG00000106804	5	Transcriptomics	yellow	PC99	0.628487	0.628487	1
ENSG00000261701	5	Transcriptomics	brown	PC99	-0.522189	0.522189	1
A0A075B6K4	5	Proteomics	grey	PC100	0.250974	0.250974	1
ENSG00000099937	5	Transcriptomics	grey	PC100	0.34221	0.34221	1
ENSG00000160862	5	Transcriptomics	brown	PC100	-0.507987	0.507987	1
ENSG00000175073	17	Transcriptomics	blue	PC1	0.957936	0.957936	2
ENSG00000146463	16	Transcriptomics	blue	PC1	0.956572	0.956572	2
ENSG00000064763	17	Transcriptomics	green	PC1	0.953645	0.953645	2
ENSG00000204217	17	Transcriptomics	blue	PC1	0.953515	0.953515	2
ENSG00000107669	16	Transcriptomics	blue	PC1	0.952927	0.952927	2
ENSG00000100731	16	Transcriptomics	blue	PC1	0.951746	0.951746	2
ENSG00000178974	16	Transcriptomics	green	PC1	0.950614	0.950614	2
ENSG00000138246	16	Transcriptomics	blue	PC1	0.950358	0.950358	2
ENSG00000157450	16	Transcriptomics	blue	PC1	0.948483	0.948483	2
ENSG00000153207	16	Transcriptomics	blue	PC1	0.948301	0.948301	2
ENSG00000159459	17	Transcriptomics	blue	PC1	0.94661	0.94661	2
ENSG00000119912	16	Transcriptomics	blue	PC1	0.946492	0.946492	2
ENSG00000155097	17	Transcriptomics	green	PC1	0.945692	0.945692	2
ENSG00000091039	17	Transcriptomics	blue	PC1	0.945647	0.945647	2
ENSG00000114573	17	Transcriptomics	green	PC1	0.945127	0.945127	2
ENSG00000120137	17	Transcriptomics	blue	PC1	0.945064	0.945064	2
ENSG00000091157	17	Transcriptomics	green	PC1	0.943637	0.943637	2
ENSG00000109680	17	Transcriptomics	blue	PC1	0.943206	0.943206	2
ENSG00000072364	16	Transcriptomics	blue	PC1	0.943189	0.943189	2
ENSG00000197782	17	Transcriptomics	blue	PC1	0.94282	0.94282	2
ENSG00000128872	16	Transcriptomics	blue	PC1	0.94207	0.94207	2
ENSG00000102466	17	Transcriptomics	green	PC1	0.940744	0.940744	2
ENSG00000065609	11	Transcriptomics	green	PC1	0.940652	0.940652	2
ENSG00000153339	16	Transcriptomics	blue	PC1	0.940586	0.940586	2
ENSG00000151553	16	Transcriptomics	blue	PC1	0.940018	0.940018	2
ENSG00000102763	16	Transcriptomics	blue	PC1	0.939995	0.939995	2
ENSG00000100614	17	Transcriptomics	blue	PC1	0.939945	0.939945	2
ENSG00000185774	11	Transcriptomics	green	PC1	0.939856	0.939856	2
ENSG00000143702	17	Transcriptomics	blue	PC1	0.939471	0.939471	2
ENSG00000179454	17	Transcriptomics	blue	PC1	0.93945	0.93945	2
ENSG00000144357	17	Transcriptomics	blue	PC1	0.939421	0.939421	2
ENSG00000102531	16	Transcriptomics	blue	PC1	0.939273	0.939273	2
ENSG00000172209	11	Transcriptomics	green	PC1	0.938841	0.938841	2
ENSG00000006459	21	Transcriptomics	blue	PC1	0.938649	0.938649	2
ENSG00000139174	16	Transcriptomics	green	PC1	0.938443	0.938443	2
ENSG00000213047	16	Transcriptomics	blue	PC1	0.938392	0.938392	2
ENSG00000182087	16	Transcriptomics	turquoise	PC1	-0.937921	0.937921	2
ENSG00000150394	11	Transcriptomics	green	PC1	0.93738	0.93738	2
ENSG00000143473	11	Transcriptomics	green	PC1	0.937066	0.937066	2
ENSG00000080298	11	Transcriptomics	blue	PC1	0.936949	0.936949	2
ENSG00000147044	16	Transcriptomics	blue	PC1	0.936856	0.936856	2
ENSG00000171132	11	Transcriptomics	green	PC1	0.936242	0.936242	2
ENSG00000117069	11	Transcriptomics	green	PC1	0.935712	0.935712	2
ENSG00000151458	16	Transcriptomics	blue	PC1	0.935572	0.935572	2
ENSG00000111490	11	Transcriptomics	green	PC1	0.935188	0.935188	2
ENSG00000169116	11	Transcriptomics	green	PC1	0.9351	0.9351	2
ENSG00000148925	17	Transcriptomics	green	PC1	0.934945	0.934945	2
ENSG00000164830	17	Transcriptomics	green	PC1	0.934942	0.934942	2
ENSG00000204371	17	Transcriptomics	turquoise	PC1	-0.934283	0.934283	2
ENSG00000107105	11	Transcriptomics	green	PC1	0.934249	0.934249	2
ENSG00000166595	16	Transcriptomics	brown	PC1	-0.933981	0.933981	2
ENSG00000178177	14	Transcriptomics	blue	PC1	0.933815	0.933815	2
ENSG00000108395	11	Transcriptomics	green	PC1	0.933762	0.933762	2
ENSG00000096968	16	Transcriptomics	blue	PC1	0.933565	0.933565	2
ENSG00000116675	16	Transcriptomics	green	PC1	0.932757	0.932757	2
ENSG00000168769	14	Transcriptomics	blue	PC1	0.932333	0.932333	2
ENSG00000163947	17	Transcriptomics	green	PC1	0.932171	0.932171	2
ENSG00000115840	11	Transcriptomics	green	PC1	0.932148	0.932148	2
ENSG00000157540	17	Transcriptomics	blue	PC1	0.932103	0.932103	2
ENSG00000196632	16	Transcriptomics	blue	PC1	0.932055	0.932055	2
ENSG00000172292	17	Transcriptomics	green	PC1	0.931912	0.931912	2
ENSG00000185043	16	Transcriptomics	brown	PC1	-0.931742	0.931742	2
ENSG00000138069	17	Transcriptomics	red	PC1	0.931624	0.931624	2
ENSG00000018510	16	Transcriptomics	blue	PC1	0.931623	0.931623	2
ENSG00000151292	16	Transcriptomics	blue	PC1	0.931605	0.931605	2
ENSG00000105677	16	Transcriptomics	brown	PC1	-0.931509	0.931509	2
ENSG00000119314	16	Transcriptomics	blue	PC1	0.931065	0.931065	2
ENSG00000139324	16	Transcriptomics	blue	PC1	0.931029	0.931029	2
ENSG00000152242	16	Transcriptomics	blue	PC1	0.930973	0.930973	2
ENSG00000155561	16	Transcriptomics	blue	PC1	0.93096	0.93096	2
ENSG00000117020	17	Transcriptomics	blue	PC1	0.93085	0.93085	2
ENSG00000144959	11	Transcriptomics	green	PC1	0.930614	0.930614	2
ENSG00000126756	16	Transcriptomics	brown	PC1	-0.930559	0.930559	2
ENSG00000065060	16	Transcriptomics	blue	PC1	0.930432	0.930432	2
ENSG00000101752	16	Transcriptomics	blue	PC1	0.930373	0.930373	2
ENSG00000184831	17	Transcriptomics	red	PC1	0.930158	0.930158	2
ENSG00000177511	11	Transcriptomics	green	PC1	0.929929	0.929929	2
ENSG00000101596	16	Transcriptomics	blue	PC1	0.929889	0.929889	2
ENSG00000204116	17	Transcriptomics	green	PC1	0.929461	0.929461	2
ENSG00000048405	21	Transcriptomics	blue	PC1	0.929458	0.929458	2
ENSG00000144290	11	Transcriptomics	green	PC1	0.929417	0.929417	2
ENSG00000166794	16	Transcriptomics	brown	PC1	-0.928846	0.928846	2
ENSG00000182013	17	Transcriptomics	green	PC1	0.928831	0.928831	2
ENSG00000118200	16	Transcriptomics	blue	PC1	0.928816	0.928816	2
ENSG00000096092	17	Transcriptomics	red	PC1	0.928693	0.928693	2
ENSG00000085433	17	Transcriptomics	green	PC1	0.928329	0.928329	2
ENSG00000196914	16	Transcriptomics	blue	PC1	0.928256	0.928256	2
ENSG00000081803	17	Transcriptomics	green	PC1	0.928111	0.928111	2
ENSG00000124151	23	Transcriptomics	blue	PC1	0.92809	0.92809	2
ENSG00000177182	16	Transcriptomics	green	PC1	0.928068	0.928068	2
ENSG00000174886	16	Transcriptomics	turquoise	PC1	-0.927808	0.927808	2
ENSG00000177192	17	Transcriptomics	turquoise	PC1	-0.927783	0.927783	2
ENSG00000166266	17	Transcriptomics	blue	PC1	0.927735	0.927735	2
ENSG00000214253	16	Transcriptomics	brown	PC1	-0.927661	0.927661	2
ENSG00000136490	16	Transcriptomics	turquoise	PC1	-0.927626	0.927626	2
ENSG00000084444	16	Transcriptomics	green	PC1	0.927302	0.927302	2
ENSG00000055950	16	Transcriptomics	brown	PC1	-0.926941	0.926941	2
ENSG00000167674	17	Transcriptomics	turquoise	PC1	-0.926484	0.926484	2
ENSG00000101843	16	Transcriptomics	red	PC1	0.926422	0.926422	2
ENSG00000153814	17	Transcriptomics	green	PC1	0.926382	0.926382	2
ENSG00000136040	11	Transcriptomics	green	PC1	0.92638	0.92638	2
ENSG00000163681	16	Transcriptomics	blue	PC1	0.926042	0.926042	2
ENSG00000145545	11	Transcriptomics	green	PC1	0.926003	0.926003	2
ENSG00000197147	11	Transcriptomics	green	PC1	0.925978	0.925978	2
ENSG00000167085	16	Transcriptomics	brown	PC1	-0.925944	0.925944	2
ENSG00000185261	17	Transcriptomics	blue	PC1	0.925884	0.925884	2
ENSG00000156103	11	Transcriptomics	blue	PC1	0.925764	0.925764	2
ENSG00000155313	16	Transcriptomics	blue	PC1	0.92574	0.92574	2
ENSG00000126934	18	Transcriptomics	turquoise	PC1	-0.92571	0.92571	2
ENSG00000119446	17	Transcriptomics	pink	PC1	-0.92556	0.92556	2
ENSG00000082397	11	Transcriptomics	green	PC1	0.925545	0.925545	2
ENSG00000232112	16	Transcriptomics	brown	PC1	-0.925339	0.925339	2
ENSG00000132549	14	Transcriptomics	blue	PC1	0.924965	0.924965	2
ENSG00000004766	17	Transcriptomics	green	PC1	0.924945	0.924945	2
ENSG00000125848	11	Transcriptomics	green	PC1	0.924764	0.924764	2
ENSG00000135870	16	Transcriptomics	blue	PC1	0.924453	0.924453	2
ENSG00000172331	16	Transcriptomics	red	PC1	0.924348	0.924348	2
ENSG00000099968	7	Transcriptomics	blue	PC1	0.923981	0.923981	2
ENSG00000115514	17	Transcriptomics	pink	PC1	-0.923934	0.923934	2
ENSG00000100554	17	Transcriptomics	red	PC1	0.923926	0.923926	2
ENSG00000115145	9	Transcriptomics	blue	PC1	0.923874	0.923874	2
ENSG00000174145	11	Transcriptomics	green	PC1	0.92354	0.92354	2
ENSG00000100083	16	Transcriptomics	turquoise	PC1	-0.92347	0.92347	2
ENSG00000149357	16	Transcriptomics	brown	PC1	-0.923451	0.923451	2
ENSG00000153201	14	Transcriptomics	blue	PC1	0.923437	0.923437	2
ENSG00000113448	16	Transcriptomics	blue	PC1	0.923311	0.923311	2
ENSG00000206418	17	Transcriptomics	pink	PC1	-0.923184	0.923184	2
ENSG00000143669	16	Transcriptomics	blue	PC1	0.923104	0.923104	2
ENSG00000019505	11	Transcriptomics	green	PC1	0.923068	0.923068	2
ENSG00000132824	17	Transcriptomics	pink	PC1	-0.922962	0.922962	2
ENSG00000134532	7	Transcriptomics	blue	PC1	0.922816	0.922816	2
ENSG00000141446	14	Transcriptomics	blue	PC1	0.922636	0.922636	2
ENSG00000053770	17	Transcriptomics	blue	PC1	0.922629	0.922629	2
ENSG00000105866	9	Transcriptomics	blue	PC1	0.922512	0.922512	2
ENSG00000119285	15	Transcriptomics	blue	PC1	0.922476	0.922476	2
ENSG00000112234	9	Transcriptomics	blue	PC1	0.922466	0.922466	2
ENSG00000127884	17	Transcriptomics	brown	PC1	-0.922448	0.922448	2
ENSG00000119862	17	Transcriptomics	pink	PC1	-0.922431	0.922431	2
ENSG00000103245	16	Transcriptomics	turquoise	PC1	-0.92243	0.92243	2
ENSG00000125868	17	Transcriptomics	red	PC1	0.922398	0.922398	2
ENSG00000147669	17	Transcriptomics	red	PC1	0.922364	0.922364	2
ENSG00000144895	17	Transcriptomics	pink	PC1	-0.922306	0.922306	2
ENSG00000155096	17	Transcriptomics	pink	PC1	-0.922146	0.922146	2
ENSG00000137770	14	Transcriptomics	blue	PC1	0.922082	0.922082	2
ENSG00000204356	16	Transcriptomics	brown	PC1	-0.922004	0.922004	2
ENSG00000175395	11	Transcriptomics	green	PC1	0.921804	0.921804	2
ENSG00000128512	17	Transcriptomics	blue	PC1	0.921656	0.921656	2
ENSG00000170448	16	Transcriptomics	blue	PC1	0.921515	0.921515	2
ENSG00000183087	16	Transcriptomics	turquoise	PC1	-0.921481	0.921481	2
ENSG00000164327	9	Transcriptomics	blue	PC1	0.921379	0.921379	2
ENSG00000083223	14	Transcriptomics	blue	PC1	0.921278	0.921278	2
ENSG00000110675	11	Transcriptomics	green	PC1	0.921086	0.921086	2
