## Supplementary Data D1-D8 for "Balanced deep learning on multi-omics networks identifies molecular subgroups of pathological brain aging": Supplementary_Data_D3.xlsx

### Sheet: Sheet 1
PMI	Age at death	Sex	Education	APOE genotype	CERAD score	Braak stage	Residuals
4.61522e-07	0.0122953	0.00161917	0.00443167	0.000144555	0.00775472	6.7375e-06	0.973747
6.49081e-05	0.000629016	0.000483964	0.00586526	0.000272665	0.000252554	0.00564198	0.98679
9.04586e-06	0.00164218	0.000338728	0.00612683	0.00507887	5.32378e-05	0.000779897	0.985971
8.23572e-08	0.00021799	0.000355561	0.000402322	0.00819755	0.000114743	0.0141713	0.97654
1.59704e-05	0.00079394	0.01143	0.00201371	0.00121371	0.00589372	0.00322714	0.975412
0.000126007	0.00598739	0.00729789	0.000943326	0.00371601	0.012045	0.0114792	0.958405
2.69462e-05	4.23771e-05	0.000364218	9.39358e-06	0.00175295	1.16653e-05	0.0175204	0.980272
3.27377e-05	0.00116444	0.0140011	6.25362e-05	0.00168036	0.0261468	0.029297	0.927615
6.73593e-06	0.00696186	0.0196649	0.000450525	0.00066212	0.0131574	0.00206565	0.957031
4.59954e-05	0.000110108	2.99367e-05	0.000401901	0.00204793	0.028066	0.0190978	0.9502
7.55262e-05	0.00866278	0.0143285	0.000195237	0.00781959	0.00911104	0.0370252	0.922782
2.37545e-05	0.00278333	0.00439212	0.000479777	0.00991029	0.0160864	0.00104187	0.965282
5.85687e-07	8.74486e-05	0.000376778	0.00255982	0.000475229	0.0185897	0.00161766	0.976293
2.78687e-05	0.0136531	0.00286911	0.000287962	0.000219334	0.0104039	0.00476752	0.967771
0.000156877	0.000115981	0.00800545	0.00673996	2.71947e-06	0.000243283	0.0842897	0.900446
5.17303e-05	0.02711	0.00301972	0.00221584	0.00016669	0.00375464	0.00949693	0.954184
0.00010473	0.000110177	0.00305209	0.00232105	0.00143662	0.00638197	0.0554454	0.931148
3.40763e-06	0.00423883	0.00171011	0.000240309	0.000588388	0.00100349	0.00571787	0.986498
8.44575e-05	0.000727318	0.0309132	0.00144321	0.0135334	0.00118399	5.7605e-05	0.952057
6.39945e-05	0.000120854	0.00564688	0.00417473	0.00291468	0.0485397	0.00355586	0.934983
4.68599e-05	0.000790068	0.000496626	0.00443818	0.00952938	0.00517783	0.00529053	0.974231
2.98338e-07	0.0110353	0.0035899	0.00276154	0.000217178	0.00292754	0.00883117	0.970637
9.7192e-05	0.00656792	0.0108973	0.000109972	0.00816289	0.0169813	0.00624705	0.950936
6.62031e-05	0.0316453	0.000758986	0.00328379	0.000361257	0.00130256	0.0101441	0.952438
3.91378e-06	0.00211589	0.0107934	0.000164835	0.00944344	0.00305771	0.0149829	0.959438
