## Supplementary Data D1-D8 for "Balanced deep learning on multi-omics networks identifies molecular subgroups of pathological brain aging": Supplementary_Data_D4.xlsx

### Sheet: Sheet 1
trait	cid1	cid2	padj	pval	level	stat	test
Education	2	3	0.903865	0.225966	2	1.46607	Kruskal-Wallis
Education	4	5	0.381908	0.0954771	3	2.77951	Kruskal-Wallis
Education	6	7	1	0.377945	4	0.777375	Kruskal-Wallis
Education	14	15	0.0854569	0.0213642	8	5.29683	Kruskal-Wallis
Sex	2	3	0.095766	0.0239415	2	0.555075	fisher|chisq
Sex	4	5	1	0.672182	3	0.860659	fisher|chisq
Sex	6	7	0.320991	0.0802478	4	1.94094	fisher|chisq
Sex	14	15	1	0.542823	8	0.75512	fisher|chisq
Braak stage	2	3	1	0.612117	2	-0.0654243	ordinal (logit)
Braak stage	4	5	0.116131	0.0290326	3	0.290868	ordinal (logit)
Braak stage	6	7	0.00105509	0.000263772	4	-0.621826	ordinal (logit)
Braak stage	14	15	0.0450957	0.0112739	8	0.509676	ordinal (logit)
Clinical diagnosis	2	3	0.48563	0.121407	2	-0.205699	ordinal (logit)
Clinical diagnosis	4	5	2.99263e-05	7.48158e-06	3	0.636686	ordinal (logit)
Clinical diagnosis	6	7	0.000179517	4.48792e-05	4	-0.713971	ordinal (logit)
Clinical diagnosis	14	15	0.0112647	0.00281618	8	0.641529	ordinal (logit)
CERAD score	2	3	0.0223283	0.00558207	2	0.379314	ordinal (logit)
CERAD score	4	5	0.342601	0.0856502	3	-0.239651	ordinal (logit)
CERAD score	6	7	0.297201	0.0743004	4	0.310626	ordinal (logit)
CERAD score	14	15	1	0.316923	8	-0.206089	ordinal (logit)
APOE genotype	2	3	0.349467	0.0873667	2	0.618359	fisher|chisq
APOE genotype	4	5	0.692838	0.17321	3	1.58561	fisher|chisq
APOE genotype	6	7	1	1	4	0.992601	fisher|chisq
APOE genotype	14	15	1	0.385701	8	1.5634	fisher|chisq
Global cognition	2	3	1	0.446222	2	0.58023	Kruskal-Wallis
Global cognition	4	5	3.51922e-05	8.79805e-06	3	19.7561	Kruskal-Wallis
Global cognition	6	7	0.00730605	0.00182651	4	9.71619	Kruskal-Wallis
Global cognition	14	15	0.649247	0.162312	8	1.95255	Kruskal-Wallis
Tau tangles	2	3	1	0.347051	2	0.88421	Kruskal-Wallis
Tau tangles	4	5	0.140452	0.035113	3	4.43967	Kruskal-Wallis
Tau tangles	6	7	0.000356229	8.90572e-05	4	15.3556	Kruskal-Wallis
Tau tangles	14	15	0.205385	0.0513461	8	3.79695	Kruskal-Wallis
Amyloid load	2	3	1	0.46891	2	0.524543	Kruskal-Wallis
Amyloid load	4	5	0.353961	0.0884902	3	2.90163	Kruskal-Wallis
Amyloid load	6	7	1	0.312203	4	1.02133	Kruskal-Wallis
Amyloid load	14	15	0.164907	0.0412268	8	4.16667	Kruskal-Wallis
Age at death	2	3	0.095697	0.0239242	2	5.10012	Kruskal-Wallis
Age at death	4	5	0.573753	0.143438	3	2.14068	Kruskal-Wallis
Age at death	6	7	0.361101	0.0902752	4	2.86946	Kruskal-Wallis
Age at death	14	15	0.245751	0.0614378	8	3.49814	Kruskal-Wallis
Family problems/separation	2	3	0.0465256	0.0116314	2	-0.484757	ordinal (logit)
Family problems/separation	4	5	1	0.416843	3	0.152633	ordinal (logit)
Family problems/separation	6	7	1	0.33929	4	-0.218394	ordinal (logit)
Family problems/separation	14	15	1	0.693398	8	0.113852	ordinal (logit)
Cerebral atherosclerosis	2	3	0.0489291	0.0122323	2	6.27689	Kruskal-Wallis
Cerebral atherosclerosis	4	5	1	0.568311	3	0.325516	Kruskal-Wallis
Cerebral atherosclerosis	6	7	1	0.600186	4	0.274715	Kruskal-Wallis
Cerebral atherosclerosis	14	15	0.845741	0.211435	8	1.56157	Kruskal-Wallis
Cerebral chronic microinfarcts	2	3	1	0.661466	2	-0.0717323	ordinal (logit)
Cerebral chronic microinfarcts	4	5	0.83037	0.207593	3	0.217454	ordinal (logit)
Cerebral chronic microinfarcts	6	7	1	0.270524	4	-0.227461	ordinal (logit)
Cerebral chronic microinfarcts	14	15	0.00111309	0.000278272	8	1.00481	ordinal (logit)
Proteomics subtype	2	3	0.0110826	0.00277066	2	-0.455234	ordinal (logit)
Proteomics subtype	4	5	0.201444	0.050361	3	0.296992	ordinal (logit)
Proteomics subtype	6	7	3.48043e-08	8.70107e-09	4	-1.14396	ordinal (logit)
Proteomics subtype	14	15	0.000562599	0.00014065	8	0.951077	ordinal (logit)
RNA-seq subtype	2	3	0.0885573	0.0221393	2	-0.372832	ordinal (logit)
RNA-seq subtype	4	5	1	0.757056	3	0.0557794	ordinal (logit)
RNA-seq subtype	6	7	1	0.658846	4	-0.113989	ordinal (logit)
RNA-seq subtype	14	15	0.0996396	0.0249099	8	0.543964	ordinal (logit)
