## Supplementary Data D1-D8 for "Balanced deep learning on multi-omics networks identifies molecular subgroups of pathological brain aging": Supplementary_Data_D5.xlsx

### Sheet: Summary
Analysis	Total_Features	Gene_Symbols	Entrez_IDs
Top 50	50	48	48
All 500	500	497	497

### Sheet: Top50_GO_BP
GO.ID	Term	Annotated	Significant	Expected	Rank in classic	classic	weight01	classic.adj	weight01.adj	Analysis	Ontology
GO:0006953	acute-phase response	33	5	0.12	1	1.2e-07	1.2e-07	6e-06	6e-06	Top 50	BP
GO:1904694	negative regulation of vascular associat...	3	2	0.01	6	4e-05	4e-05	0.001	0.001	Top 50	BP
GO:0036150	phosphatidylserine acyl-chain remodeling	7	2	0.03	18	0.00028	0.00028	0.0037	0.0046	Top 50	BP
GO:1900026	positive regulation of substrate adhesio...	38	3	0.14	21	0.00037	0.00037	0.0037	0.0046	Top 50	BP
GO:0021762	substantia nigra development	41	3	0.15	25	0.00046	0.00046	0.00383333	0.0046	Top 50	BP
GO:1904754	positive regulation of vascular associat...	12	2	0.04	39	0.00087	0.00087	0.00616667	0.00637931	Top 50	BP
GO:0007096	regulation of exit from mitosis	15	2	0.06	55	0.00137	0.00137	0.00616667	0.00637931	Top 50	BP
GO:0046485	ether lipid metabolic process	19	2	0.07	63	0.0022	0.0022	0.00616667	0.00637931	Top 50	BP
GO:0042730	fibrinolysis	22	2	0.08	73	0.00296	0.00296	0.00616667	0.00637931	Top 50	BP
GO:0090042	tubulin deacetylation	23	2	0.09	78	0.00323	0.00323	0.00616667	0.00637931	Top 50	BP
GO:0010951	negative regulation of endopeptidase act...	81	3	0.3	81	0.00332	0.00332	0.00616667	0.00637931	Top 50	BP
GO:1901342	regulation of vasculature development	224	3	0.83	476	0.04986	0.00361	0.0508776	0.00637931	Top 50	BP
GO:0000921	septin ring assembly	1	1	0	84	0.0037	0.0037	0.00616667	0.00637931	Top 50	BP
GO:0015750	pentose transmembrane transport	1	1	0	85	0.0037	0.0037	0.00616667	0.00637931	Top 50	BP
GO:0015756	fucose transmembrane transport	1	1	0	86	0.0037	0.0037	0.00616667	0.00637931	Top 50	BP
GO:0033027	positive regulation of mast cell apoptot...	1	1	0	87	0.0037	0.0037	0.00616667	0.00637931	Top 50	BP
GO:0038004	epidermal growth factor receptor ligand ...	1	1	0	88	0.0037	0.0037	0.00616667	0.00637931	Top 50	BP
GO:0045870	positive regulation of single stranded v...	1	1	0	89	0.0037	0.0037	0.00616667	0.00637931	Top 50	BP
GO:0051089	constitutive protein ectodomain proteoly...	1	1	0	90	0.0037	0.0037	0.00616667	0.00637931	Top 50	BP
GO:0061433	cellular response to caloric restriction	1	1	0	91	0.0037	0.0037	0.00616667	0.00637931	Top 50	BP
GO:0061534	gamma-aminobutyric acid secretion, neuro...	1	1	0	92	0.0037	0.0037	0.00616667	0.00637931	Top 50	BP
GO:0070446	negative regulation of oligodendrocyte p...	1	1	0	93	0.0037	0.0037	0.00616667	0.00637931	Top 50	BP
GO:0070981	L-asparagine biosynthetic process	1	1	0	94	0.0037	0.0037	0.00616667	0.00637931	Top 50	BP
GO:0086030	adenylate cyclase-activating adrenergic ...	1	1	0	95	0.0037	0.0037	0.00616667	0.00637931	Top 50	BP
GO:0098990	AMPA selective glutamate receptor signal...	1	1	0	96	0.0037	0.0037	0.00616667	0.00637931	Top 50	BP
GO:1903420	protein localization to endoplasmic reti...	1	1	0	97	0.0037	0.0037	0.00616667	0.00637931	Top 50	BP
GO:1903841	cellular response to arsenite(3-)	1	1	0	98	0.0037	0.0037	0.00616667	0.00637931	Top 50	BP
GO:1904679	myo-inositol import across plasma membra...	1	1	0	99	0.0037	0.0037	0.00616667	0.00637931	Top 50	BP
GO:1905000	regulation of membrane repolarization du...	1	1	0	100	0.0037	0.0037	0.00616667	0.00637931	Top 50	BP
GO:0022011	myelination in peripheral nervous system	26	2	0.1	109	0.00412	0.00412	0.00664516	0.00686667	Top 50	BP
GO:0002682	regulation of immune system process	1105	9	4.09	254	0.0186	0.00539	0.019375	0.00821111	Top 50	BP
GO:0006958	complement activation, classical pathway	31	2	0.11	122	0.00583	0.00583	0.00839773	0.00821111	Top 50	BP
GO:0007015	actin filament organization	397	6	1.47	80	0.00328	0.00675	0.00616667	0.00821111	Top 50	BP
GO:0001869	negative regulation of complement activa...	2	1	0.01	132	0.00739	0.00739	0.00839773	0.00821111	Top 50	BP
GO:0043090	amino acid import	2	1	0.01	133	0.00739	0.00739	0.00839773	0.00821111	Top 50	BP
GO:0070667	negative regulation of mast cell prolife...	2	1	0.01	134	0.00739	0.00739	0.00839773	0.00821111	Top 50	BP
GO:0072377	blood coagulation, common pathway	2	1	0.01	135	0.00739	0.00739	0.00839773	0.00821111	Top 50	BP
GO:0097111	endoplasmic reticulum-Golgi intermediate...	2	1	0.01	136	0.00739	0.00739	0.00839773	0.00821111	Top 50	BP
GO:0106005	RNA 5'-cap (guanine-N7)-methylation	2	1	0.01	137	0.00739	0.00739	0.00839773	0.00821111	Top 50	BP
GO:0140249	protein catabolic process at postsynapse	2	1	0.01	138	0.00739	0.00739	0.00839773	0.00821111	Top 50	BP
GO:1900195	positive regulation of oocyte maturation	2	1	0.01	139	0.00739	0.00739	0.00839773	0.00821111	Top 50	BP
GO:1901899	positive regulation of relaxation of car...	2	1	0.01	140	0.00739	0.00739	0.00839773	0.00821111	Top 50	BP
GO:1904172	positive regulation of bleb assembly	2	1	0.01	141	0.00739	0.00739	0.00839773	0.00821111	Top 50	BP
GO:2000707	positive regulation of dense core granul...	2	1	0.01	142	0.00739	0.00739	0.00839773	0.00821111	Top 50	BP
GO:2000777	positive regulation of proteasomal ubiqu...	2	1	0.01	143	0.00739	0.00739	0.00839773	0.00821111	Top 50	BP
GO:0021987	cerebral cortex development	115	3	0.43	160	0.0088	0.0088	0.00977778	0.00956522	Top 50	BP
GO:0032731	positive regulation of interleukin-1 bet...	41	2	0.15	165	0.01004	0.01004	0.010913	0.0106809	Top 50	BP
GO:0061535	glutamate secretion, neurotransmission	8	2	0.03	22	0.00037	0.01084	0.0037	0.01101	Top 50	BP
GO:0045022	early endosome to late endosome transpor...	43	2	0.16	168	0.011	0.011	0.0117021	0.01101	Top 50	BP
GO:0002263	cell activation involved in immune respo...	211	2	0.78	1024	0.18363	0.01101	0.18363	0.01101	Top 50	BP

### Sheet: Top50_GO_MF
GO.ID	Term	Annotated	Significant	Expected	Rank in classic	classic	weight01	classic.adj	weight01.adj	Analysis	Ontology
GO:0140343	phosphatidylserine transfer activity	2	2	0.01	1	1.1e-05	1.1e-05	0.0004	0.0004	Top 50	MF
GO:0004867	serine-type endopeptidase inhibitor acti...	50	4	0.17	2	2.1e-05	2.1e-05	0.0004	0.0004	Top 50	MF
GO:0051015	actin filament binding	177	6	0.58	4	2.4e-05	2.4e-05	0.0004	0.0004	Top 50	MF
GO:0005085	guanyl-nucleotide exchange factor activi...	209	5	0.69	10	0.0006	0.0006	0.006	0.0075	Top 50	MF
GO:0098641	cadherin binding involved in cell-cell a...	15	2	0.05	12	0.00109	0.0011	0.00908333	0.011	Top 50	MF
GO:0070273	phosphatidylinositol-4-phosphate binding	25	2	0.08	17	0.00305	0.0031	0.011	0.0117857	Top 50	MF
GO:0003918	DNA topoisomerase type II (double strand...	1	1	0	18	0.0033	0.0033	0.011	0.0117857	Top 50	MF
GO:0004113	2',3'-cyclic-nucleotide 3'-phosphodieste...	1	1	0	19	0.0033	0.0033	0.011	0.0117857	Top 50	MF
GO:0004482	mRNA (guanine-N7-)-methyltransferase act...	1	1	0	20	0.0033	0.0033	0.011	0.0117857	Top 50	MF
GO:0005367	myo-inositol:sodium symporter activity	1	1	0	21	0.0033	0.0033	0.011	0.0117857	Top 50	MF
GO:0015146	pentose transmembrane transporter activi...	1	1	0	22	0.0033	0.0033	0.011	0.0117857	Top 50	MF
GO:0015150	fucose transmembrane transporter activit...	1	1	0	23	0.0033	0.0033	0.011	0.0117857	Top 50	MF
GO:0102258	1,3-diacylglycerol acylhydrolase activit...	1	1	0	24	0.0033	0.0033	0.011	0.0117857	Top 50	MF
GO:0102259	1,2-diacylglycerol acylhydrolase activit...	1	1	0	25	0.0033	0.0033	0.011	0.0117857	Top 50	MF
GO:0015248	sterol transporter activity	32	2	0.11	26	0.00497	0.005	0.0132	0.01375	Top 50	MF
GO:0004066	asparagine synthase (glutamine-hydrolyzi...	2	1	0.01	28	0.0066	0.0066	0.0132	0.01375	Top 50	MF
GO:0005412	glucose:sodium symporter activity	2	1	0.01	29	0.0066	0.0066	0.0132	0.01375	Top 50	MF
GO:0033878	hormone-sensitive lipase activity	2	1	0.01	30	0.0066	0.0066	0.0132	0.01375	Top 50	MF
GO:0034988	Fc-gamma receptor I complex binding	2	1	0.01	31	0.0066	0.0066	0.0132	0.01375	Top 50	MF
GO:0042903	tubulin deacetylase activity	2	1	0.01	32	0.0066	0.0066	0.0132	0.01375	Top 50	MF
GO:0046970	NAD-dependent histone H4K16 deacetylase ...	2	1	0.01	33	0.0066	0.0066	0.0132	0.01375	Top 50	MF
GO:0047376	all-trans-retinyl-palmitate hydrolase, a...	2	1	0.01	34	0.0066	0.0066	0.0132	0.01375	Top 50	MF
GO:0140773	NAD-dependent protein demyristoylase act...	2	1	0.01	35	0.0066	0.0066	0.0132	0.01375	Top 50	MF
GO:0140774	NAD-dependent protein depalmitoylase act...	2	1	0.01	36	0.0066	0.0066	0.0132	0.01375	Top 50	MF
GO:0005096	GTPase activator activity	237	4	0.78	37	0.00761	0.0076	0.0142407	0.0148077	Top 50	MF
GO:0015459	potassium channel regulator activity	40	2	0.13	38	0.00769	0.0077	0.0142407	0.0148077	Top 50	MF
GO:0015485	cholesterol binding	44	2	0.15	40	0.00925	0.0092	0.0164667	0.017037	Top 50	MF
GO:0015655	alanine:sodium symporter activity	3	1	0.01	42	0.00988	0.0099	0.0164667	0.017069	Top 50	MF
GO:1902945	metalloendopeptidase activity involved i...	3	1	0.01	43	0.00988	0.0099	0.0164667	0.017069	Top 50	MF
GO:0001786	phosphatidylserine binding	49	2	0.16	48	0.01138	0.0114	0.0183548	0.019	Top 50	MF
GO:0005548	phospholipid transporter activity	55	2	0.18	52	0.01419	0.0142	0.0215	0.0222727	Top 50	MF
GO:0045296	cadherin binding	314	6	1.04	9	0.00054	0.0143	0.006	0.0222727	Top 50	MF
GO:0048306	calcium-dependent protein binding	56	2	0.19	53	0.01468	0.0147	0.0215882	0.0222727	Top 50	MF
GO:0005298	proline:sodium symporter activity	5	1	0.02	56	0.01642	0.0164	0.0228056	0.0234286	Top 50	MF
GO:0070573	metallodipeptidase activity	5	1	0.02	57	0.01642	0.0164	0.0228056	0.0234286	Top 50	MF
GO:0005295	neutral L-amino acid:sodium symporter ac...	6	1	0.02	62	0.01967	0.0197	0.0265811	0.0273611	Top 50	MF
GO:0001851	complement component C3b binding	7	1	0.02	66	0.02291	0.0229	0.027939	0.028625	Top 50	MF
GO:0004771	sterol esterase activity	7	1	0.02	67	0.02291	0.0229	0.027939	0.028625	Top 50	MF
GO:0008142	oxysterol binding	7	1	0.02	68	0.02291	0.0229	0.027939	0.028625	Top 50	MF
GO:0070728	leucine binding	7	1	0.02	69	0.02291	0.0229	0.027939	0.028625	Top 50	MF
GO:0015194	L-serine transmembrane transporter activ...	8	1	0.03	72	0.02614	0.0261	0.0303953	0.0310714	Top 50	MF
GO:0052740	1-acyl-2-lysophosphatidylserine acylhydr...	8	1	0.03	73	0.02614	0.0261	0.0303953	0.0310714	Top 50	MF
GO:0015186	L-glutamine transmembrane transporter ac...	9	1	0.03	77	0.02936	0.0294	0.031913	0.0326667	Top 50	MF
GO:0019911	structural constituent of myelin sheath	9	1	0.03	78	0.02936	0.0294	0.031913	0.0326667	Top 50	MF
GO:0052739	phosphatidylserine 1-acylhydrolase activ...	9	1	0.03	79	0.02936	0.0294	0.031913	0.0326667	Top 50	MF
GO:0005515	protein binding	11014	42	36.4	50	0.01213	0.0333	0.0189531	0.0361957	Top 50	MF
GO:0005114	type II transforming growth factor beta ...	11	1	0.04	84	0.03577	0.0358	0.0372604	0.0372917	Top 50	MF
GO:0034713	type I transforming growth factor beta r...	11	1	0.04	85	0.03577	0.0358	0.0372604	0.0372917	Top 50	MF
GO:0008429	phosphatidylethanolamine binding	12	1	0.04	86	0.03896	0.039	0.03896	0.039	Top 50	MF
GO:0008970	phospholipase A1 activity	12	1	0.04	87	0.03896	0.039	0.03896	0.039	Top 50	MF

### Sheet: Top50_GO_CC
GO.ID	Term	Annotated	Significant	Expected	Rank in classic	classic	weight01	classic.adj	weight01.adj	Analysis	Ontology
GO:0072562	blood microparticle	100	7	0.35	1	5.5e-08	5.5e-08	1.83333e-06	1.83333e-06	Top 50	CC
GO:0031093	platelet alpha granule lumen	63	6	0.22	2	8.3e-08	8.3e-08	1.83333e-06	1.83333e-06	Top 50	CC
GO:0070062	extracellular exosome	1735	21	6.14	3	1.1e-07	1.1e-07	1.83333e-06	1.83333e-06	Top 50	CC
GO:0062023	collagen-containing extracellular matrix	332	8	1.18	15	1.9e-05	1.9e-05	0.00019	0.0002375	Top 50	CC
GO:0043209	myelin sheath	43	5	0.15	7	3.9e-07	6.2e-05	4.875e-06	0.00062	Top 50	CC
GO:0005903	brush border	70	4	0.25	21	0.00011	0.00011	0.000916667	0.000916667	Top 50	CC
GO:0035580	specific granule lumen	44	3	0.16	25	0.0005	0.0005	0.003125	0.00357143	Top 50	CC
GO:0033270	paranode region of axon	11	2	0.04	26	0.00066	0.00066	0.00366667	0.004125	Top 50	CC
GO:0097440	apical dendrite	16	2	0.06	34	0.00143	0.00143	0.00715	0.00794444	Top 50	CC
GO:0005902	microvillus	67	3	0.24	37	0.0017	0.0017	0.00729167	0.0085	Top 50	CC
GO:0031523	Myb complex	1	1	0	44	0.00354	0.00354	0.0110625	0.01475	Top 50	CC
GO:1990779	glycoprotein Ib-IX-V complex	1	1	0	45	0.00354	0.00354	0.0110625	0.01475	Top 50	CC
GO:0048471	perinuclear region of cytoplasm	645	8	2.28	38	0.00175	0.00548	0.00729167	0.0198889	Top 50	CC
GO:0030018	Z disc	109	3	0.39	49	0.00672	0.00672	0.0162727	0.0198889	Top 50	CC
GO:0031533	mRNA cap methyltransferase complex	2	1	0.01	50	0.00707	0.00707	0.0162727	0.0198889	Top 50	CC
GO:0034683	integrin alphav-beta3 complex	2	1	0.01	51	0.00707	0.00707	0.0162727	0.0198889	Top 50	CC
GO:0036284	tubulobulbar complex	2	1	0.01	52	0.00707	0.00707	0.0162727	0.0198889	Top 50	CC
GO:0097386	glial cell projection	36	2	0.13	53	0.00716	0.00716	0.0162727	0.0198889	Top 50	CC
GO:1904724	tertiary granule lumen	42	2	0.15	55	0.00966	0.00966	0.0203462	0.0234833	Top 50	CC
GO:0005602	complement component C1 complex	3	1	0.01	56	0.01058	0.01058	0.0203462	0.0234833	Top 50	CC
GO:0062167	complement component C1q complex	3	1	0.01	57	0.01058	0.01058	0.0203462	0.0234833	Top 50	CC
GO:0106139	symbiont cell surface	3	1	0.01	58	0.01058	0.01058	0.0203462	0.0234833	Top 50	CC
GO:0043204	perikaryon	135	3	0.48	60	0.01205	0.01205	0.0213485	0.0234833	Top 50	CC
GO:0005788	endoplasmic reticulum lumen	257	4	0.91	61	0.01277	0.01277	0.0213485	0.0234833	Top 50	CC
GO:0005925	focal adhesion	400	5	1.42	62	0.01318	0.01318	0.0213485	0.0234833	Top 50	CC
GO:0030424	axon	588	9	2.08	22	0.00019	0.014	0.00135714	0.0234833	Top 50	CC
GO:0005826	actomyosin contractile ring	4	1	0.01	63	0.01409	0.01409	0.0213485	0.0234833	Top 50	CC
GO:0033269	internode region of axon	4	1	0.01	64	0.01409	0.01409	0.0213485	0.0234833	Top 50	CC
GO:0043219	lateral loop	4	1	0.01	65	0.01409	0.01409	0.0213485	0.0234833	Top 50	CC
GO:1905370	serine-type endopeptidase complex	4	1	0.01	66	0.01409	0.01409	0.0213485	0.0234833	Top 50	CC
GO:0070695	FHF complex	5	1	0.02	69	0.01758	0.01758	0.0258529	0.0283548	Top 50	CC
GO:0001725	stress fiber	63	2	0.22	74	0.02089	0.02089	0.0284595	0.0309706	Top 50	CC
GO:0035748	myelin sheath abaxonal region	6	1	0.02	76	0.02106	0.02106	0.0284595	0.0309706	Top 50	CC
GO:0035749	myelin sheath adaxonal region	6	1	0.02	77	0.02106	0.02106	0.0284595	0.0309706	Top 50	CC
GO:0005938	cell cortex	273	5	0.97	42	0.00269	0.02309	0.00960714	0.0328056	Top 50	CC
GO:0032432	actin filament bundle	70	3	0.25	40	0.00193	0.02362	0.00742308	0.0328056	Top 50	CC
GO:0005577	fibrinogen complex	7	1	0.02	79	0.02452	0.02452	0.0322632	0.0331351	Top 50	CC
GO:0005912	adherens junction	179	3	0.63	81	0.02535	0.02535	0.0325	0.0333553	Top 50	CC
GO:0030496	midbody	181	3	0.64	82	0.02609	0.02609	0.0326125	0.0334487	Top 50	CC
GO:0033010	paranodal junction	8	1	0.03	84	0.02798	0.02798	0.034122	0.034975	Top 50	CC
GO:0035578	azurophil granule lumen	77	2	0.27	86	0.03034	0.03034	0.0357045	0.0365349	Top 50	CC
GO:0005885	Arp2/3 protein complex	9	1	0.03	88	0.03142	0.03142	0.0357045	0.0365349	Top 50	CC
GO:0032059	bleb	9	1	0.03	89	0.03142	0.03142	0.0357045	0.0365349	Top 50	CC
GO:0043220	Schmidt-Lanterman incisure	10	1	0.04	92	0.03485	0.03485	0.0378804	0.0387222	Top 50	CC
GO:0097197	tetraspanin-enriched microdomain	10	1	0.04	93	0.03485	0.03485	0.0378804	0.0387222	Top 50	CC
GO:0031089	platelet dense granule lumen	11	1	0.04	95	0.03827	0.03827	0.039051	0.0398646	Top 50	CC
GO:0072687	meiotic spindle	11	1	0.04	96	0.03827	0.03827	0.039051	0.0398646	Top 50	CC
GO:0140268	endoplasmic reticulum-plasma membrane co...	11	1	0.04	97	0.03827	0.03827	0.039051	0.0398646	Top 50	CC
GO:0005829	cytosol	4705	23	16.66	99	0.04003	0.04003	0.04003	0.04032	Top 50	CC
GO:0030425	dendrite	583	7	2.06	47	0.00417	0.04032	0.0122647	0.04032	Top 50	CC

### Sheet: All500_GO_BP
GO.ID	Term	Annotated	Significant	Expected	Rank in classic	classic	weight01	classic.adj	weight01.adj	Analysis	Ontology
GO:0006953	acute-phase response	33	15	1.22	16	1.4e-13	1.4e-13	7e-12	7e-12	All 500	BP
GO:0006958	complement activation, classical pathway	31	12	1.14	51	4.1e-10	4.2e-10	5.125e-09	1.05e-08	All 500	BP
GO:0007214	gamma-aminobutyric acid signaling pathwa...	25	9	0.92	105	1.4e-07	1.4e-07	1.16667e-06	2.33333e-06	All 500	BP
GO:0070527	platelet aggregation	59	13	2.18	106	1.7e-07	5.8e-07	1.21429e-06	7.25e-06	All 500	BP
GO:0042730	fibrinolysis	22	9	0.81	90	3.8e-08	1.3e-06	3.8e-07	1.11111e-05	All 500	BP
GO:0072378	blood coagulation, fibrin clot formation	10	6	0.37	118	4.5e-07	1.8e-06	2.25e-06	1.11111e-05	All 500	BP
GO:0007165	signal transduction	4222	220	155.65	47	3e-10	1.9e-06	5e-09	1.11111e-05	All 500	BP
GO:1904862	inhibitory synapse assembly	18	7	0.66	141	2e-06	2e-06	7.69231e-06	1.11111e-05	All 500	BP
GO:0010951	negative regulation of endopeptidase act...	81	12	2.99	218	3.8e-05	2e-06	8.26087e-05	1.11111e-05	All 500	BP
GO:0051932	synaptic transmission, GABAergic	52	10	1.92	193	1.7e-05	6.4e-06	4.72222e-05	3.2e-05	All 500	BP
GO:0060078	regulation of postsynaptic membrane pote...	119	16	4.39	165	7.4e-06	1.1e-05	2.3125e-05	5e-05	All 500	BP
GO:0097091	synaptic vesicle clustering	16	7	0.59	125	7.6e-07	1.4e-05	3.45455e-06	5.83333e-05	All 500	BP
GO:0008360	regulation of cell shape	128	16	4.72	199	1.9e-05	1.9e-05	4.75e-05	7.30769e-05	All 500	BP
GO:0048790	maintenance of presynaptic active zone s...	6	4	0.22	206	2.6e-05	2.6e-05	5.90909e-05	8.66667e-05	All 500	BP
GO:0071420	cellular response to histamine	6	4	0.22	207	2.6e-05	2.6e-05	5.90909e-05	8.66667e-05	All 500	BP
GO:0099185	postsynaptic intermediate filament cytos...	3	3	0.11	229	5e-05	5e-05	0.0001	0.000155263	All 500	BP
GO:0007160	cell-matrix adhesion	197	22	7.26	154	3.6e-06	5.3e-05	1.2e-05	0.000155263	All 500	BP
GO:0035654	clathrin-coated vesicle cargo loading, A...	7	4	0.26	237	5.8e-05	5.8e-05	0.000109259	0.000155263	All 500	BP
GO:1900026	positive regulation of substrate adhesio...	38	8	1.4	240	5.9e-05	5.9e-05	0.000109259	0.000155263	All 500	BP
GO:0035176	social behavior	41	8	1.51	262	0.00011	0.00011	0.000171875	0.000229167	All 500	BP
GO:2000463	positive regulation of excitatory postsy...	31	7	1.14	266	0.00011	0.00011	0.000171875	0.000229167	All 500	BP
GO:0034394	protein localization to cell surface	58	8	2.14	389	0.00122	0.00011	0.00130851	0.000229167	All 500	BP
GO:0098884	postsynaptic neurotransmitter receptor i...	23	7	0.85	184	1.3e-05	0.00011	3.82353e-05	0.000229167	All 500	BP
GO:0006957	complement activation, alternative pathw...	12	5	0.44	222	4.3e-05	0.00011	8.95833e-05	0.000229167	All 500	BP
GO:0071625	vocalization behavior	15	5	0.55	281	0.00015	0.00015	0.000220588	0.0003	All 500	BP
GO:0048167	regulation of synaptic plasticity	184	28	6.78	40	1.6e-10	0.00017	4e-09	0.000326923	All 500	BP
GO:1901888	regulation of cell junction assembly	185	18	6.82	286	0.00017	0.00018	0.000242857	0.000333333	All 500	BP
GO:0008228	opsonization	8	4	0.29	267	0.00011	0.00019	0.000171875	0.000339286	All 500	BP
GO:0051258	protein polymerization	255	20	9.4	392	0.00123	0.0002	0.00130851	0.000344828	All 500	BP
GO:0043547	positive regulation of GTPase activity	181	21	6.67	153	3.2e-06	0.0003	1.14286e-05	0.0005	All 500	BP
GO:0051592	response to calcium ion	127	15	4.68	249	6.7e-05	0.00046	0.000119643	0.000675676	All 500	BP
GO:0016183	synaptic vesicle coating	5	3	0.18	331	0.00047	0.00047	0.000602564	0.000675676	All 500	BP
GO:0060056	mammary gland involution	5	3	0.18	332	0.00047	0.00047	0.000602564	0.000675676	All 500	BP
GO:0098962	regulation of postsynaptic neurotransmit...	5	3	0.18	333	0.00047	0.00047	0.000602564	0.000675676	All 500	BP
GO:0048168	regulation of neuronal synaptic plastici...	53	12	1.95	114	3.7e-07	0.00048	2.05556e-06	0.000675676	All 500	BP
GO:0051918	negative regulation of fibrinolysis	11	4	0.41	334	0.00049	0.00049	0.0006125	0.000675676	All 500	BP
GO:2000311	regulation of AMPA receptor activity	24	6	0.88	288	0.00019	0.0005	0.000263889	0.000675676	All 500	BP
GO:0048488	synaptic vesicle endocytosis	68	13	2.51	130	9.7e-07	0.00063	4.04167e-06	0.000807692	All 500	BP
GO:0007422	peripheral nervous system development	65	10	2.4	273	0.00012	0.00063	0.000181818	0.000807692	All 500	BP
GO:0051968	positive regulation of synaptic transmis...	30	6	1.11	349	0.00068	0.00068	0.000829268	0.000845238	All 500	BP
GO:0007015	actin filament organization	397	37	14.64	109	2e-07	0.00071	1.25e-06	0.000845238	All 500	BP
GO:2001046	positive regulation of integrin-mediated...	12	4	0.44	352	0.00071	0.00071	0.000845238	0.000845238	All 500	BP
GO:0061002	negative regulation of dendritic spine m...	6	3	0.22	365	0.00092	0.00092	0.00102222	0.001	All 500	BP
GO:0071803	positive regulation of podosome assembly	6	3	0.22	366	0.00092	0.00092	0.00102222	0.001	All 500	BP
GO:0098943	neurotransmitter receptor transport, pos...	6	3	0.22	367	0.00092	0.00092	0.00102222	0.001	All 500	BP
GO:0070585	protein localization to mitochondrion	126	7	4.65	2460	0.1836	0.00092	0.1836	0.001	All 500	BP
GO:0045087	innate immune response	635	45	23.41	200	1.9e-05	0.00122	4.75e-05	0.00129787	All 500	BP
GO:1902473	regulation of protein localization to sy...	21	6	0.77	258	8.2e-05	0.00134	0.000141379	0.00136	All 500	BP
GO:1903423	positive regulation of synaptic vesicle ...	7	3	0.26	424	0.00156	0.00135	0.001625	0.00136	All 500	BP
GO:0090042	tubulin deacetylation	23	3	0.85	1308	0.05103	0.00136	0.0520714	0.00136	All 500	BP

### Sheet: All500_GO_MF
GO.ID	Term	Annotated	Significant	Expected	Rank in classic	classic	weight01	classic.adj	weight01.adj	Analysis	Ontology
GO:0051015	actin filament binding	177	28	6.34	4	3.2e-11	3.2e-11	5.33333e-10	1.6e-09	All 500	MF
GO:0004867	serine-type endopeptidase inhibitor acti...	50	11	1.79	20	1.2e-06	1.2e-06	8.57143e-06	2.66667e-05	All 500	MF
GO:0022851	GABA-gated chloride ion channel activity	12	6	0.43	24	1.6e-06	1.6e-06	1e-05	2.66667e-05	All 500	MF
GO:0031267	small GTPase binding	269	26	9.64	26	4.3e-06	4.3e-06	2.38889e-05	4.8e-05	All 500	MF
GO:0004890	GABA-A receptor activity	14	6	0.5	29	4.8e-06	4.8e-06	2.4e-05	4.8e-05	All 500	MF
GO:0005516	calmodulin binding	175	19	6.27	34	1.7e-05	1.7e-05	6.53846e-05	0.000141667	All 500	MF
GO:0045296	cadherin binding	314	30	11.25	18	1e-06	2.5e-05	8.33333e-06	0.000161111	All 500	MF
GO:1904315	transmitter-gated monoatomic ion channel...	35	8	1.25	36	2.6e-05	2.6e-05	9.28571e-05	0.000161111	All 500	MF
GO:0005178	integrin binding	124	16	4.44	32	8.8e-06	2.9e-05	4e-05	0.000161111	All 500	MF
GO:0005096	GTPase activator activity	237	22	8.49	41	4.3e-05	4.3e-05	0.000143333	0.000209091	All 500	MF
GO:0099184	structural constituent of postsynaptic i...	3	3	0.11	43	4.6e-05	4.6e-05	0.00014375	0.000209091	All 500	MF
GO:0050839	cell adhesion molecule binding	492	54	17.63	1	1.5e-13	7.3e-05	7.5e-12	0.000304167	All 500	MF
GO:0019911	structural constituent of myelin sheath	9	4	0.32	48	0.00018	0.00018	0.0005	0.000642857	All 500	MF
GO:0003810	protein-glutamine gamma-glutamyltransfer...	4	3	0.14	49	0.00018	0.00018	0.0005	0.000642857	All 500	MF
GO:0050811	GABA receptor binding	17	5	0.61	50	0.00025	0.00025	0.000657895	0.000833333	All 500	MF
GO:0001786	phosphatidylserine binding	49	8	1.76	52	0.00032	0.00032	0.0008	0.001	All 500	MF
GO:0005201	extracellular matrix structural constitu...	126	16	4.51	33	1.1e-05	0.00035	4.58333e-05	0.00102941	All 500	MF
GO:0035254	glutamate receptor binding	42	11	1.5	16	1.7e-07	0.00042	1.7e-06	0.001075	All 500	MF
GO:0008510	sodium:bicarbonate symporter activity	5	3	0.18	53	0.00043	0.00043	0.000977273	0.001075	All 500	MF
GO:0098882	structural constituent of presynaptic ac...	5	3	0.18	54	0.00043	0.00043	0.000977273	0.001075	All 500	MF
GO:0099507	ligand-gated monoatomic ion channel acti...	12	4	0.43	60	0.00064	0.00064	0.0013913	0.00152381	All 500	MF
GO:0050750	low-density lipoprotein particle recepto...	21	5	0.75	62	0.00073	0.00073	0.00152083	0.00165909	All 500	MF
GO:0042802	identical protein binding	1656	83	59.33	64	0.00085	0.00111	0.0017	0.00241304	All 500	MF
GO:0140343	phosphatidylserine transfer activity	2	2	0.07	72	0.00128	0.00128	0.00228571	0.00246154	All 500	MF
GO:0140892	sodium,bicarbonate:chloride antiporter a...	2	2	0.07	73	0.00128	0.00128	0.00228571	0.00246154	All 500	MF
GO:0150047	G protein-coupled neurotransmitter recep...	2	2	0.07	74	0.00128	0.00128	0.00228571	0.00246154	All 500	MF
GO:0046790	virion binding	7	3	0.25	75	0.00144	0.00144	0.0024	0.00257143	All 500	MF
GO:0120283	protein serine/threonine kinase binding	7	3	0.25	76	0.00144	0.00144	0.0024	0.00257143	All 500	MF
GO:0004866	endopeptidase inhibitor activity	85	18	3.05	10	9e-10	0.00153	1.125e-08	0.00263793	All 500	MF
GO:0098641	cadherin binding involved in cell-cell a...	15	4	0.54	79	0.00162	0.00162	0.00253125	0.0027	All 500	MF
GO:0000146	microfilament motor activity	26	5	0.93	84	0.00204	0.00204	0.003	0.0031875	All 500	MF
GO:0097718	disordered domain specific binding	26	5	0.93	85	0.00204	0.00204	0.003	0.0031875	All 500	MF
GO:0003779	actin binding	364	43	13.04	2	4.7e-12	0.00244	1.175e-10	0.00369697	All 500	MF
GO:0005509	calcium ion binding	533	33	19.1	78	0.00159	0.00276	0.00253125	0.00405882	All 500	MF
GO:0035615	clathrin adaptor activity	18	4	0.64	91	0.00334	0.00334	0.00446429	0.00446429	All 500	MF
GO:0005085	guanyl-nucleotide exchange factor activi...	209	16	7.49	94	0.00353	0.00353	0.00446429	0.00446429	All 500	MF
GO:0004705	JUN kinase activity	3	2	0.11	95	0.00375	0.00375	0.00446429	0.00446429	All 500	MF
GO:0004965	G protein-coupled GABA receptor activity	3	2	0.11	96	0.00375	0.00375	0.00446429	0.00446429	All 500	MF
GO:0008426	protein kinase C inhibitor activity	3	2	0.11	97	0.00375	0.00375	0.00446429	0.00446429	All 500	MF
GO:0031697	beta-1 adrenergic receptor binding	3	2	0.11	98	0.00375	0.00375	0.00446429	0.00446429	All 500	MF
GO:0070891	lipoteichoic acid binding	3	2	0.11	99	0.00375	0.00375	0.00446429	0.00446429	All 500	MF
GO:0098919	structural constituent of postsynaptic d...	3	2	0.11	100	0.00375	0.00375	0.00446429	0.00446429	All 500	MF
GO:0008503	benzodiazepine receptor activity	10	3	0.36	103	0.00454	0.00454	0.00515909	0.00515909	All 500	MF
GO:0045294	alpha-catenin binding	10	3	0.36	104	0.00454	0.00454	0.00515909	0.00515909	All 500	MF
GO:0030165	PDZ domain binding	75	8	2.69	106	0.00527	0.00527	0.00580435	0.00580435	All 500	MF
GO:0017124	SH3 domain binding	108	10	3.87	107	0.00534	0.00534	0.00580435	0.00580435	All 500	MF
GO:0001540	amyloid-beta binding	76	8	2.72	108	0.00571	0.00571	0.00607447	0.00607447	All 500	MF
GO:0035591	signaling adaptor activity	85	8	3.05	125	0.01105	0.00593	0.01105	0.00608	All 500	MF
GO:0035255	ionotropic glutamate receptor binding	21	4	0.75	109	0.00599	0.00599	0.00620408	0.00608	All 500	MF
GO:0005184	neuropeptide hormone activity	11	3	0.39	110	0.00608	0.00608	0.00620408	0.00608	All 500	MF

### Sheet: All500_GO_CC
GO.ID	Term	Annotated	Significant	Expected	Rank in classic	classic	weight01	classic.adj	weight01.adj	Analysis	Ontology
GO:0072562	blood microparticle	100	37	3.63	7	5.6e-28	5.6e-28	9.14667e-27	2.8e-26	All 500	CC
GO:0070062	extracellular exosome	1735	148	62.96	12	5.6e-25	5.6e-25	5.488e-24	1.4e-23	All 500	CC
GO:0098978	glutamatergic synapse	396	55	14.37	19	5e-18	1.9e-17	2.72222e-17	3.16667e-16	All 500	CC
GO:0062023	collagen-containing extracellular matrix	332	45	12.05	28	1.6e-14	1.5e-12	7.84e-14	1.875e-11	All 500	CC
GO:0031093	platelet alpha granule lumen	63	17	2.29	41	5.4e-11	5.4e-11	1.89e-10	5.4e-10	All 500	CC
GO:0030424	axon	588	74	21.34	16	1.9e-21	1.8e-10	1.33e-20	1.5e-09	All 500	CC
GO:0014069	postsynaptic density	311	42	11.28	33	1.4e-13	7.1e-10	6.23636e-13	5.07143e-09	All 500	CC
GO:0043197	dendritic spine	169	28	6.13	39	1.4e-11	3.4e-09	5.27692e-11	2.125e-08	All 500	CC
GO:0005886	plasma membrane	3856	241	139.92	15	8.4e-23	5.3e-09	6.86e-22	2.94444e-08	All 500	CC
GO:0005925	focal adhesion	400	38	14.51	58	5.7e-08	5.7e-08	1.47e-07	2.79167e-07	All 500	CC
GO:0098794	postsynapse	601	87	21.81	4	1.1e-29	6.3e-08	5.39e-28	2.79167e-07	All 500	CC
GO:0005912	adherens junction	179	25	6.5	50	7e-09	6.7e-08	2.01765e-08	2.79167e-07	All 500	CC
GO:0005883	neurofilament	9	6	0.33	60	1.7e-07	1.7e-07	4.165e-07	6.53846e-07	All 500	CC
GO:0030672	synaptic vesicle membrane	116	19	4.21	54	3.4e-08	1.2e-06	9.25556e-08	4e-06	All 500	CC
GO:0005577	fibrinogen complex	7	5	0.25	65	1.2e-06	1.2e-06	2.67273e-06	4e-06	All 500	CC
GO:0005903	brush border	70	10	2.54	120	0.0002	3.1e-06	0.000233333	9.6875e-06	All 500	CC
GO:0045211	postsynaptic membrane	247	35	8.96	36	4.1e-12	3.5e-06	1.67417e-11	1e-05	All 500	CC
GO:0098685	Schaffer collateral - CA1 synapse	89	14	3.23	75	3.6e-06	3.6e-06	6.78462e-06	1e-05	All 500	CC
GO:1902711	GABA-A receptor complex	14	6	0.51	77	5.2e-06	5.2e-06	9.43704e-06	1.36842e-05	All 500	CC
GO:0060076	excitatory synapse	62	12	2.25	69	1.9e-06	6.6e-06	4.04783e-06	1.65e-05	All 500	CC
GO:0009898	cytoplasmic side of plasma membrane	145	15	5.26	121	0.00025	1.6e-05	0.000284884	3.63636e-05	All 500	CC
GO:0042734	presynaptic membrane	150	23	5.44	49	4.5e-09	1.6e-05	1.37812e-08	3.63636e-05	All 500	CC
GO:0042995	cell projection	1963	163	71.23	8	1.5e-26	2.2e-05	1.8375e-25	4.58333e-05	All 500	CC
GO:0032281	AMPA glutamate receptor complex	25	7	0.91	93	2.2e-05	2.2e-05	3.71724e-05	4.58333e-05	All 500	CC
GO:0005579	membrane attack complex	6	4	0.22	96	2.4e-05	2.4e-05	3.79355e-05	4.8e-05	All 500	CC
GO:0005902	microvillus	67	10	2.43	111	0.00014	3.4e-05	0.000180526	6.53846e-05	All 500	CC
GO:0005788	endoplasmic reticulum lumen	257	24	9.33	94	2.2e-05	5.1e-05	3.71724e-05	9.44444e-05	All 500	CC
GO:0005916	fascia adherens	7	4	0.25	104	5.5e-05	5.5e-05	8.16667e-05	9.82143e-05	All 500	CC
GO:0098982	GABA-ergic synapse	76	13	2.76	73	3e-06	5.8e-05	5.88e-06	0.0001	All 500	CC
GO:0034707	chloride channel complex	40	8	1.45	106	7.8e-05	7.8e-05	0.0001092	0.00013	All 500	CC
GO:0048788	cytoskeleton of presynaptic active zone	8	4	0.29	107	0.00011	0.00011	0.000145676	0.000171875	All 500	CC
GO:0031594	neuromuscular junction	65	10	2.36	108	0.00011	0.00011	0.000145676	0.000171875	All 500	CC
GO:0043209	myelin sheath	43	14	1.56	46	1.7e-10	0.00012	5.55333e-10	0.000181818	All 500	CC
GO:0098839	postsynaptic density membrane	96	12	3.48	114	0.00018	0.00018	0.0002205	0.00025	All 500	CC
GO:0030426	growth cone	162	18	5.88	95	2.4e-05	0.00018	3.79355e-05	0.00025	All 500	CC
GO:0099160	postsynaptic intermediate filament cytos...	4	3	0.15	116	0.00018	0.00018	0.0002205	0.00025	All 500	CC
GO:0030123	AP-3 adaptor complex	9	4	0.33	118	0.00019	0.00019	0.000227073	0.000256757	All 500	CC
GO:0098793	presynapse	510	65	18.51	18	3.5e-19	0.00025	2.14375e-18	0.000328947	All 500	CC
GO:0030659	cytoplasmic vesicle membrane	1034	67	37.52	70	2.1e-06	0.00026	4.2875e-06	0.000333333	All 500	CC
GO:0043220	Schmidt-Lanterman incisure	10	4	0.36	124	0.0003	0.0003	0.000334091	0.000375	All 500	CC
GO:0045202	synapse	1325	150	48.08	2		0.00033		0.000402439	All 500	CC
GO:0001725	stress fiber	63	9	2.29	133	0.00042	0.00042	0.000447391	0.0005	All 500	CC
GO:0099634	postsynaptic specialization membrane	115	17	4.17	63	8.1e-07	0.00043	1.89e-06	0.0005	All 500	CC
GO:0002102	podosome	30	7	1.09	105	7.8e-05	0.00051	0.0001092	0.000579545	All 500	CC
GO:0030018	Z disc	109	12	3.96	138	0.00058	0.00058	0.000604681	0.000644444	All 500	CC
GO:0030666	endocytic vesicle membrane	170	18	6.17	101	4.6e-05	0.00076	7.04375e-05	0.000826087	All 500	CC
GO:0035749	myelin sheath adaxonal region	6	3	0.22	144	0.00088	0.00088	0.000898333	0.00093617	All 500	CC
GO:0032590	dendrite membrane	38	7	1.38	128	0.00038	0.00119	0.000413778	0.00123958	All 500	CC
GO:0043005	neuron projection	1142	122	41.44	5	6e-29	0.00129	1.47e-27	0.00131	All 500	CC
GO:0031533	mRNA cap methyltransferase complex	2	2	0.07	152	0.00131	0.00131	0.00131	0.00131	All 500	CC

### Sheet: Top50_KEGG
category	subcategory	ID	Description	GeneRatio	BgRatio	pvalue	p.adjust	qvalue	geneID	Count
Organismal Systems	Immune system	hsa04610	Complement and coagulation cascades	5/25	88/9447	2.86907e-06	0.00015493	0.000141943	5265/2243/712/710/3075	5
Organismal Systems	Endocrine system	hsa04923	Regulation of lipolysis in adipocytes	2/25	59/9447	0.0104901	0.241061	0.220855	11145/3991	2
Cellular Processes	Cellular community - eukaryotes	hsa04510	Focal adhesion	3/25	203/9447	0.0158747	0.241061	0.220855	2317/2316/5923	3
Human Diseases	Infectious disease: bacterial	hsa05133	Pertussis	2/25	78/9447	0.0178564	0.241061	0.220855	712/710	2
Environmental Information Processing	Signal transduction	hsa04014	Ras signaling pathway	3/25	238/9447	0.02413	0.260604	0.23876	4763/11145/5923	3
Human Diseases	Infectious disease: bacterial	hsa05150	Staphylococcus aureus infection	2/25	102/9447	0.0294705	0.265234	0.243002	712/3075	2
Environmental Information Processing	Signal transduction	hsa04010	MAPK signaling pathway	3/25	300/9447	0.0435295	0.335799	0.307652	2316/4763/5923	3
		hsa04148	Efferocytosis	2/25	157/9447	0.0641701	0.399354	0.36588	102/712	2
Metabolism	Lipid metabolism	hsa00592	alpha-Linolenic acid metabolism	1/25	26/9447	0.0666617	0.399354	0.36588	11145	1
Metabolism	Lipid metabolism	hsa00591	Linoleic acid metabolism	1/25	30/9447	0.0765309	0.399354	0.36588	11145	1
Metabolism	Amino acid metabolism	hsa00250	Alanine, aspartate and glutamate metabolism	1/25	37/9447	0.0935614	0.399354	0.36588	440	1
Metabolism	Metabolism of cofactors and vitamins	hsa00760	Nicotinate and nicotinamide metabolism	1/25	38/9447	0.0959696	0.399354	0.36588	22933	1
Human Diseases	Infectious disease: bacterial	hsa05130	Pathogenic Escherichia coli infection	2/25	203/9447	0.0998801	0.399354	0.36588	10095/4642	2
Metabolism	Lipid metabolism	hsa00565	Ether lipid metabolism	1/25	51/9447	0.126722	0.399354	0.36588	11145	1
Organismal Systems	Digestive system	hsa04979	Cholesterol metabolism	1/25	51/9447	0.126722	0.399354	0.36588	114879	1
Human Diseases	Infectious disease: viral	hsa05171	Coronavirus disease - COVID-19	2/25	238/9447	0.130018	0.399354	0.36588	2243/712	2
Human Diseases	Infectious disease: bacterial	hsa05132	Salmonella infection	2/25	251/9447	0.14172	0.399354	0.36588	10095/2316	2
Cellular Processes	Transport and catabolism	hsa04144	Endocytosis	2/25	252/9447	0.14263	0.399354	0.36588	10095/8729	2
Metabolism	Lipid metabolism	hsa00590	Arachidonic acid metabolism	1/25	63/9447	0.154216	0.399354	0.36588	11145	1
Human Diseases	Infectious disease: bacterial	hsa05120	Epithelial cell signaling in Helicobacter pylori infection	1/25	71/9447	0.172082	0.399354	0.36588	102	1
Metabolism	Global and overview maps	hsa01230	Biosynthesis of amino acids	1/25	75/9447	0.180878	0.399354	0.36588	440	1
Human Diseases	Drug resistance: antineoplastic	hsa01524	Platinum drug resistance	1/25	75/9447	0.180878	0.399354	0.36588	7155	1
Cellular Processes	Cell growth and death	hsa04115	p53 signaling pathway	1/25	75/9447	0.180878	0.399354	0.36588	27244	1
Human Diseases	Infectious disease: bacterial	hsa05100	Bacterial invasion of epithelial cells	1/25	78/9447	0.187416	0.399354	0.36588	10095	1
Human Diseases	Drug resistance: antineoplastic	hsa01521	EGFR tyrosine kinase inhibitor resistance	1/25	80/9447	0.191747	0.399354	0.36588	4763	1
Organismal Systems	Nervous system	hsa04727	GABAergic synapse	1/25	89/9447	0.210964	0.399354	0.36588	54407	1
Organismal Systems	Aging	hsa04211	Longevity regulating pathway	1/25	90/9447	0.213072	0.399354	0.36588	27244	1
Organismal Systems	Endocrine system	hsa04925	Aldosterone synthesis and secretion	1/25	98/9447	0.229742	0.399354	0.36588	3991	1
Organismal Systems	Immune system	hsa04666	Fc gamma R-mediated phagocytosis	1/25	99/9447	0.231802	0.399354	0.36588	10095	1
Metabolism	Lipid metabolism	hsa00564	Glycerophospholipid metabolism	1/25	103/9447	0.239988	0.399354	0.36588	11145	1
Genetic Information Processing	Translation	hsa03015	mRNA surveillance pathway	1/25	103/9447	0.239988	0.399354	0.36588	8731	1
Human Diseases	Infectious disease: parasitic	hsa05142	Chagas disease	1/25	103/9447	0.239988	0.399354	0.36588	712	1
Organismal Systems	Digestive system	hsa04974	Protein digestion and absorption	1/25	105/9447	0.244049	0.399354	0.36588	54407	1
Organismal Systems	Nervous system	hsa04724	Glutamatergic synapse	1/25	116/9447	0.266019	0.420422	0.385182	54407	1
Environmental Information Processing	Signal transduction	hsa04152	AMPK signaling pathway	1/25	122/9447	0.277742	0.420422	0.385182	3991	1
Organismal Systems	Immune system	hsa04611	Platelet activation	1/25	126/9447	0.285458	0.420422	0.385182	2243	1
Organismal Systems	Endocrine system	hsa04910	Insulin signaling pathway	1/25	138/9447	0.308132	0.420422	0.385182	3991	1
Human Diseases	Infectious disease: bacterial	hsa05135	Yersinia infection	1/25	138/9447	0.308132	0.420422	0.385182	10095	1
Environmental Information Processing	Signal transduction	hsa04371	Apelin signaling pathway	1/25	140/9447	0.311844	0.420422	0.385182	3991	1
Human Diseases	Endocrine and metabolic disease	hsa04936	Alcoholic liver disease	1/25	144/9447	0.319209	0.420422	0.385182	712	1
Human Diseases	Immune disease	hsa05322	Systemic lupus erythematosus	1/25	144/9447	0.319209	0.420422	0.385182	712	1
Cellular Processes	Cellular community - eukaryotes	hsa04530	Tight junction	1/25	170/9447	0.365272	0.469635	0.43027	10095	1
Organismal Systems	Immune system	hsa04613	Neutrophil extracellular trap formation	1/25	196/9447	0.408334	0.495223	0.453713	2243	1
Cellular Processes	Cell motility	hsa04814	Motor proteins	1/25	197/9447	0.409933	0.495223	0.453713	4642	1
Human Diseases	Cancer: overview	hsa05205	Proteoglycans in cancer	1/25	204/9447	0.42101	0.495223	0.453713	2316	1
Environmental Information Processing	Signal transduction	hsa04015	Rap1 signaling pathway	1/25	212/9447	0.433425	0.495223	0.453713	9732	1
		hsa04382	Cornified envelope formation	1/25	217/9447	0.441054	0.495223	0.453713	6282	1
Environmental Information Processing	Signal transduction	hsa04024	cAMP signaling pathway	1/25	226/9447	0.454539	0.495223	0.453713	3991	1
Cellular Processes	Cell motility	hsa04810	Regulation of actin cytoskeleton	1/25	232/9447	0.463354	0.495223	0.453713	10095	1
		hsa04820	Cytoskeleton in muscle cells	1/25	233/9447	0.46481	0.495223	0.453713	9124	1
Organismal Systems	Environmental adaptation	hsa04714	Thermogenesis	1/25	235/9447	0.46771	0.495223	0.453713	3991	1
Human Diseases	Infectious disease: bacterial	hsa05131	Shigellosis	1/25	253/9447	0.493144	0.512111	0.469186	10095	1
Human Diseases	Neurodegenerative disease	hsa05020	Prion disease	1/25	278/9447	0.526541	0.536476	0.491508	712	1
Human Diseases	Neurodegenerative disease	hsa05010	Alzheimer disease	1/25	391/9447	0.652891	0.652891	0.598165	102	1

### Sheet: Top50_Reactome
ID	Description	GeneRatio	BgRatio	pvalue	p.adjust	qvalue	geneID	Count
R-HSA-114608	Platelet degranulation	9/37	129/11009	2.96434e-10	3.52478e-08	3.07362e-08	SERPINA1/SERPINA3/FGA/ORM1/SERPING1/ORM2/FLNA/TAGLN2/ITIH4	9
R-HSA-76005	Response to elevated platelet cytosolic Ca2+	9/37	134/11009	4.17134e-10	3.52478e-08	3.07362e-08	SERPINA1/SERPINA3/FGA/ORM1/SERPING1/ORM2/FLNA/TAGLN2/ITIH4	9
R-HSA-76002	Platelet activation, signaling and aggregation	9/37	263/11009	1.53156e-07	8.6278e-06	7.52346e-06	SERPINA1/SERPINA3/FGA/ORM1/SERPING1/ORM2/FLNA/TAGLN2/ITIH4	9
R-HSA-1482801	Acyl chain remodelling of PS	3/37	23/11009	5.90927e-05	0.00249667	0.0021771	PLAAT3/OSBPL8/OSBPL5	3
R-HSA-977606	Regulation of Complement cascade	3/37	47/11009	0.000511822	0.0172996	0.0150853	C1QA/SERPING1/CFH	3
R-HSA-6798695	Neutrophil degranulation	7/37	480/11009	0.0009453	0.0229243	0.01999	ADAM10/SERPINA1/SERPINA3/LRG1/ORM1/ORM2/S100A11	7
R-HSA-166658	Complement cascade	3/37	58/11009	0.000949525	0.0229243	0.01999	C1QA/SERPING1/CFH	3
R-HSA-8957275	Post-translational protein phosphorylation	3/37	108/11009	0.00559899	0.118279	0.103139	ADAM10/SERPINA1/FGA	3
R-HSA-140877	Formation of Fibrin Clot (Clotting Cascade)	2/37	39/11009	0.00753163	0.140332	0.12237	FGA/SERPING1	2
R-HSA-381426	Regulation of Insulin-like Growth Factor (IGF) transport and uptake by Insulin-like Growth Factor Binding Proteins (IGFBPs)	3/37	125/11009	0.0083807	0.140332	0.12237	ADAM10/SERPINA1/FGA	3
R-HSA-1483206	Glycerophospholipid biosynthesis	3/37	129/11009	0.00913403	0.140332	0.12237	PLAAT3/OSBPL8/OSBPL5	3
R-HSA-9013026	RHOB GTPase cycle	2/37	70/11009	0.0229995	0.246616	0.21505	ABR/ANLN	2
R-HSA-9013149	RAC1 GTPase cycle	3/37	185/11009	0.0238717	0.246616	0.21505	ABR/DOCK4/DOCK5	3
R-HSA-9013106	RHOC GTPase cycle	2/37	74/11009	0.0255089	0.246616	0.21505	ABR/ANLN	2
R-HSA-9013408	RHOG GTPase cycle	2/37	74/11009	0.0255089	0.246616	0.21505	DOCK4/DOCK5	2
R-HSA-6802957	Oncogenic MAPK signaling	2/37	84/11009	0.0322421	0.246616	0.21505	FGA/NF1	2
R-HSA-1483257	Phospholipid metabolism	3/37	212/11009	0.033852	0.246616	0.21505	PLAAT3/OSBPL8/OSBPL5	3
R-HSA-9013404	RAC2 GTPase cycle	2/37	88/11009	0.0351111	0.246616	0.21505	ABR/DOCK4	2
R-HSA-9013700	NOTCH4 Activation and Transmission of Signal to the Nucleus	1/37	11/11009	0.036371	0.246616	0.21505	ADAM10	1
R-HSA-983169	Class I MHC mediated antigen processing & presentation	4/37	381/11009	0.037956	0.246616	0.21505	RNF130/FGA/FBXL16/TRIM9	4
R-HSA-2682334	EPH-Ephrin signaling	2/37	92/11009	0.038076	0.246616	0.21505	ADAM10/ARPC1B	2
R-HSA-430116	GP1b-IX-V activation signalling	1/37	12/11009	0.0396129	0.246616	0.21505	FLNA	1
R-HSA-8963693	Aspartate and asparagine metabolism	1/37	12/11009	0.0396129	0.246616	0.21505	ASNS	1
R-HSA-166786	Creation of C4 and C2 activators	1/37	14/11009	0.0460648	0.246616	0.21505	C1QA	1
R-HSA-2691230	Signaling by NOTCH1 HD Domain Mutants in Cancer	1/37	15/11009	0.049275	0.246616	0.21505	ADAM10	1
R-HSA-2691232	Constitutive Signaling by NOTCH1 HD Domain Mutants	1/37	15/11009	0.049275	0.246616	0.21505	ADAM10	1
R-HSA-354194	GRB2:SOS provides linkage to MAPK signaling for Integrins	1/37	15/11009	0.049275	0.246616	0.21505	FGA	1
R-HSA-372708	p130Cas linkage to MAPK signaling for integrins	1/37	15/11009	0.049275	0.246616	0.21505	FGA	1
R-HSA-9648895	Response of EIF2AK1 (HRI) to heme deficiency	1/37	15/11009	0.049275	0.246616	0.21505	ASNS	1
R-HSA-9651496	Defects of contact activation system (CAS) and kallikrein/kinin system (KKS)	1/37	16/11009	0.0524746	0.246616	0.21505	SERPING1	1
R-HSA-9671793	Diseases of hemostasis	1/37	16/11009	0.0524746	0.246616	0.21505	SERPING1	1
R-HSA-977225	Amyloid fiber formation	2/37	110/11009	0.0525279	0.246616	0.21505	ADAM10/FGA	2
R-HSA-1482922	Acyl chain remodelling of PI	1/37	17/11009	0.0556638	0.246616	0.21505	PLAAT3	1
R-HSA-5602498	MyD88 deficiency (TLR2/4)	1/37	17/11009	0.0556638	0.246616	0.21505	FGA	1
R-HSA-446353	Cell-extracellular matrix interactions	1/37	18/11009	0.0588425	0.246616	0.21505	FLNA	1
R-HSA-5603041	IRAK4 deficiency (TLR2/4)	1/37	18/11009	0.0588425	0.246616	0.21505	FGA	1
R-HSA-2995383	Initiation of Nuclear Envelope (NE) Reformation	1/37	19/11009	0.0620108	0.246616	0.21505	SIRT2	1
R-HSA-9012999	RHO GTPase cycle	4/37	449/11009	0.0625052	0.246616	0.21505	ABR/DOCK4/DOCK5/ANLN	4
R-HSA-5673001	RAF/MAP kinase cascade	3/37	280/11009	0.0670936	0.246616	0.21505	FGA/NF1/RASGRF1	3
R-HSA-442982	Ras activation upon Ca2+ influx through NMDA receptor	1/37	21/11009	0.0683163	0.246616	0.21505	RASGRF1	1
R-HSA-5620916	VxPx cargo-targeting to cilium	1/37	21/11009	0.0683163	0.246616	0.21505	GBF1	1
R-HSA-5686938	Regulation of TLR by endogenous ligand	1/37	21/11009	0.0683163	0.246616	0.21505	FGA	1
R-HSA-5684996	MAPK1/MAPK3 signaling	3/37	286/11009	0.0705552	0.246616	0.21505	FGA/NF1/RASGRF1	3
R-HSA-140875	Common Pathway of Fibrin Clot Formation	1/37	22/11009	0.0714536	0.246616	0.21505	FGA	1
R-HSA-2979096	NOTCH2 Activation and Transmission of Signal to the Nucleus	1/37	22/11009	0.0714536	0.246616	0.21505	ADAM10	1
R-HSA-140837	Intrinsic Pathway of Fibrin Clot Formation	1/37	23/11009	0.0745806	0.246616	0.21505	SERPING1	1
R-HSA-166663	Initial triggering of complement	1/37	23/11009	0.0745806	0.246616	0.21505	C1QA	1
R-HSA-163560	Triglyceride catabolism	1/37	24/11009	0.0776973	0.246616	0.21505	LIPE	1
R-HSA-210500	Glutamate Neurotransmitter Release Cycle	1/37	24/11009	0.0776973	0.246616	0.21505	SLC38A2	1
R-HSA-5627123	RHO GTPases activate PAKs	1/37	24/11009	0.0776973	0.246616	0.21505	FLNA	1
R-HSA-9013507	NOTCH3 Activation and Transmission of Signal to the Nucleus	1/37	25/11009	0.0808038	0.246616	0.21505	ADAM10	1
R-HSA-983168	Antigen processing: Ubiquitination & Proteasome degradation	3/37	309/11009	0.0845607	0.246616	0.21505	RNF130/FBXL16/TRIM9	3
R-HSA-167160	RNA Pol II CTD phosphorylation and interaction with CE during HIV infection	1/37	27/11009	0.0869864	0.246616	0.21505	RNMT	1
R-HSA-354192	Integrin signaling	1/37	27/11009	0.0869864	0.246616	0.21505	FGA	1
R-HSA-380994	ATF4 activates genes in response to endoplasmic reticulum stress	1/37	27/11009	0.0869864	0.246616	0.21505	ASNS	1
R-HSA-77075	RNA Pol II CTD phosphorylation and interaction with CE	1/37	27/11009	0.0869864	0.246616	0.21505	RNMT	1
R-HSA-8980692	RHOA GTPase cycle	2/37	147/11009	0.0871047	0.246616	0.21505	ABR/ANLN	2
R-HSA-1169410	Antiviral mechanism by IFN-stimulated genes	2/37	149/11009	0.0891318	0.246616	0.21505	FLNB/FLNA	2
R-HSA-1482788	Acyl chain remodelling of PC	1/37	28/11009	0.0900624	0.246616	0.21505	PLAAT3	1
R-HSA-442742	CREB1 phosphorylation through NMDA receptor-mediated activation of RAS signaling	1/37	29/11009	0.0931284	0.246616	0.21505	RASGRF1	1
R-HSA-72086	mRNA Capping	1/37	29/11009	0.0931284	0.246616	0.21505	RNMT	1
R-HSA-199977	ER to Golgi Anterograde Transport	2/37	154/11009	0.0942614	0.246616	0.21505	SERPINA1/GBF1	2
R-HSA-5683057	MAPK family signaling cascades	3/37	325/11009	0.0949628	0.246616	0.21505	FGA/NF1/RASGRF1	3
R-HSA-1482839	Acyl chain remodelling of PE	1/37	30/11009	0.0961844	0.246616	0.21505	PLAAT3	1
R-HSA-9711097	Cellular response to starvation	2/37	157/11009	0.0973803	0.246616	0.21505	ASNS/SESN1	2
R-HSA-2122948	Activated NOTCH1 Transmits Signal to the Nucleus	1/37	31/11009	0.0992303	0.246616	0.21505	ADAM10	1
R-HSA-5260271	Diseases of Immune System	1/37	31/11009	0.0992303	0.246616	0.21505	FGA	1
R-HSA-5602358	Diseases associated with the TLR signaling cascade	1/37	31/11009	0.0992303	0.246616	0.21505	FGA	1
R-HSA-381042	PERK regulates gene expression	1/37	32/11009	0.102266	0.247144	0.21551	ASNS	1
R-HSA-1980145	Signaling by NOTCH2	1/37	33/11009	0.105292	0.247144	0.21551	ADAM10	1
R-HSA-352230	Amino acid transport across the plasma membrane	1/37	33/11009	0.105292	0.247144	0.21551	SLC38A2	1
R-HSA-5694530	Cargo concentration in the ER	1/37	33/11009	0.105292	0.247144	0.21551	SERPINA1	1
R-HSA-983231	Factors involved in megakaryocyte development and platelet production	2/37	168/11009	0.109064	0.25249	0.220172	DOCK4/DOCK5	2
R-HSA-5663213	RHO GTPases Activate WASPs and WAVEs	1/37	36/11009	0.114311	0.25758	0.224611	ARPC1B	1
R-HSA-6802948	Signaling by high-kinase activity BRAF mutants	1/37	36/11009	0.114311	0.25758	0.224611	FGA	1
R-HSA-8979227	Triglyceride metabolism	1/37	37/11009	0.117297	0.260832	0.227446	LIPE	1
R-HSA-76009	Platelet Aggregation (Plug Formation)	1/37	39/11009	0.123241	0.270489	0.235867	FGA	1
R-HSA-5674135	MAP2K and MAPK activation	1/37	40/11009	0.126198	0.273413	0.238417	FGA	1
R-HSA-948021	Transport to the Golgi and subsequent modification	2/37	185/11009	0.127808	0.273413	0.238417	SERPINA1/GBF1	2
R-HSA-3928662	EPHB-mediated forward signaling	1/37	42/11009	0.132083	0.279026	0.243311	ARPC1B	1
R-HSA-9656223	Signaling by RAF1 mutants	1/37	43/11009	0.135011	0.28169	0.245635	FGA	1
R-HSA-4615885	SUMOylation of DNA replication proteins	1/37	45/11009	0.140839	0.288141	0.25126	TOP2B	1
R-HSA-6802946	Signaling by moderate kinase activity BRAF mutants	1/37	47/11009	0.146628	0.288141	0.25126	FGA	1
R-HSA-6802949	Signaling by RAS mutants	1/37	47/11009	0.146628	0.288141	0.25126	FGA	1
R-HSA-6802955	Paradoxical activation of RAF signaling by kinase inactive BRAF	1/37	47/11009	0.146628	0.288141	0.25126	FGA	1
R-HSA-9649948	Signaling downstream of RAS mutants	1/37	47/11009	0.146628	0.288141	0.25126	FGA	1
R-HSA-9012852	Signaling by NOTCH3	1/37	49/11009	0.152379	0.293601	0.256021	ADAM10	1
R-HSA-177929	Signaling by EGFR	1/37	50/11009	0.155241	0.293601	0.256021	ADAM10	1
R-HSA-112310	Neurotransmitter release cycle	1/37	51/11009	0.158093	0.293601	0.256021	SLC38A2	1
R-HSA-3928665	EPH-ephrin mediated repulsion of cells	1/37	51/11009	0.158093	0.293601	0.256021	ADAM10	1
R-HSA-5620920	Cargo trafficking to the periciliary membrane	1/37	51/11009	0.158093	0.293601	0.256021	GBF1	1
R-HSA-9639288	Amino acids regulate mTORC1	1/37	55/11009	0.169408	0.299188	0.260892	SESN1	1
R-HSA-5663202	Diseases of signal transduction by growth factor receptors and second messengers	3/37	433/11009	0.176994	0.299188	0.260892	ADAM10/FGA/NF1	3
R-HSA-2644602	Signaling by NOTCH1 PEST Domain Mutants in Cancer	1/37	58/11009	0.177797	0.299188	0.260892	ADAM10	1
R-HSA-2644603	Signaling by NOTCH1 in Cancer	1/37	58/11009	0.177797	0.299188	0.260892	ADAM10	1
R-HSA-2644606	Constitutive Signaling by NOTCH1 PEST Domain Mutants	1/37	58/11009	0.177797	0.299188	0.260892	ADAM10	1
R-HSA-2894858	Signaling by NOTCH1 HD+PEST Domain Mutants in Cancer	1/37	58/11009	0.177797	0.299188	0.260892	ADAM10	1
R-HSA-2894862	Constitutive Signaling by NOTCH1 HD+PEST Domain Mutants	1/37	58/11009	0.177797	0.299188	0.260892	ADAM10	1
R-HSA-193648	NRAGE signals death through JNK	1/37	59/11009	0.180575	0.299188	0.260892	ABR	1
R-HSA-9664407	Parasite infection	1/37	59/11009	0.180575	0.299188	0.260892	ARPC1B	1
R-HSA-9664417	Leishmania phagocytosis	1/37	59/11009	0.180575	0.299188	0.260892	ARPC1B	1
R-HSA-9664422	FCGR3A-mediated phagocytosis	1/37	59/11009	0.180575	0.299188	0.260892	ARPC1B	1
R-HSA-2029482	Regulation of actin dynamics for phagocytic cup formation	1/37	61/11009	0.186103	0.305354	0.26627	ARPC1B	1
R-HSA-1442490	Collagen degradation	1/37	64/11009	0.194328	0.315783	0.275364	ADAM10	1
R-HSA-6802952	Signaling by BRAF and RAF1 fusions	1/37	67/11009	0.202472	0.324052	0.282574	FGA	1
R-HSA-204005	COPII-mediated vesicle transport	1/37	68/11009	0.205169	0.324052	0.282574	SERPINA1	1
R-HSA-5658442	Regulation of RAS by GAPs	1/37	68/11009	0.205169	0.324052	0.282574	NF1	1
R-HSA-167172	Transcription of the HIV genome	1/37	70/11009	0.210536	0.32945	0.287281	RNMT	1
R-HSA-199992	trans-Golgi Network Vesicle Budding	1/37	72/11009	0.215868	0.334694	0.291854	GBF1	1
R-HSA-1169408	ISG15 antiviral mechanism	1/37	73/11009	0.218521	0.335727	0.292755	FLNB	1
R-HSA-1980143	Signaling by NOTCH1	1/37	74/11009	0.221165	0.336728	0.293628	ADAM10	1
R-HSA-2995410	Nuclear Envelope (NE) Reassembly	1/37	75/11009	0.2238	0.337593	0.294382	SIRT2	1
R-HSA-204998	Cell death signalling via NRAGE, NRIF and NADE	1/37	76/11009	0.226426	0.337593	0.294382	ABR	1
R-HSA-913531	Interferon Signaling	2/37	269/11009	0.228477	0.337593	0.294382	FLNB/FLNA	2
R-HSA-112315	Transmission across Chemical Synapses	2/37	270/11009	0.229723	0.337593	0.294382	RASGRF1/SLC38A2	2
R-HSA-416482	G alpha (12/13) signalling events	1/37	80/11009	0.236847	0.342112	0.298322	ABR	1
R-HSA-438064	Post NMDA receptor activation events	1/37	80/11009	0.236847	0.342112	0.298322	RASGRF1	1
R-HSA-9013694	Signaling by NOTCH4	1/37	82/11009	0.242006	0.346601	0.302237	ADAM10	1
R-HSA-216083	Integrin cell surface interactions	1/37	85/11009	0.24968	0.354588	0.309201	FGA	1
R-HSA-2029480	Fcgamma receptor (FCGR) dependent phagocytosis	1/37	86/11009	0.252221	0.355212	0.309746	ARPC1B	1
R-HSA-5628897	TP53 Regulates Metabolic Genes	1/37	87/11009	0.254754	0.355814	0.310271	SESN1	1
R-HSA-1236974	ER-Phagosome pathway	1/37	90/11009	0.262303	0.362716	0.31629	FGA	1
R-HSA-1474244	Extracellular matrix organization	2/37	300/11009	0.267289	0.362716	0.31629	ADAM10/FGA	2
R-HSA-442755	Activation of NMDA receptors and postsynaptic events	1/37	93/11009	0.269778	0.362716	0.31629	RASGRF1	1
R-HSA-9013423	RAC3 GTPase cycle	1/37	94/11009	0.272253	0.362716	0.31629	ABR	1
R-HSA-446203	Asparagine N-linked glycosylation	2/37	304/11009	0.272312	0.362716	0.31629	SERPINA1/GBF1	2
R-HSA-381119	Unfolded Protein Response (UPR)	1/37	95/11009	0.27472	0.362716	0.31629	ASNS	1
R-HSA-6803157	Antimicrobial peptides	1/37	95/11009	0.27472	0.362716	0.31629	CHGA	1
R-HSA-193704	p75 NTR receptor-mediated signalling	1/37	97/11009	0.27963	0.366336	0.319446	ABR	1
R-HSA-6811434	COPI-dependent Golgi-to-ER retrograde traffic	1/37	99/11009	0.284507	0.369859	0.322518	GBF1	1
R-HSA-6807878	COPI-mediated anterograde transport	1/37	101/11009	0.289352	0.373286	0.325506	GBF1	1
R-HSA-9633012	Response of EIF2AK4 (GCN2) to amino acid deficiency	1/37	102/11009	0.291762	0.373544	0.325731	ASNS	1
R-HSA-1236975	Antigen processing-Cross presentation	1/37	105/11009	0.298946	0.378262	0.329845	FGA	1
R-HSA-195258	RHO GTPase Effectors	2/37	326/11009	0.299924	0.378262	0.329845	ARPC1B/FLNA	2
R-HSA-425393	Transport of inorganic cations/anions and amino acids/oligopeptides	1/37	108/11009	0.306059	0.383141	0.3341	SLC38A2	1
R-HSA-166058	MyD88:MAL(TIRAP) cascade initiated on plasma membrane	1/37	113/11009	0.317758	0.391942	0.341774	FGA	1
R-HSA-168188	Toll Like Receptor TLR6:TLR2 Cascade	1/37	113/11009	0.317758	0.391942	0.341774	FGA	1
R-HSA-446728	Cell junction organization	1/37	115/11009	0.322384	0.391942	0.341774	FLNA	1
R-HSA-168179	Toll Like Receptor TLR1:TLR2 Cascade	1/37	116/11009	0.324686	0.391942	0.341774	FGA	1
R-HSA-181438	Toll Like Receptor 2 (TLR2) Cascade	1/37	116/11009	0.324686	0.391942	0.341774	FGA	1
R-HSA-9755511	KEAP1-NFE2L2 pathway	1/37	126/11009	0.347286	0.41625	0.362971	SESN1	1
R-HSA-8856688	Golgi-to-ER retrograde transport	1/37	133/11009	0.362666	0.431624	0.376377	GBF1	1
R-HSA-162599	Late Phase of HIV Life Cycle	1/37	136/11009	0.369149	0.436267	0.380426	RNMT	1
R-HSA-1474228	Degradation of the extracellular matrix	1/37	140/11009	0.377693	0.443265	0.386528	ADAM10	1
R-HSA-166016	Toll Like Receptor 4 (TLR4) Cascade	1/37	146/11009	0.390299	0.454901	0.396674	FGA	1
R-HSA-162587	HIV Life Cycle	1/37	149/11009	0.396509	0.458972	0.400225	RNMT	1
R-HSA-112316	Neuronal System	2/37	410/11009	0.40322	0.460518	0.401573	RASGRF1/SLC38A2	2
R-HSA-1500931	Cell-Cell communication	1/37	153/11009	0.404692	0.460518	0.401573	FLNA	1
R-HSA-73887	Death Receptor Signaling	1/37	154/11009	0.406721	0.460518	0.401573	ABR	1
R-HSA-9013148	CDC42 GTPase cycle	1/37	155/11009	0.408743	0.460518	0.401573	ABR	1
R-HSA-9658195	Leishmania infection	1/37	164/11009	0.426644	0.474361	0.413644	ARPC1B	1
R-HSA-9824443	Parasitic Infection Pathways	1/37	164/11009	0.426644	0.474361	0.413644	ARPC1B	1
R-HSA-168898	Toll-like Receptor Cascades	1/37	168/11009	0.43443	0.47986	0.41844	FGA	1
R-HSA-3108232	SUMO E3 ligases SUMOylate target proteins	1/37	183/11009	0.46272	0.50779	0.442794	TOP2B	1
R-HSA-2990846	SUMOylation	1/37	189/11009	0.473647	0.516428	0.450326	TOP2B	1
R-HSA-5617833	Cilium Assembly	1/37	201/11009	0.494855	0.534539	0.46612	GBF1	1
R-HSA-6811442	Intra-Golgi and retrograde Golgi-to-ER traffic	1/37	202/11009	0.496584	0.534539	0.46612	GBF1	1
R-HSA-112314	Neurotransmitter receptors and postsynaptic signal transmission	1/37	205/11009	0.501737	0.536668	0.467976	RASGRF1	1
R-HSA-9711123	Cellular response to chemical stress	1/37	215/11009	0.518547	0.55116	0.480613	SESN1	1
R-HSA-162906	HIV Infection	1/37	231/11009	0.544302	0.572394	0.499129	RNMT	1
R-HSA-157118	Signaling by NOTCH	1/37	235/11009	0.550528	0.572394	0.499129	ADAM10	1
R-HSA-68882	Mitotic Anaphase	1/37	235/11009	0.550528	0.572394	0.499129	SIRT2	1
R-HSA-2555396	Mitotic Metaphase and Anaphase	1/37	236/11009	0.552072	0.572394	0.499129	SIRT2	1
R-HSA-8951664	Neddylation	1/37	246/11009	0.567227	0.582501	0.507943	FBXL16	1
R-HSA-425407	SLC-mediated transmembrane transport	1/37	247/11009	0.568714	0.582501	0.507943	SLC38A2	1
R-HSA-1852241	Organelle biogenesis and maintenance	1/37	296/11009	0.635823	0.647314	0.56446	GBF1	1
R-HSA-3700989	Transcriptional Regulation by TP53	1/37	362/11009	0.710371	0.718879	0.626864	SESN1	1
R-HSA-71291	Metabolism of amino acids and derivatives	1/37	376/11009	0.724157	0.728467	0.635225	ASNS	1
R-HSA-68886	M Phase	1/37	416/11009	0.760119	0.760119	0.662825	SIRT2	1

### Sheet: Top50_Disease
ID	Description	GeneRatio	BgRatio	pvalue	p.adjust	qvalue	geneID	Count
DOID:11949	Creutzfeldt-Jakob disease	3/38	26/10312	0.000113219	0.0384943	0.0343231	ADAM10/SERPINA3/CHGA	3
DOID:649	prion disease	3/38	37/10312	0.000329017	0.0559329	0.049872	ADAM10/SERPINA3/CHGA	3
DOID:2921	glomerulonephritis	5/38	240/10312	0.00175584	0.154715	0.13795	ADAM10/C1QA/CFH/CHGA/ANLN	5
DOID:1588	thrombocytopenia	3/38	71/10312	0.00222018	0.154715	0.13795	FGA/CFH/FLNA	3
DOID:13141	uveitis	3/38	78/10312	0.00290325	0.154715	0.13795	SERPINA1/SERPINA3/CFH	3
DOID:0060786	hypomyelinating leukodystrophy	2/38	24/10312	0.00346765	0.154715	0.13795	CNP/PLP1	2
DOID:2349	arteriosclerosis	6/38	411/10312	0.00361201	0.154715	0.13795	ADAM10/SERPINA1/CFH/LIPE/SIRT2/OSBPL8	6
DOID:3480	uveal disease	3/38	87/10312	0.00395398	0.154715	0.13795	SERPINA1/SERPINA3/CFH	3
DOID:4989	pancreatitis	4/38	185/10312	0.00459729	0.154715	0.13795	SERPINA1/FGA/SERPING1/CHGA	4
DOID:2994	germ cell cancer	6/38	439/10312	0.00498686	0.154715	0.13795	ADAM10/ARPC1B/ORM1/ORM2/S100A11/PLAAT3	6
DOID:10952	nephritis	5/38	306/10312	0.0050055	0.154715	0.13795	ADAM10/C1QA/CFH/CHGA/ANLN	5
DOID:26	pancreas disease	4/38	196/10312	0.00563777	0.157781	0.140684	SERPINA1/FGA/SERPING1/CHGA	4
DOID:12554	hemolytic-uremic syndrome	2/38	32/10312	0.00611725	0.157781	0.140684	CFH/NF1	2
DOID:10873	Kuhnt-Junius degeneration	2/38	33/10312	0.00649686	0.157781	0.140684	SERPING1/CFH	2
DOID:1116	pertussis	2/38	35/10312	0.00728746	0.165182	0.147283	SERPING1/CFH	2
DOID:4766	embryoma	5/38	352/10312	0.00895619	0.178377	0.159048	ADAM10/ARPC1B/ORM1/ORM2/S100A11	5
DOID:5082	liver cirrhosis	5/38	354/10312	0.00916601	0.178377	0.159048	SERPINA1/SERPINA3/ORM1/CNP/ITIH4	5
DOID:10976	membranous glomerulonephritis	2/38	40/10312	0.00944349	0.178377	0.159048	ADAM10/CFH	2
DOID:2218	blood platelet disease	3/38	124/10312	0.0105375	0.188565	0.168133	FGA/CFH/FLNA	3
DOID:688	embryonal cancer	5/38	378/10312	0.0119569	0.203267	0.181241	ADAM10/ARPC1B/ORM1/ORM2/S100A11	5
DOID:9553	adrenal gland disease	2/38	50/10312	0.0144927	0.234644	0.209218	SERPINA1/CHGA	2
DOID:0080599	Coronavirus infectious disease	3/38	143/10312	0.0154574	0.238887	0.213001	SERPINA3/SERPING1/CFH	3
DOID:9675	pulmonary emphysema	2/38	57/10312	0.0185798	0.271988	0.242516	SERPINA1/FGA	2
DOID:2913	acute pancreatitis	2/38	58/10312	0.0191992	0.271988	0.242516	SERPINA1/SERPING1	2
DOID:11830	myopia	2/38	60/10312	0.0204637	0.278306	0.248149	CFH/RASGRF1	2
DOID:3083	chronic obstructive pulmonary disease	4/38	304/10312	0.0248714	0.31258	0.278709	SERPINA1/SERPINA3/FGA/SIRT2	4
DOID:2320	obstructive lung disease	4/38	305/10312	0.0251363	0.31258	0.278709	SERPINA1/SERPINA3/FGA/SIRT2	4
DOID:1485	cystic fibrosis	3/38	183/10312	0.0294405	0.31258	0.278709	SERPINA1/SERPINA3/FLNA	3
DOID:535	sleep disorder	2/38	77/10312	0.0325339	0.31258	0.278709	NF1/MOG	2
DOID:11714	gestational diabetes	2/38	78/10312	0.0333137	0.31258	0.278709	SERPINA1/LIPE	2
DOID:10871	age related macular degeneration	2/38	80/10312	0.0348952	0.31258	0.278709	SERPING1/CFH	2
DOID:0050339	commensal bacterial infectious disease	2/38	81/10312	0.0356968	0.31258	0.278709	SERPING1/CFH	2
DOID:0050458	juvenile myelomonocytic leukemia	1/38	10/10312	0.0362607	0.31258	0.278709	NF1	1
DOID:0080600	COVID-19	2/38	82/10312	0.0365056	0.31258	0.278709	SERPING1/CFH	2
DOID:1307	dementia	3/38	201/10312	0.0373505	0.31258	0.278709	SERPINA1/SERPINA3/TRIM9	3
DOID:612	primary immunodeficiency disease	4/38	348/10312	0.0381833	0.31258	0.278709	ARPC1B/SERPINA1/CFH/TOP2B	4
DOID:0050425	restless legs syndrome	1/38	11/10312	0.0398156	0.31258	0.278709	CNP	1
DOID:13372	alpha 1-antitrypsin deficiency	1/38	11/10312	0.0398156	0.31258	0.278709	SERPINA1	1
DOID:9835	refractive error	2/38	87/10312	0.0406548	0.31258	0.278709	CFH/RASGRF1	2
DOID:10579	leukodystrophy	2/38	90/10312	0.0432265	0.31258	0.278709	CNP/PLP1	2
DOID:10320	asbestosis	1/38	12/10312	0.0433577	0.31258	0.278709	SERPINA1	1
DOID:14735	hereditary angioedema	1/38	12/10312	0.0433577	0.31258	0.278709	SERPING1	1
DOID:4972	myelodysplastic/myeloproliferative neoplasm	1/38	12/10312	0.0433577	0.31258	0.278709	NF1	1
DOID:8712	neurofibromatosis	1/38	12/10312	0.0433577	0.31258	0.278709	NF1	1
DOID:8986	narcolepsy	1/38	12/10312	0.0433577	0.31258	0.278709	MOG	1
DOID:2007	degeneration of macula and posterior pole	2/38	94/10312	0.046748	0.31258	0.278709	SERPING1/CFH	2
DOID:12849	autistic disorder	3/38	220/10312	0.046771	0.31258	0.278709	NF1/MOG/DOCK4	3
DOID:0050543	Charcot-Marie-Tooth disease intermediate type	1/38	13/10312	0.046887	0.31258	0.278709	GBF1	1
DOID:1210	optic neuritis	1/38	13/10312	0.046887	0.31258	0.278709	MOG	1
DOID:13603	obstructive jaundice	1/38	13/10312	0.046887	0.31258	0.278709	CFH	1
DOID:988	mitral valve prolapse	1/38	13/10312	0.046887	0.31258	0.278709	FLNA	1
DOID:0111962	combined immunodeficiency	2/38	97/10312	0.0494565	0.313615	0.279632	ARPC1B/SERPINA1	2
DOID:302	substance abuse	3/38	231/10312	0.0527164	0.313615	0.279632	SERPINA1/CFH/CLIC4	3
DOID:13774	Addison's disease	1/38	15/10312	0.0539078	0.313615	0.279632	CHGA	1
DOID:3669	intermittent claudication	1/38	15/10312	0.0539078	0.313615	0.279632	SIRT2	1
DOID:962	neurofibroma	1/38	15/10312	0.0539078	0.313615	0.279632	NF1	1
DOID:1247	blood coagulation disease	3/38	235/10312	0.0549659	0.313615	0.279632	FGA/CFH/FLNA	3
DOID:0080830	childhood low-grade glioma	1/38	16/10312	0.0573992	0.313615	0.279632	NF1	1
DOID:2345	plasma protein metabolism disease	1/38	16/10312	0.0573992	0.313615	0.279632	SERPINA1	1
DOID:4851	pilocytic astrocytoma	1/38	16/10312	0.0573992	0.313615	0.279632	NF1	1
DOID:8398	osteoarthritis	3/38	243/10312	0.0596028	0.313615	0.279632	SERPINA1/CHGA/S100A11	3
DOID:10493	adrenal cortical hypofunction	1/38	17/10312	0.0608781	0.313615	0.279632	CHGA	1
DOID:1558	angioedema	1/38	17/10312	0.0608781	0.313615	0.279632	SERPING1	1
DOID:446	primary hyperaldosteronism	1/38	17/10312	0.0608781	0.313615	0.279632	SERPINA1	1
DOID:7319	axonal neuropathy	1/38	17/10312	0.0608781	0.313615	0.279632	PLP1	1
DOID:84	osteochondritis dissecans	1/38	17/10312	0.0608781	0.313615	0.279632	MOG	1
DOID:8778	Crohn's disease	2/38	110/10312	0.0618227	0.313727	0.279732	SERPINA1/FGA	2
DOID:0050771	pheochromocytoma	1/38	18/10312	0.0643445	0.314692	0.280592	CHGA	1
DOID:9563	bronchiectasis	1/38	18/10312	0.0643445	0.314692	0.280592	SERPINA1	1
DOID:5295	intestinal disease	4/38	417/10312	0.0660158	0.314692	0.280592	SERPINA1/FGA/CHGA/FLNA	4
DOID:3213	demyelinating disease	3/38	259/10312	0.0694153	0.314692	0.280592	CNP/PLP1/MOG	3
DOID:2920	membranoproliferative glomerulonephritis	1/38	20/10312	0.07124	0.314692	0.280592	CFH	1
DOID:3498	pancreatic ductal adenocarcinoma	2/38	122/10312	0.0740709	0.314692	0.280592	FLNA/GLIPR2	2
DOID:10123	pigmentation disease	1/38	21/10312	0.0746691	0.314692	0.280592	ADAM10	1
DOID:1921	Klinefelter syndrome	1/38	21/10312	0.0746691	0.314692	0.280592	SERPINA1	1
DOID:626	complement deficiency	1/38	21/10312	0.0746691	0.314692	0.280592	CFH	1
DOID:8805	intermediate coronary syndrome	1/38	21/10312	0.0746691	0.314692	0.280592	ITIH4	1
DOID:2256	osteochondrodysplasia	2/38	124/10312	0.0761837	0.314692	0.280592	FLNB/FLNA	2
DOID:4448	macular degeneration	2/38	124/10312	0.0761837	0.314692	0.280592	SERPING1/CFH	2
DOID:11247	disseminated intravascular coagulation	1/38	22/10312	0.078086	0.314692	0.280592	FGA	1
DOID:2340	craniosynostosis	1/38	22/10312	0.078086	0.314692	0.280592	FLNA	1
DOID:3947	adrenal gland hyperfunction	1/38	22/10312	0.078086	0.314692	0.280592	SERPINA1	1
DOID:3952	adrenal cortex disease	1/38	22/10312	0.078086	0.314692	0.280592	CHGA	1
DOID:5940	malignant peripheral nerve sheath tumor	1/38	22/10312	0.078086	0.314692	0.280592	NF1	1
DOID:5844	myocardial infarction	4/38	453/10312	0.0838722	0.314692	0.280592	FGA/SERPING1/CFH/ITIH4	4
DOID:11758	iron deficiency anemia	1/38	24/10312	0.0848828	0.314692	0.280592	C1QA	1
DOID:5327	retinal detachment	1/38	24/10312	0.0848828	0.314692	0.280592	CFH	1
DOID:693	dental enamel hypoplasia	1/38	24/10312	0.0848828	0.314692	0.280592	NF1	1
DOID:11832	visual epilepsy	2/38	133/10312	0.0859249	0.314692	0.280592	PLP1/SLC38A2	2
DOID:1443	cerebral degeneration	2/38	133/10312	0.0859249	0.314692	0.280592	CNP/PLP1	2
DOID:8692	myeloid leukemia	3/38	285/10312	0.0868247	0.314692	0.280592	ORM1/NF1/TOP2B	3
DOID:11836	clubfoot	1/38	25/10312	0.0882629	0.314692	0.280592	FLNB	1
DOID:13133	HELLP syndrome	1/38	25/10312	0.0882629	0.314692	0.280592	CFH	1
DOID:61	mitral valve disease	1/38	25/10312	0.0882629	0.314692	0.280592	FLNA	1
DOID:9253	gastrointestinal stromal tumor	1/38	25/10312	0.0882629	0.314692	0.280592	NF1	1
DOID:8618	oral cavity cancer	2/38	138/10312	0.0914935	0.314692	0.280592	ADAM10/ARPC1B	2
DOID:13359	Ehlers-Danlos syndrome	1/38	26/10312	0.0916309	0.314692	0.280592	FLNA	1
DOID:1407	anterior uveitis	1/38	26/10312	0.0916309	0.314692	0.280592	CFH	1
DOID:1928	Williams-Beuren syndrome	1/38	26/10312	0.0916309	0.314692	0.280592	SERPINA1	1
DOID:870	neuropathy	4/38	472/10312	0.0941809	0.316622	0.282313	NF1/PLP1/MOG/GBF1	4
DOID:12132	granulomatosis with polyangiitis	1/38	27/10312	0.0949867	0.316622	0.282313	SERPINA1	1
DOID:13001	carotid stenosis	1/38	27/10312	0.0949867	0.316622	0.282313	CNP	1
DOID:0060429	chromosomal duplication syndrome	1/38	28/10312	0.0983304	0.317526	0.283119	SERPINA1	1
DOID:799	varicose veins	1/38	28/10312	0.0983304	0.317526	0.283119	SERPINA1	1
DOID:1969	cerebral palsy	1/38	29/10312	0.101662	0.317526	0.283119	PLP1	1
DOID:10591	pre-eclampsia	3/38	309/10312	0.104393	0.317526	0.283119	SERPINA1/CFH/LIPE	3
DOID:14018	alcoholic liver cirrhosis	1/38	30/10312	0.104982	0.317526	0.283119	CNP	1
DOID:640	encephalomyelitis	1/38	30/10312	0.104982	0.317526	0.283119	MOG	1
DOID:13129	severe pre-eclampsia	1/38	31/10312	0.10829	0.317526	0.283119	CFH	1
DOID:13515	tuberous sclerosis	1/38	31/10312	0.10829	0.317526	0.283119	FLNA	1
DOID:3479	uveal cancer	1/38	31/10312	0.10829	0.317526	0.283119	NF1	1
DOID:6039	uveal melanoma	1/38	31/10312	0.10829	0.317526	0.283119	NF1	1
DOID:303	substance-related disorder	3/38	318/10312	0.111325	0.317526	0.283119	SERPINA1/CFH/CLIC4	3
DOID:0080162	lupus nephritis	1/38	32/10312	0.111586	0.317526	0.283119	CFH	1
DOID:3490	Noonan syndrome	1/38	32/10312	0.111586	0.317526	0.283119	NF1	1
DOID:4905	pancreatic carcinoma	3/38	319/10312	0.112106	0.317526	0.283119	SERPINA1/FLNA/GLIPR2	3
DOID:0060041	autism spectrum disorder	3/38	321/10312	0.113676	0.317526	0.283119	NF1/MOG/DOCK4	3
DOID:0080829	low grade glioma	1/38	33/10312	0.11487	0.317526	0.283119	NF1	1
DOID:12030	panuveitis	1/38	33/10312	0.11487	0.317526	0.283119	CFH	1
DOID:14004	thoracic aortic aneurysm	1/38	33/10312	0.11487	0.317526	0.283119	ADAM10	1
DOID:3193	peripheral nerve sheath neoplasm	1/38	33/10312	0.11487	0.317526	0.283119	NF1	1
DOID:60001	pulmonary artery disease	1/38	33/10312	0.11487	0.317526	0.283119	FGA	1
DOID:9477	pulmonary embolism	1/38	33/10312	0.11487	0.317526	0.283119	FGA	1
DOID:9952	acute lymphoblastic leukemia	2/38	159/10312	0.115963	0.317964	0.28351	FGA/ASNS	2
DOID:10126	keratoconus	1/38	34/10312	0.118142	0.319427	0.284814	FGA	1
DOID:13580	cholestasis	2/38	161/10312	0.118376	0.319427	0.284814	SERPINA1/CFH	2
DOID:0080998	acute necrotizing pancreatitis	1/38	35/10312	0.121402	0.319975	0.285303	SERPING1	1
DOID:1389	polyneuropathy	1/38	35/10312	0.121402	0.319975	0.285303	C1QA	1
DOID:4676	uremia	1/38	35/10312	0.121402	0.319975	0.285303	CHGA	1
DOID:0060040	pervasive developmental disorder	3/38	334/10312	0.124082	0.324522	0.289357	NF1/MOG/DOCK4	3
DOID:6713	cerebrovascular disease	3/38	337/10312	0.126533	0.326931	0.291505	SERPING1/CFH/CNP	3
DOID:11971	synostosis	1/38	37/10312	0.127888	0.326931	0.291505	FLNA	1
DOID:898	autosomal dominant polycystic kidney disease	1/38	37/10312	0.127888	0.326931	0.291505	SERPING1	1
DOID:0080690	RASopathy	1/38	38/10312	0.131113	0.327783	0.292265	NF1	1
DOID:214	teeth hard tissue disease	1/38	38/10312	0.131113	0.327783	0.292265	NF1	1
DOID:811	lipodystrophy	1/38	38/10312	0.131113	0.327783	0.292265	LIPE	1
DOID:3070	high grade glioma	3/38	347/10312	0.134831	0.334616	0.298358	SERPING1/NF1/SIRT2	3
DOID:3069	malignant astrocytoma	2/38	177/10312	0.138118	0.340291	0.303417	SERPING1/NF1	2
DOID:104	bacterial infectious disease	3/38	359/10312	0.145038	0.352131	0.313974	SERPING1/CFH/ITIH4	3
DOID:1074	kidney failure	3/38	360/10312	0.1459	0.352131	0.313974	FGA/CFH/CHGA	3
DOID:4866	salivary gland adenoid cystic carcinoma	1/38	43/10312	0.147066	0.352131	0.313974	ADAM10	1
DOID:9120	amyloidosis	1/38	43/10312	0.147066	0.352131	0.313974	FGA	1
DOID:1936	atherosclerosis	3/38	364/10312	0.149368	0.354728	0.31629	ADAM10/CFH/OSBPL8	3
DOID:2348	arteriosclerotic cardiovascular disease	3/38	365/10312	0.150239	0.354728	0.31629	ADAM10/CFH/OSBPL8	3
DOID:11612	polycystic ovary syndrome	2/38	188/10312	0.152093	0.354728	0.31629	SLC5A3/LIPE	2
DOID:14115	toxic shock syndrome	1/38	45/10312	0.153368	0.354728	0.31629	SERPING1	1
DOID:2452	thrombophilia	1/38	45/10312	0.153368	0.354728	0.31629	FGA	1
DOID:13223	uterine fibroid	1/38	46/10312	0.156501	0.358815	0.319935	S100A11	1
DOID:9074	systemic lupus erythematosus	2/38	192/10312	0.157246	0.358815	0.319935	C1QA/CFH	2
DOID:13250	diarrhea	1/38	47/10312	0.159623	0.359417	0.320471	CHGA	1
DOID:866	vein disease	1/38	47/10312	0.159623	0.359417	0.320471	SERPINA1	1
DOID:4138	bile duct disease	2/38	195/10312	0.161133	0.360428	0.321372	SERPINA1/CFH	2
DOID:9741	biliary tract disease	2/38	197/10312	0.163734	0.362544	0.323259	SERPINA1/CFH	2
DOID:8857	lupus erythematosus	2/38	198/10312	0.165038	0.362544	0.323259	C1QA/CFH	2
DOID:5353	colonic disease	1/38	49/10312	0.165834	0.362544	0.323259	FLNA	1
DOID:1414	ovarian dysfunction	2/38	199/10312	0.166344	0.362544	0.323259	SLC5A3/LIPE	2
DOID:1679	cystitis	1/38	50/10312	0.168923	0.36323	0.323871	ITIH4	1
DOID:4074	pancreatic adenocarcinoma	2/38	201/10312	0.168961	0.36323	0.323871	FLNA/GLIPR2	2
DOID:1059	intellectual disability	3/38	389/10312	0.171639	0.36323	0.323871	FLNA/NF1/PLP1	3
DOID:3376	bone osteosarcoma	1/38	51/10312	0.172	0.36323	0.323871	RASGRF1	1
DOID:4440	seminoma	1/38	51/10312	0.172	0.36323	0.323871	PLAAT3	1
DOID:674	cleft palate	1/38	52/10312	0.175067	0.367424	0.32761	FLNB	1
DOID:12217	Lewy body dementia	1/38	54/10312	0.181166	0.373312	0.33286	TRIM9	1
DOID:1312	focal segmental glomerulosclerosis	1/38	54/10312	0.181166	0.373312	0.33286	ANLN	1
DOID:7998	hyperthyroidism	1/38	54/10312	0.181166	0.373312	0.33286	CHGA	1
DOID:10762	portal hypertension	1/38	56/10312	0.187222	0.37373	0.333233	SERPINA1	1
DOID:1891	optic nerve disease	1/38	56/10312	0.187222	0.37373	0.333233	MOG	1
DOID:1574	alcohol use disorder	2/38	215/10312	0.187477	0.37373	0.333233	SERPINA1/CLIC4	2
DOID:9119	acute myeloid leukemia	2/38	216/10312	0.188811	0.37373	0.333233	NF1/TOP2B	2
DOID:0050908	myelodysplastic syndrome	1/38	57/10312	0.190233	0.37373	0.333233	ARPC1B	1
DOID:10316	pneumoconiosis	1/38	57/10312	0.190233	0.37373	0.333233	SERPINA1	1
DOID:854	collagen disease	1/38	57/10312	0.190233	0.37373	0.333233	FLNA	1
DOID:6432	pulmonary hypertension	2/38	218/10312	0.191484	0.37373	0.333233	SERPINA1/FGA	2
DOID:0060095	uterine benign neoplasm	1/38	58/10312	0.193234	0.37373	0.333233	S100A11	1
DOID:332	amyotrophic lateral sclerosis	2/38	220/10312	0.194163	0.37373	0.333233	CHGA/ITIH4	2
DOID:3454	brain infarction	2/38	220/10312	0.194163	0.37373	0.333233	SERPING1/CFH	2
DOID:10603	glucose intolerance	1/38	59/10312	0.196224	0.37373	0.333233	CFH	1
DOID:10534	stomach cancer	3/38	416/10312	0.196723	0.37373	0.333233	ADAM10/ARPC1B/S100A11	3
DOID:0060086	female reproductive organ benign neoplasm	1/38	60/10312	0.199203	0.37373	0.333233	S100A11	1
DOID:0080008	ischemic bone disease	1/38	61/10312	0.202171	0.37373	0.333233	MOG	1
DOID:0050622	reproductive organ benign neoplasm	1/38	62/10312	0.205128	0.37373	0.333233	S100A11	1
DOID:5113	nutritional deficiency disease	1/38	62/10312	0.205128	0.37373	0.333233	C1QA	1
DOID:987	alopecia	1/38	62/10312	0.205128	0.37373	0.333233	NF1	1
DOID:0050904	salivary gland carcinoma	1/38	63/10312	0.208075	0.37373	0.333233	ADAM10	1
DOID:1934	dysostosis	1/38	63/10312	0.208075	0.37373	0.333233	FLNA	1
DOID:9452	fatty liver disease	2/38	232/10312	0.210337	0.37373	0.333233	SERPINA1/SIRT2	2
DOID:627	severe combined immunodeficiency	1/38	64/10312	0.211011	0.37373	0.333233	SERPINA1	1
DOID:0050851	glomerulosclerosis	1/38	65/10312	0.213937	0.37373	0.333233	ANLN	1
DOID:2945	severe acute respiratory syndrome	1/38	65/10312	0.213937	0.37373	0.333233	SERPINA3	1
DOID:2986	IgA glomerulonephritis	1/38	65/10312	0.213937	0.37373	0.333233	CHGA	1
DOID:0050567	orofacial cleft	1/38	66/10312	0.216852	0.37373	0.333233	FLNB	1
DOID:8850	salivary gland cancer	1/38	66/10312	0.216852	0.37373	0.333233	ADAM10	1
DOID:9588	encephalitis	1/38	66/10312	0.216852	0.37373	0.333233	MOG	1
DOID:12603	acute leukemia	2/38	238/10312	0.218481	0.37373	0.333233	FGA/ASNS	2
DOID:1575	rheumatic disease	2/38	238/10312	0.218481	0.37373	0.333233	ADAM10/CFH	2
DOID:418	systemic scleroderma	2/38	238/10312	0.218481	0.37373	0.333233	ADAM10/CFH	2
DOID:419	scleroderma	2/38	238/10312	0.218481	0.37373	0.333233	ADAM10/CFH	2
DOID:11394	adult respiratory distress syndrome	1/38	67/10312	0.219757	0.37373	0.333233	SERPINA3	1
DOID:272	hepatic vascular disease	1/38	67/10312	0.219757	0.37373	0.333233	SERPINA1	1
DOID:0080006	bone development disease	2/38	239/10312	0.219841	0.37373	0.333233	FLNB/FLNA	2
DOID:1091	tooth disease	1/38	68/10312	0.222651	0.376623	0.335812	NF1	1
DOID:3407	carotid artery disease	1/38	69/10312	0.225534	0.377612	0.336695	CNP	1
DOID:365	bladder disease	1/38	69/10312	0.225534	0.377612	0.336695	ITIH4	1
DOID:0060089	endocrine organ benign neoplasm	1/38	70/10312	0.228407	0.377612	0.336695	CHGA	1
DOID:2115	B cell deficiency	1/38	70/10312	0.228407	0.377612	0.336695	TOP2B	1
DOID:2377	multiple sclerosis	2/38	246/10312	0.229387	0.377612	0.336695	CNP/MOG	2
DOID:576	proteinuria	2/38	247/10312	0.230753	0.377612	0.336695	SERPINA1/CFH	2
DOID:0050866	oral squamous cell carcinoma	1/38	71/10312	0.23127	0.377612	0.336695	ARPC1B	1
DOID:2723	dermatitis	2/38	248/10312	0.232121	0.377612	0.336695	CHGA/S100A11	2
DOID:4535	hypotrichosis	1/38	74/10312	0.239796	0.388242	0.346172	NF1	1
DOID:1094	attention deficit hyperactivity disorder	1/38	75/10312	0.242618	0.389935	0.347682	NF1	1
DOID:326	ischemia	3/38	464/10312	0.243371	0.389935	0.347682	SERPINA3/FGA/NF1	3
DOID:2018	hyperinsulinism	1/38	76/10312	0.24543	0.389935	0.347682	LIPE	1
DOID:3587	pancreatic ductal carcinoma	1/38	76/10312	0.24543	0.389935	0.347682	SERPINA1	1
DOID:1100	ovarian disease	2/38	261/10312	0.249942	0.391961	0.349489	SLC5A3/LIPE	2
DOID:2213	hemorrhagic disease	1/38	78/10312	0.251022	0.391961	0.349489	FGA	1
DOID:8552	chronic myeloid leukemia	1/38	78/10312	0.251022	0.391961	0.349489	ORM1	1
DOID:0050589	inflammatory bowel disease	2/38	262/10312	0.251316	0.391961	0.349489	SERPINA1/FGA	2
DOID:4029	gastritis	1/38	80/10312	0.256574	0.398334	0.355171	ARPC1B	1
DOID:421	hair disease	1/38	81/10312	0.259335	0.399012	0.355775	NF1	1
DOID:0060084	cell type benign neoplasm	3/38	480/10312	0.259358	0.399012	0.355775	CHGA/NF1/S100A11	3
DOID:0080322	polycystic kidney disease	1/38	83/10312	0.264827	0.405591	0.361641	SERPING1	1
DOID:231	motor neuron disease	2/38	274/10312	0.267823	0.40834	0.364092	CHGA/ITIH4	2
DOID:2957	pulmonary tuberculosis	1/38	86/10312	0.272991	0.414361	0.369461	ITIH4	1
DOID:8893	psoriasis	1/38	87/10312	0.275692	0.416602	0.371459	CFH	1
DOID:76	stomach disease	1/38	89/10312	0.281066	0.422843	0.377024	ARPC1B	1
DOID:2975	cystic kidney disease	1/38	91/10312	0.286401	0.428971	0.382488	SERPING1	1
DOID:9778	irritable bowel syndrome	1/38	92/10312	0.289054	0.431046	0.384338	CHGA	1
DOID:2476	hereditary spastic paraplegia	1/38	93/10312	0.291698	0.433088	0.386159	PLP1	1
DOID:10595	Charcot-Marie-Tooth disease	1/38	95/10312	0.296956	0.438978	0.391411	GBF1	1
DOID:0080199	colorectal carcinoma	1/38	98/10312	0.304772	0.448582	0.399974	NF1	1
DOID:3328	temporal lobe epilepsy	1/38	99/10312	0.307358	0.450439	0.40163	RASGRF1	1
DOID:9455	lipid storage disease	2/38	305/10312	0.310448	0.453015	0.403926	SERPINA1/SIRT2	2
DOID:4079	heart valve disease	1/38	101/10312	0.312503	0.454065	0.404863	FLNA	1
DOID:11162	respiratory failure	1/38	102/10312	0.315062	0.455834	0.40644	SERPINA3	1
DOID:9408	acute myocardial infarction	1/38	105/10312	0.322682	0.464881	0.414507	SERPING1	1
DOID:607	paraplegia	1/38	107/10312	0.327716	0.468872	0.418066	PLP1	1
DOID:2316	brain ischemia	2/38	318/10312	0.328226	0.468872	0.418066	FGA/NF1	2
DOID:8466	retinal degeneration	2/38	319/10312	0.32959	0.468872	0.418066	SERPING1/CFH	2
DOID:9799	eye degenerative disease	2/38	321/10312	0.332315	0.470779	0.419766	SERPING1/CFH	2
DOID:10124	corneal disease	1/38	110/10312	0.335199	0.470941	0.41991	FGA	1
DOID:3021	acute kidney failure	1/38	110/10312	0.335199	0.470941	0.41991	FGA	1
DOID:230	lateral sclerosis	1/38	111/10312	0.337675	0.472467	0.421271	CHGA	1
DOID:0080015	physical disorder	2/38	327/10312	0.340474	0.474431	0.423022	FLNB/FLNA	2
DOID:3627	aortic aneurysm	1/38	113/10312	0.342601	0.475446	0.423927	ADAM10	1
DOID:2234	focal epilepsy	1/38	114/10312	0.34505	0.476898	0.425222	RASGRF1	1
DOID:2841	asthma	2/38	333/10312	0.348606	0.477805	0.426031	SERPINA1/FGA	2
DOID:11335	sarcoidosis	1/38	116/10312	0.349922	0.477805	0.426031	CFH	1
DOID:520	aortic disease	1/38	116/10312	0.349922	0.477805	0.426031	ADAM10	1
DOID:0080208	non-alcoholic fatty liver disease	1/38	120/10312	0.359561	0.479528	0.427567	SIRT2	1
DOID:11446	sciatic neuropathy	1/38	120/10312	0.359561	0.479528	0.427567	NF1	1
DOID:127	leiomyoma	1/38	120/10312	0.359561	0.479528	0.427567	S100A11	1
DOID:5656	cranial nerve disease	1/38	121/10312	0.361949	0.479528	0.427567	MOG	1
DOID:83	cataract	1/38	121/10312	0.361949	0.479528	0.427567	ADAM10	1
DOID:1176	bronchial disease	2/38	344/10312	0.363436	0.479528	0.427567	SERPINA1/FGA	2
DOID:3211	lysosomal storage disease	2/38	346/10312	0.366121	0.479528	0.427567	SERPINA1/SIRT2	2
DOID:110	lens disease	1/38	123/10312	0.366698	0.479528	0.427567	ADAM10	1
DOID:12528	lesion of sciatic nerve	1/38	123/10312	0.366698	0.479528	0.427567	NF1	1
DOID:1824	status epilepticus	1/38	123/10312	0.366698	0.479528	0.427567	ADAM10	1
DOID:9473	mononeuritis of lower limb	1/38	123/10312	0.366698	0.479528	0.427567	NF1	1
DOID:3969	thyroid gland papillary carcinoma	1/38	127/10312	0.376094	0.489932	0.436843	SERPINA1	1
DOID:6000	congestive heart failure	2/38	355/10312	0.378152	0.490731	0.437556	LRG1/CHGA	2
DOID:2916	hypersensitivity reaction type IV disease	1/38	130/10312	0.383052	0.493325	0.439869	CFH	1
DOID:3068	glioblastoma	1/38	130/10312	0.383052	0.493325	0.439869	SERPING1	1
DOID:1802	mononeuritis	1/38	136/10312	0.396743	0.508084	0.453028	NF1	1
DOID:10825	essential hypertension	1/38	137/10312	0.398995	0.508084	0.453028	CHGA	1
DOID:1188	mononeuropathy	1/38	137/10312	0.398995	0.508084	0.453028	NF1	1
DOID:1205	allergic disease	1/38	139/10312	0.403476	0.511873	0.456407	LIPE	1
DOID:2490	congenital nervous system abnormality	1/38	141/10312	0.407925	0.512671	0.457118	FLNA	1
DOID:0080524	thyroid gland adenocarcinoma	1/38	142/10312	0.410137	0.512671	0.457118	SERPINA1	1
DOID:0080525	differentiated thyroid gland carcinoma	1/38	142/10312	0.410137	0.512671	0.457118	SERPINA1	1
DOID:12858	Huntington's disease	1/38	142/10312	0.410137	0.512671	0.457118	SIRT2	1
DOID:14330	Parkinson's disease	2/38	392/10312	0.42663	0.530531	0.473043	CFH/SIRT2	2
DOID:440	neuromuscular disease	1/38	150/10312	0.427546	0.530531	0.473043	GBF1	1
DOID:0060056	hypersensitivity reaction disease	1/38	152/10312	0.431819	0.533886	0.476034	CFH	1
DOID:865	vasculitis	1/38	154/10312	0.436062	0.533972	0.476111	SERPINA3	1
DOID:4960	bone marrow cancer	2/38	401/10312	0.438149	0.533972	0.476111	ARPC1B/NF1	2
DOID:0060116	sensory system cancer	1/38	155/10312	0.438171	0.533972	0.476111	NF1	1
DOID:2174	ocular cancer	1/38	155/10312	0.438171	0.533972	0.476111	NF1	1
DOID:219	colon cancer	2/38	403/10312	0.440693	0.535128	0.477142	ADAM10/NF1	2
DOID:783	end stage renal disease	1/38	157/10312	0.442368	0.535249	0.47725	CHGA	1
DOID:8947	diabetic retinopathy	1/38	158/10312	0.444454	0.535867	0.477801	CFH	1
DOID:2527	nephrosis	1/38	159/10312	0.446533	0.536471	0.47834	CFH	1
DOID:0050890	synucleinopathy	2/38	411/10312	0.45081	0.539703	0.481221	CFH/SIRT2	2
DOID:552	pneumonia	1/38	164/10312	0.456815	0.544973	0.48592	SERPINA1	1
DOID:2462	retinal vascular disease	1/38	166/10312	0.460876	0.546975	0.487705	CFH	1
DOID:1686	glaucoma	1/38	167/10312	0.462895	0.546975	0.487705	CFH	1
DOID:229	female reproductive system disease	2/38	421/10312	0.46332	0.546975	0.487705	SLC5A3/LIPE	2
DOID:0060085	organ system benign neoplasm	2/38	426/10312	0.469516	0.552371	0.492517	CHGA/S100A11	2
DOID:0060180	colitis	1/38	172/10312	0.472881	0.554412	0.494337	SERPINA1	1
DOID:10286	prostate carcinoma	1/38	182/10312	0.492314	0.575212	0.512883	SERPINA3	1
DOID:3310	atopic dermatitis	1/38	183/10312	0.494218	0.57546	0.513103	S100A11	1
DOID:2237	hepatitis	2/38	452/10312	0.501075	0.580254	0.517378	SERPINA1/ORM1	2
DOID:4195	hyperglycemia	1/38	187/10312	0.501767	0.580254	0.517378	CFH	1
DOID:0050700	cardiomyopathy	2/38	454/10312	0.503455	0.580254	0.517378	ADAM10/CHGA	2
DOID:3620	central nervous system cancer	1/38	191/10312	0.509206	0.584898	0.521519	NF1	1
DOID:3042	allergic contact dermatitis	1/38	192/10312	0.511048	0.585038	0.521644	S100A11	1
DOID:0080014	chromosomal disease	1/38	193/10312	0.512884	0.58517	0.521761	SERPINA1	1
DOID:2773	contact dermatitis	1/38	195/10312	0.516536	0.587365	0.523719	S100A11	1
DOID:4896	bile duct adenocarcinoma	1/38	198/10312	0.521964	0.589594	0.525706	SERPINA1	1
DOID:4947	cholangiocarcinoma	1/38	198/10312	0.521964	0.589594	0.525706	SERPINA1	1
DOID:3526	cerebral infarction	1/38	200/10312	0.525549	0.591678	0.527564	SERPING1	1
DOID:399	tuberculosis	1/38	201/10312	0.527332	0.591726	0.527607	ITIH4	1
DOID:224	transient cerebral ischemia	1/38	202/10312	0.529109	0.591766	0.527643	NF1	1
DOID:4897	bile duct carcinoma	1/38	208/10312	0.539632	0.599555	0.534588	SERPINA1	1
DOID:630	genetic disease	1/38	208/10312	0.539632	0.599555	0.534588	SERPINA1	1
DOID:4606	bile duct cancer	1/38	209/10312	0.541363	0.599555	0.534588	SERPINA1	1
DOID:5223	infertility	1/38	213/10312	0.548225	0.603225	0.53786	LIPE	1
DOID:784	chronic kidney disease	1/38	213/10312	0.548225	0.603225	0.53786	CHGA	1
DOID:423	myopathy	2/38	498/10312	0.554031	0.607647	0.541803	FLNB/FLNA	2
DOID:526	human immunodeficiency virus infectious disease	1/38	222/10312	0.563302	0.61546	0.54877	SERPINA1	1
DOID:5683	hereditary breast ovarian cancer syndrome	1/38	223/10312	0.564947	0.61546	0.54877	FLNA	1
DOID:2043	hepatitis B	1/38	224/10312	0.566586	0.61546	0.54877	ORM1	1
DOID:3963	thyroid gland carcinoma	1/38	231/10312	0.577889	0.625197	0.557451	SERPINA1	1
DOID:50	thyroid gland disease	1/38	232/10312	0.57948	0.625197	0.557451	CHGA	1
DOID:3347	osteosarcoma	1/38	233/10312	0.581065	0.625197	0.557451	RASGRF1	1
DOID:12930	dilated cardiomyopathy	1/38	235/10312	0.584218	0.626606	0.558708	CHGA	1
DOID:11054	urinary bladder cancer	1/38	246/10312	0.601152	0.642331	0.572729	S100A11	1
DOID:1781	thyroid gland cancer	1/38	247/10312	0.602658	0.642331	0.572729	SERPINA1	1
DOID:3082	interstitial lung disease	1/38	254/10312	0.613044	0.651359	0.580778	SERPINA1	1
DOID:1883	hepatitis C	1/38	258/10312	0.618859	0.655489	0.584461	SERPINA1	1
DOID:3910	lung adenocarcinoma	1/38	263/10312	0.626009	0.661003	0.589378	SERPINA3	1
DOID:403	mouth disease	1/38	266/10312	0.630236	0.663407	0.59152	NF1	1
DOID:4607	biliary tract cancer	1/38	269/10312	0.634417	0.665746	0.593606	SERPINA1	1
DOID:0080639	bone sarcoma	1/38	275/10312	0.64264	0.672301	0.599451	RASGRF1	1
DOID:184	bone cancer	1/38	287/10312	0.658551	0.686832	0.612407	RASGRF1	1
DOID:0050338	primary bacterial infectious disease	1/38	295/10312	0.668772	0.695359	0.620011	ITIH4	1
DOID:2151	malignant ovarian surface epithelial-stromal neoplasm	1/38	321/10312	0.699976	0.723379	0.644994	PLAAT3	1
DOID:4001	ovarian carcinoma	1/38	321/10312	0.699976	0.723379	0.644994	PLAAT3	1
DOID:2152	ovary epithelial cancer	1/38	338/10312	0.71881	0.738355	0.658347	PLAAT3	1
DOID:5679	retinal disease	1/38	338/10312	0.71881	0.738355	0.658347	CFH	1
DOID:657	adenoma	1/38	344/10312	0.725179	0.742653	0.66218	CHGA	1
DOID:0060036	intrinsic cardiomyopathy	1/38	371/10312	0.752141	0.765652	0.682687	CHGA	1
DOID:0070004	myeloid neoplasm	1/38	371/10312	0.752141	0.765652	0.682687	NF1	1
DOID:201	connective tissue cancer	1/38	392/10312	0.771314	0.782826	0.697999	RASGRF1	1
DOID:1192	peripheral nervous system neoplasm	1/38	409/10312	0.785769	0.795124	0.708965	NF1	1
DOID:2394	ovarian cancer	1/38	441/10312	0.810605	0.817822	0.729203	PLAAT3	1
DOID:0060100	musculoskeletal system cancer	1/38	468/10312	0.829361	0.834268	0.743867	RASGRF1	1
DOID:4450	renal cell carcinoma	1/38	472/10312	0.831981	0.834435	0.744016	ANLN	1
DOID:3459	breast carcinoma	1/38	493/10312	0.845106	0.845106	0.753531	S100A11	1

### Sheet: All500_KEGG
category	subcategory	ID	Description	GeneRatio	BgRatio	pvalue	p.adjust	qvalue	geneID	Count
Organismal Systems	Immune system	hsa04610	Complement and coagulation cascades	28/295	88/9447	2.68499e-21	7.27633e-19	5.87872e-19	2162/2147/5340/462/5265/718/727/3827/2243/2244/2266/712/714/735/722/7448/710/717/5270/5627/731/3075/5345/716/721/100293534/729/3080	28
Human Diseases	Infectious disease: bacterial	hsa05100	Bacterial invasion of epithelial cells	14/295	78/9447	1.04457e-07	1.41539e-05	1.14353e-05	10095/2335/1212/3059/7414/1496/1499/1785/391/857/1759/9844/29119/26052	14
Cellular Processes	Cellular community - eukaryotes	hsa04510	Focal adhesion	22/295	203/9447	3.36302e-07	2.43772e-05	1.96949e-05	1299/3911/2317/2335/7448/6696/3915/7414/2316/1499/5599/5601/2932/5728/5908/5499/5500/5906/331/857/5923/7791	22
Human Diseases	Substance dependence	hsa05033	Nicotine addiction	10/295	41/9447	3.59811e-07	2.43772e-05	1.96949e-05	2554/2560/2566/2562/2558/2890/2891/2561/2902/2904	10
Human Diseases	Infectious disease: bacterial	hsa05133	Pertussis	13/295	78/9447	7.34994e-07	3.86379e-05	3.12165e-05	718/727/712/714/722/710/717/929/716/721/100293534/5599/5601	13
Organismal Systems	Nervous system	hsa04721	Synaptic vesicle cycle	13/295	79/9447	8.55452e-07	3.86379e-05	3.12165e-05	161/160/1212/5864/526/6857/523/1785/1759/9296/22999/1173/26052	13
Human Diseases	Infectious disease: viral	hsa05171	Coronavirus disease - COVID-19	21/295	238/9447	1.67075e-05	0.000646818	0.00052258	9636/2162/2147/718/727/2243/2244/2266/712/714/735/6176/717/731/716/721/100293534/729/5599/5601/6217	21
Cellular Processes	Cell motility	hsa04810	Regulation of actin cytoskeleton	20/295	232/9447	3.72169e-05	0.00125103	0.00101074	10095/2147/727/3827/735/2335/2934/731/5216/729/7414/4627/4629/8826/5305/5499/5500/81553/10152/23365	20
Human Diseases	Endocrine and metabolic disease	hsa04936	Alcoholic liver disease	15/295	144/9447	4.15471e-05	0.00125103	0.00101074	718/727/712/714/717/929/721/100293534/3929/1499/5599/5601/2932/224/10645	15
Human Diseases	Infectious disease: bacterial	hsa05150	Staphylococcus aureus infection	12/295	102/9447	7.52856e-05	0.00204024	0.00164836	5340/718/727/2266/712/714/717/3075/716/721/100293534/2209	12
Organismal Systems	Nervous system	hsa04727	GABAergic synapse	11/295	89/9447	9.54486e-05	0.00235151	0.00189984	9568/2554/2560/2566/2562/2558/2561/113/11345/54407/2550	11
Human Diseases	Substance dependence	hsa05032	Morphine addiction	11/295	91/9447	0.000117031	0.00256037	0.00206858	9568/2554/2560/2566/156/2562/2558/2561/113/5137/2550	11
		hsa04820	Cytoskeleton in muscle cells	19/295	233/9447	0.000122822	0.00256037	0.00206858	1299/9124/4000/2335/1634/4811/1674/7414/1465/633/2192/4627/4629/3339/271/7791/64423/23500/9260	19
Cellular Processes	Cellular community - eukaryotes	hsa04520	Adherens junction	11/295	93/9447	0.000142642	0.00276113	0.00223079	2033/7414/1496/1499/8826/4301/5908/5906/5818/29119/10810	11
Organismal Systems	Nervous system	hsa04720	Long-term potentiation	9/295	67/9447	0.000217614	0.00393155	0.00317639	2033/2890/2891/5908/5499/5500/5906/2902/2904	9
Environmental Information Processing	Signal transduction	hsa04024	cAMP signaling pathway	18/295	226/9447	0.000247948	0.00414134	0.00334589	2033/1392/9568/2890/2891/5599/5601/113/4301/5908/5499/5500/5906/3991/2902/2904/11069/2550	18
Organismal Systems	Nervous system	hsa04724	Glutamatergic synapse	12/295	116/9447	0.000259789	0.00414134	0.00334589	9229/156/2890/2891/113/1742/2902/2904/9456/54407/9455/22941	12
Cellular Processes	Transport and catabolism	hsa04144	Endocytosis	19/295	252/9447	0.000337902	0.0050873	0.00411015	116987/5662/10095/161/8723/160/1212/156/1785/381/857/1759/3798/64744/8729/1173/23362/50807/26052	19
Human Diseases	Immune disease	hsa05322	Systemic lupus erythematosus	13/295	144/9447	0.000555241	0.00791949	0.00639834	718/727/712/714/735/717/731/716/721/100293534/2209/729/2904	13
Organismal Systems	Nervous system	hsa04723	Retrograde endocannabinoid signaling	13/295	149/9447	0.000767716	0.0104025	0.00840447	2554/2560/2566/2562/2558/2890/2891/5599/5601/2561/113/222236/22999	13
Cellular Processes	Cellular community - eukaryotes	hsa04530	Tight junction	14/295	170/9447	0.000864235	0.0111527	0.00901057	93643/10095/5010/3059/4627/4629/5599/5601/4301/5906/1739/9223/83700/9693	14
Organismal Systems	Excretory system	hsa04961	Endocrine and other factor-regulated calcium reabsorption	7/295	53/9447	0.00121209	0.0149307	0.0120629	161/160/1212/1785/1759/1173/26052	7
Human Diseases	Cardiovascular disease	hsa05412	Arrhythmogenic right ventricular cardiomyopathy	9/295	86/9447	0.00139567	0.0164446	0.013286	10368/4000/1674/1496/1499/781/782/59283/29119	9
Human Diseases	Infectious disease: bacterial	hsa05130	Pathogenic Escherichia coli infection	15/295	203/9447	0.00172165	0.0194403	0.0157063	4641/10095/5010/4642/10427/2147/3059/4627/4629/5599/5601/4643/84617/23365/10810	15
Organismal Systems	Immune system	hsa04611	Platelet activation	11/295	126/9447	0.00191418	0.0207497	0.0167641	2147/2243/2244/2266/113/5908/5499/5500/5906/83706/23365	11
Organismal Systems	Nervous system	hsa04728	Dopaminergic synapse	11/295	133/9447	0.00293357	0.0305769	0.0247038	2890/2891/5599/5601/2932/5499/5500/3798/2904/5525/5529	11
Organismal Systems	Immune system	hsa04670	Leukocyte transendothelial migration	10/295	116/9447	0.00333106	0.033434	0.0270121	5010/7414/1496/1499/4301/5908/5906/11069/83700/29119	10
Human Diseases	Infectious disease: viral	hsa05165	Human papillomavirus infection	20/295	333/9447	0.00385835	0.0373433	0.0301706	1299/2033/9636/3911/2335/7448/6696/3915/5315/526/1499/523/2932/5728/1739/5525/6009/5529/9296/9223	20
Human Diseases	Neurodegenerative disease	hsa05016	Huntington disease	19/295	311/9447	0.00400164	0.0373946	0.030212	2033/3092/161/160/10126/1212/7052/2878/2890/2891/5599/5601/1742/2902/3798/5708/2904/1173/84617	19
Organismal Systems	Nervous system	hsa04722	Neurotrophin signaling pathway	10/295	120/9447	0.00425077	0.0383986	0.0310231	8767/9252/5599/5601/2932/397/5908/5906/5580/4916	10
Human Diseases	Infectious disease: bacterial	hsa05132	Salmonella infection	16/295	251/9447	0.00536085	0.0468642	0.0378627	10095/8767/5216/929/5788/2316/1499/5599/5601/1785/6993/391/3798/9844/84617/10810	16
Environmental Information Processing	Signaling molecules and interaction	hsa04080	Neuroactive ligand-receptor interaction	21/295	370/9447	0.00592817	0.0502042	0.0405612	1392/7425/9568/2147/5340/718/727/3827/885/2554/2560/2566/2562/2558/2890/2891/2561/2902/2904/53637/2550	21
Human Diseases	Neurodegenerative disease	hsa05020	Prion disease	17/295	278/9447	0.00627641	0.0515426	0.0416425	727/712/714/735/731/3915/729/5599/5601/2932/857/2902/5580/3798/5708/2904/84617	17
Human Diseases	Infectious disease: bacterial	hsa05120	Epithelial cell signaling in Helicobacter pylori infection	7/295	71/9447	0.00649645	0.0517805	0.0418347	102/526/523/5599/5601/9296/83700	7
Cellular Processes	Transport and catabolism	hsa04142	Lysosome	10/295	133/9447	0.00868277	0.0661878	0.0534747	8943/1212/3920/1075/10947/8120/23312/9516/26985/23335	10
Organismal Systems	Circulatory system	hsa04261	Adrenergic signaling in cardiomyocytes	11/295	154/9447	0.00879248	0.0661878	0.0534747	10368/9252/113/781/5499/5500/782/5525/5529/59283/11069	11
		hsa04082	Neuroactive ligand signaling	13/295	199/9447	0.00950923	0.0696487	0.0562708	9568/2554/2560/2566/2562/2558/2890/2891/2561/113/2902/2904/2550	13
Organismal Systems	Excretory system	hsa04966	Collecting duct acid secretion	4/295	28/9447	0.010559	0.0753027	0.0608388	760/526/523/9296	4
Environmental Information Processing	Signaling molecules and interaction	hsa04514	Cell adhesion molecules	11/295	160/9447	0.0115291	0.0801122	0.0647245	5010/5788/4099/6900/5818/57555/2734/83700/94030/54413/9369	11
Organismal Systems	Immune system	hsa04666	Fc gamma R-mediated phagocytosis	8/295	99/9447	0.012074	0.0818013	0.0660892	10095/2934/5788/2209/1785/5580/50807/10810	8
Environmental Information Processing	Signal transduction	hsa04010	MAPK signaling pathway	17/295	300/9447	0.0128739	0.0836893	0.0676146	10368/9252/929/2316/4763/5599/5601/1845/781/5908/5906/782/5923/8491/59283/9344/9693	17
Human Diseases	Infectious disease: bacterial	hsa05131	Shigellosis	15/295	253/9447	0.0129703	0.0836893	0.0676146	10095/8767/9252/718/823/5216/929/3059/7414/5599/5601/2932/5580/57521/9844	15
		hsa03273	Virion - Lassa virus and SFTS virus	3/295	17/9447	0.0148111	0.0928443	0.0750111	3920/4627/4629	3
Human Diseases	Endocrine and metabolic disease	hsa04930	Type II diabetes mellitus	5/295	47/9447	0.0150744	0.0928443	0.0750111	122809/5315/5599/5601/5580	5
Environmental Information Processing	Signal transduction	hsa04015	Rap1 signaling pathway	13/295	212/9447	0.0155265	0.0935039	0.075544	26037/5216/1499/113/4301/5908/5906/2902/2904/9732/11069/9223/9693	13
Human Diseases	Substance dependence	hsa05031	Amphetamine addiction	6/295	69/9447	0.0203772	0.120048	0.0969899	2890/2891/5499/5500/2902/2904	6
Environmental Information Processing	Signaling molecules and interaction	hsa04512	ECM-receptor interaction	7/295	89/9447	0.0210042	0.121109	0.0978471	1299/3911/2335/7448/6696/3915/3339	7
Organismal Systems	Endocrine system	hsa04921	Oxytocin signaling pathway	10/295	155/9447	0.0233015	0.131556	0.106287	10368/3761/113/781/5499/5500/782/59283/57172/10645	10
Organismal Systems	Circulatory system	hsa04270	Vascular smooth muscle contraction	9/295	134/9447	0.0243415	0.134624	0.108766	4627/4629/113/5499/5500/5580/800/94274/23365	9
Human Diseases	Cancer: overview	hsa05205	Proteoglycans in cancer	12/295	204/9447	0.0261817	0.141905	0.114648	2335/7448/1634/3059/2316/1499/8826/5499/5500/3339/857/23365	12
Cellular Processes	Transport and catabolism	hsa04145	Phagosome	10/295	159/9447	0.0272063	0.142498	0.115128	718/929/2209/3920/526/11151/523/9341/9296/84617	10
Human Diseases	Infectious disease: bacterial	hsa05152	Tuberculosis	11/295	182/9447	0.0273428	0.142498	0.115128	2033/8767/718/929/2209/3920/3929/11151/5599/5601/23365	11
Organismal Systems	Endocrine system	hsa04910	Insulin signaling pathway	9/295	138/9447	0.0287471	0.14699	0.118757	122809/5599/5601/2932/5499/5500/3991/6009/57521	9
Cellular Processes	Cell growth and death	hsa04115	p53 signaling pathway	6/295	75/9447	0.02936	0.147343	0.119042	55240/575/3732/2810/5728/27244	6
Metabolism	Amino acid metabolism	hsa00340	Histidine metabolism	3/295	22/9447	0.0299186	0.147417	0.119102	57571/443/224	3
Organismal Systems	Sensory system	hsa04750	Inflammatory mediator regulation of TRP channels	7/295	99/9447	0.0349971	0.16639	0.13443	3827/5599/5601/113/5499/5500/5580	7
Human Diseases	Cancer: overview	hsa05231	Choline metabolism in cancer	7/295	99/9447	0.0349971	0.16639	0.13443	5599/5601/1609/6009/23446/56261/10810	7
Environmental Information Processing	Signal transduction	hsa04014	Ras signaling pathway	13/295	238/9447	0.0357544	0.167059	0.134971	4763/5599/5601/11145/4301/5908/5906/2902/2904/5923/253959/8831/9462	13
Human Diseases	Cancer: specific types	hsa05213	Endometrial cancer	5/295	59/9447	0.0364597	0.167147	0.135042	1496/1499/2932/5728/29119	5
Environmental Information Processing	Signal transduction	hsa04071	Sphingolipid signaling pathway	8/295	122/9447	0.0370066	0.167147	0.135042	3827/10715/5599/5601/5728/5525/5529/53637	8
Human Diseases	Infectious disease: parasitic	hsa05146	Amoebiasis	7/295	103/9447	0.0419996	0.186588	0.150749	3911/735/2335/731/929/3915/7414	7
Environmental Information Processing	Signal transduction	hsa04072	Phospholipase D signaling pathway	9/295	149/9447	0.043682	0.190933	0.154259	2147/1785/113/1609/1759/6009/11069/10554/26052	9
Human Diseases	Cardiovascular disease	hsa05414	Dilated cardiomyopathy	7/295	105/9447	0.0458187	0.197093	0.159236	10368/4000/1674/113/781/782/59283	7
Human Diseases	Endocrine and metabolic disease	hsa04931	Insulin resistance	7/295	109/9447	0.0541079	0.229113	0.185106	5599/5601/2932/5728/5499/5500/5580	7
Environmental Information Processing	Signal transduction	hsa04068	FoxO signaling pathway	8/295	133/9447	0.0564713	0.235442	0.190219	2033/5599/5601/5728/11345/9456/7874/9455	8
Environmental Information Processing	Signal transduction	hsa04390	Hippo signaling pathway	9/295	157/9447	0.057345	0.235462	0.190235	1496/1499/2932/7532/5499/5500/1742/1739/29119	9
Human Diseases	Substance dependence	hsa05030	Cocaine addiction	4/295	49/9447	0.0659529	0.266765	0.215525	2891/1742/2902/2904	4
Human Diseases	Infectious disease: bacterial	hsa05135	Yersinia infection	8/295	138/9447	0.0671339	0.267548	0.216159	10095/2335/5599/5601/2932/391/9844/23365	8
Organismal Systems	Endocrine system	hsa04917	Prolactin signaling pathway	5/295	71/9447	0.0705104	0.276932	0.22374	122809/5599/5601/2932/6777	5
Cellular Processes	Cell growth and death	hsa04215	Apoptosis - multiple species	3/295	32/9447	0.0768923	0.297683	0.240505	5599/5601/331	3
Human Diseases	Neurodegenerative disease	hsa05017	Spinocerebellar ataxia	8/295	144/9447	0.0814672	0.306635	0.247738	2890/2891/5599/5601/2902/5708/2904/25814	8
Cellular Processes	Transport and catabolism	hsa04140	Autophagy - animal	9/295	169/9447	0.082551	0.306635	0.247738	3920/5599/5601/5728/11345/5580/6009/57521/10645	9
Organismal Systems	Environmental adaptation	hsa04713	Circadian entrainment	6/295	97/9447	0.0825991	0.306635	0.247738	9252/2890/2891/113/2902/2904	6
Organismal Systems	Immune system	hsa04660	T cell receptor signaling pathway	7/295	122/9447	0.0871807	0.31927	0.257946	5788/5599/5601/2932/1739/5525/5529	7
Human Diseases	Cardiovascular disease	hsa05410	Hypertrophic cardiomyopathy	6/295	99/9447	0.0890875	0.321903	0.260073	10368/4000/1674/781/782/59283	6
Metabolism	Carbohydrate metabolism	hsa00562	Inositol phosphate metabolism	5/295	78/9447	0.0963488	0.341996	0.276307	4952/9651/5305/5728/9108	5
Metabolism	Energy metabolism	hsa00910	Nitrogen metabolism	2/295	17/9447	0.0971722	0.341996	0.276307	760/23632	2
Human Diseases	Infectious disease: parasitic	hsa05142	Chagas disease	6/295	103/9447	0.102872	0.357415	0.288764	718/3827/712/714/5599/5601	6
Organismal Systems	Sensory system	hsa04742	Taste transduction	5/295	86/9447	0.130922	0.443497	0.358312	9568/2554/2558/5137/2550	5
Organismal Systems	Endocrine system	hsa04911	Insulin secretion	5/295	86/9447	0.130922	0.443497	0.358312	885/5864/113/11069/27445	5
Cellular Processes	Cell growth and death	hsa04210	Apoptosis	7/295	137/9447	0.136845	0.45784	0.3699	4000/823/5599/5601/1075/331/153090	7
Organismal Systems	Aging	hsa04211	Longevity regulating pathway	5/295	90/9447	0.150047	0.495886	0.400638	113/6009/57521/10645/27244	5
Cellular Processes	Cell motility	hsa04814	Motor proteins	9/295	197/9447	0.163452	0.532703	0.430384	4641/4642/10126/4627/4629/6993/3798/4643/84617	9
Human Diseases	Cancer: specific types	hsa05222	Small cell lung cancer	5/295	93/9447	0.165118	0.532703	0.430384	3911/2335/3915/5728/331	5
Genetic Information Processing	Folding, sorting and degradation	hsa04141	Protein processing in endoplasmic reticulum	8/295	172/9447	0.169949	0.541837	0.437763	10427/1410/823/5599/5601/27248/6238/9373	8
Environmental Information Processing	Signal transduction	hsa04152	AMPK signaling pathway	6/295	122/9447	0.181858	0.566477	0.45767	3991/5525/6009/5529/57521/10645	6
Organismal Systems	Endocrine system	hsa04935	Growth hormone synthesis, secretion and action	6/295	122/9447	0.181858	0.566477	0.45767	2033/5599/5601/2932/6777/113	6
		hsa03272	Virion - Hepatitis viruses	3/295	48/9447	0.188493	0.577504	0.466579	5010/3920/3339	3
Environmental Information Processing	Signal transduction	hsa04070	Phosphatidylinositol signaling system	5/295	98/9447	0.191492	0.577504	0.466579	4952/5305/1609/5728/9108	5
Human Diseases	Cancer: overview	hsa05203	Viral carcinogenesis	9/295	205/9447	0.191791	0.577504	0.466579	2033/718/2934/5315/6777/7532/1739/7874/79885	9
Metabolism	Amino acid metabolism	hsa00330	Arginine and proline metabolism	3/295	50/9447	0.204557	0.609176	0.492168	57571/262/224	3
Human Diseases	Endocrine and metabolic disease	hsa04933	AGE-RAGE signaling pathway in diabetic complications	5/295	101/9447	0.207991	0.610917	0.493575	2335/5599/5601/6777/5580	5
Human Diseases	Infectious disease: bacterial	hsa05110	Vibrio cholerae infection	3/295	51/9447	0.212705	0.610917	0.493575	526/523/9296	3
Metabolism	Metabolism of cofactors and vitamins	hsa00790	Folate biosynthesis	2/295	28/9447	0.217293	0.610917	0.493575	5860/873	2
Organismal Systems	Development and regeneration	hsa04360	Axon guidance	8/295	184/9447	0.217498	0.610917	0.493575	9901/10154/23380/8482/2932/25791/23365/5361	8
Metabolism	Lipid metabolism	hsa00564	Glycerophospholipid metabolism	5/295	103/9447	0.219241	0.610917	0.493575	1609/11145/10162/10554/56261	5
Genetic Information Processing	Translation	hsa03015	mRNA surveillance pathway	5/295	103/9447	0.219241	0.610917	0.493575	8731/5499/5500/5525/5529	5
Metabolism	Amino acid metabolism	hsa00270	Cysteine and methionine metabolism	3/295	52/9447	0.220922	0.610917	0.493575	10768/262/23382	3
Environmental Information Processing	Signal transduction	hsa04150	mTOR signaling pathway	7/295	158/9447	0.224383	0.61422	0.496243	526/523/2932/5728/6009/9296/57521	7
Cellular Processes	Transport and catabolism	hsa04137	Mitophagy - animal	5/295	105/9447	0.230675	0.625128	0.505056	5599/5601/11345/23770/54708	5
Organismal Systems	Digestive system	hsa04972	Pancreatic secretion	5/295	106/9447	0.236455	0.63445	0.512587	760/885/113/5908/5906	5
Metabolism	Glycan biosynthesis and metabolism	hsa00563	Glycosylphosphatidylinositol (GPI)-anchor biosynthesis	2/295	30/9447	0.240549	0.6357	0.513597	8733/80055	2
Environmental Information Processing	Signal transduction	hsa04151	PI3K-Akt signaling pathway	14/295	362/9447	0.241613	0.6357	0.513597	1299/3911/2335/7448/6696/3915/2932/5728/7532/5525/6009/5529/57521/9223	14
Human Diseases	Neurodegenerative disease	hsa05022	Pathways of neurodegeneration - multiple diseases	18/295	483/9447	0.251057	0.648605	0.524023	3092/10126/4747/823/4744/2878/1499/2890/2891/5599/5601/2932/1742/2902/3798/5708/2904/84617	18
Metabolism	Metabolism of other amino acids	hsa00410	beta-Alanine metabolism	2/295	31/9447	0.252224	0.648605	0.524023	57571/224	2
Organismal Systems	Immune system	hsa04620	Toll-like receptor signaling pathway	5/295	109/9447	0.254032	0.648605	0.524023	929/6696/3929/5599/5601	5
Organismal Systems	Immune system	hsa04062	Chemokine signaling pathway	8/295	193/9447	0.256091	0.648605	0.524023	156/2932/6777/113/5908/5906/5580/9844	8
Cellular Processes	Transport and catabolism	hsa04136	Autophagy - other	2/295	32/9447	0.263913	0.662225	0.535028	11345/57521	2
Cellular Processes	Cell growth and death	hsa04114	Oocyte meiosis	6/295	139/9447	0.267444	0.66493	0.537213	113/7532/5499/5500/5525/5529	6
Human Diseases	Infectious disease: parasitic	hsa05145	Toxoplasmosis	5/295	112/9447	0.271918	0.669908	0.541235	3911/3915/5599/5601/331	5
Metabolism	Metabolism of other amino acids	hsa00480	Glutathione metabolism	3/295	59/9447	0.279889	0.673887	0.544449	2878/6240/373156	3
Organismal Systems	Endocrine system	hsa04923	Regulation of lipolysis in adipocytes	3/295	59/9447	0.279889	0.673887	0.544449	113/11145/3991	3
Environmental Information Processing	Signal transduction	hsa04012	ErbB signaling pathway	4/295	86/9447	0.281233	0.673887	0.544449	5599/5601/2932/6777	4
Organismal Systems	Circulatory system	hsa04260	Cardiac muscle contraction	4/295	87/9447	0.288252	0.673887	0.544449	10368/781/782/59283	4
Human Diseases	Cancer: specific types	hsa05210	Colorectal cancer	4/295	87/9447	0.288252	0.673887	0.544449	1499/5599/5601/2932	4
Organismal Systems	Nervous system	hsa04730	Long-term depression	3/295	60/9447	0.288453	0.673887	0.544449	1392/2890/2891	3
Organismal Systems	Aging	hsa04213	Longevity regulating pathway - multiple species	3/295	62/9447	0.305637	0.707929	0.571952	1410/113/57521	3
Human Diseases	Cardiovascular disease	hsa05415	Diabetic cardiomyopathy	8/295	205/9447	0.31047	0.710426	0.57397	5599/5601/2932/5728/5499/5500/5580/5164	8
Metabolism	Lipid metabolism	hsa00590	Arachidonic acid metabolism	3/295	63/9447	0.314247	0.710426	0.57397	284273/873/11145	3
Environmental Information Processing	Signal transduction	hsa04668	TNF signaling pathway	5/295	119/9447	0.31458	0.710426	0.57397	9252/5599/5601/331/153090	5
Metabolism	Amino acid metabolism	hsa00250	Alanine, aspartate and glutamate metabolism	2/295	37/9447	0.322161	0.715621	0.578167	440/443	2
Human Diseases	Infectious disease: parasitic	hsa05143	African trypanosomiasis	2/295	37/9447	0.322161	0.715621	0.578167	3250/3827	2
Organismal Systems	Endocrine system	hsa04912	GnRH signaling pathway	4/295	93/9447	0.330785	0.717723	0.579865	5599/5601/113/5580	4
Metabolism	Lipid metabolism	hsa00561	Glycerolipid metabolism	3/295	65/9447	0.331478	0.717723	0.579865	224/1609/10554	3
Organismal Systems	Endocrine system	hsa04929	GnRH secretion	3/295	65/9447	0.331478	0.717723	0.579865	9568/6696/2550	3
Metabolism	Metabolism of cofactors and vitamins	hsa00760	Nicotinate and nicotinamide metabolism	2/295	38/9447	0.333701	0.717723	0.579865	23475/22933	2
Genetic Information Processing	Translation	hsa00970	Aminoacyl-tRNA biosynthesis	3/295	66/9447	0.340091	0.725706	0.586315	2617/3376/57505	3
Metabolism	Metabolism of cofactors and vitamins	hsa00670	One carbon pool by folate	2/295	39/9447	0.345184	0.730819	0.590446	10768/23382	2
Human Diseases	Endocrine and metabolic disease	hsa04934	Cushing syndrome	6/295	155/9447	0.355269	0.744815	0.601754	1392/1499/2932/113/5908/5906	6
Human Diseases	Cancer: specific types	hsa05221	Acute myeloid leukemia	3/295	68/9447	0.357291	0.744815	0.601754	929/2209/6777	3
		hsa04148	Efferocytosis	6/295	157/9447	0.366472	0.750127	0.606045	575/102/712/714/5627/9844	6
Cellular Processes	Cell growth and death	hsa04110	Cell cycle	6/295	158/9447	0.372081	0.750127	0.606045	2033/2810/2932/7532/5525/5529	6
Organismal Systems	Endocrine system	hsa04920	Adipocytokine signaling pathway	3/295	70/9447	0.374431	0.750127	0.606045	5599/5601/10645	3
Human Diseases	Cancer: specific types	hsa05211	Renal cell carcinoma	3/295	70/9447	0.374431	0.750127	0.606045	2033/5908/5906	3
Organismal Systems	Immune system	hsa04621	NOD-like receptor signaling pathway	7/295	189/9447	0.377455	0.750127	0.606045	8767/5599/5601/11345/331/5580/3428	7
Cellular Processes	Cell growth and death	hsa04217	Necroptosis	6/295	159/9447	0.377693	0.750127	0.606045	823/5599/5601/6777/5478/331	6
Cellular Processes	Cell growth and death	hsa04216	Ferroptosis	2/295	42/9447	0.379215	0.750127	0.606045	55240/10162	2
Human Diseases	Cancer: overview	hsa05230	Central carbon metabolism in cancer	3/295	71/9447	0.382968	0.750836	0.606618	5315/5728/4916	3
Human Diseases	Substance dependence	hsa05034	Alcoholism	7/295	191/9447	0.387745	0.750836	0.606618	1392/5499/5500/2902/2904/79885/10645	7
Organismal Systems	Endocrine system	hsa04916	Melanogenesis	4/295	101/9447	0.387886	0.750836	0.606618	2033/1499/2932/113	4
Organismal Systems	Immune system	hsa04622	RIG-I-like receptor signaling pathway	3/295	72/9447	0.39148	0.752419	0.607897	9636/5599/5601	3
Metabolism	Glycan biosynthesis and metabolism	hsa00603	Glycosphingolipid biosynthesis - globo and isoglobo series	1/295	16/9447	0.398306	0.758829	0.613076	10317	1
Human Diseases	Infectious disease: viral	hsa05166	Human T-cell leukemia virus 1 infection	8/295	224/9447	0.400415	0.758829	0.613076	2033/5599/5601/6777/113/5728/331/1739	8
Organismal Systems	Immune system	hsa04613	Neutrophil extracellular trap formation	7/295	196/9447	0.413482	0.773694	0.625086	718/727/2243/2244/2266/2209/79885	7
Organismal Systems	Immune system	hsa04625	C-type lectin receptor signaling pathway	4/295	105/9447	0.416258	0.773694	0.625086	5599/5601/5580/23365	4
Metabolism	Global and overview maps	hsa01230	Biosynthesis of amino acids	3/295	75/9447	0.416824	0.773694	0.625086	440/5315/6888	3
Human Diseases	Cancer: specific types	hsa05215	Prostate cancer	4/295	106/9447	0.423309	0.780386	0.630492	2033/1499/2932/5728	4
Metabolism	Carbohydrate metabolism	hsa00620	Pyruvate metabolism	2/295	47/9447	0.434173	0.795006	0.642305	5315/224	2
Human Diseases	Infectious disease: viral	hsa05162	Measles	5/295	139/9447	0.438866	0.798206	0.64489	5599/5601/2932/6777/10399	5
Metabolism	Amino acid metabolism	hsa00280	Valine, leucine and isoleucine degradation	2/295	48/9447	0.444855	0.803705	0.649332	224/5019	2
Human Diseases	Drug resistance: antineoplastic	hsa01521	EGFR tyrosine kinase inhibitor resistance	3/295	80/9447	0.458254	0.822429	0.66446	4763/2932/5728	3
Environmental Information Processing	Signal transduction	hsa04310	Wnt signaling pathway	6/295	174/9447	0.46148	0.82277	0.664735	2033/1499/5599/5601/2932/23500	6
Metabolism	Glycan biosynthesis and metabolism	hsa00541	Biosynthesis of various nucleotide sugars	1/295	20/9447	0.470141	0.832734	0.672786	51700	1
Metabolism	Metabolism of cofactors and vitamins	hsa00770	Pantothenate and CoA biosynthesis	1/295	21/9447	0.486722	0.856505	0.691991	224	1
Human Diseases	Neurodegenerative disease	hsa05014	Amyotrophic lateral sclerosis	12/295	371/9447	0.492652	0.861347	0.695902	10126/4747/5216/4744/2878/2890/2891/2902/3798/5708/2904/84617	12
Human Diseases	Infectious disease: viral	hsa05168	Herpes simplex virus 1 infection	6/295	183/9447	0.510485	0.885383	0.715322	718/727/5499/5500/5818/6009	6
Human Diseases	Cardiovascular disease	hsa05417	Lipid and atherosclerosis	7/295	216/9447	0.514757	0.885383	0.715322	929/3929/5599/5601/2932/5908/5906	7
Organismal Systems	Excretory system	hsa04964	Proximal tubule bicarbonate reclamation	1/295	23/9447	0.518349	0.885383	0.715322	760	1
		hsa04382	Cornified envelope formation	7/295	217/9447	0.519683	0.885383	0.715322	3911/5010/823/6282/5525/5529/319101	7
Environmental Information Processing	Signal transduction	hsa04340	Hedgehog signaling pathway	2/295	56/9447	0.526002	0.885383	0.715322	156/2932	2
Human Diseases	Infectious disease: bacterial	hsa05134	Legionellosis	2/295	56/9447	0.526002	0.885383	0.715322	718/929	2
Organismal Systems	Endocrine system	hsa04919	Thyroid hormone signaling pathway	4/295	122/9447	0.532168	0.890231	0.719239	2033/1499/2932/6009	4
Cellular Processes	Cell growth and death	hsa04218	Cellular senescence	5/295	157/9447	0.546147	0.908011	0.733603	823/5728/5499/5500/6009	5
Organismal Systems	Immune system	hsa04658	Th1 and Th2 cell differentiation	3/295	93/9447	0.559315	0.910757	0.735823	5599/5601/6777	3
Metabolism	Lipid metabolism	hsa00592	alpha-Linolenic acid metabolism	1/295	26/9447	0.562184	0.910757	0.735823	11145	1
Human Diseases	Neurodegenerative disease	hsa05010	Alzheimer disease	12/295	391/9447	0.567172	0.910757	0.735823	102/823/1499/5599/5601/2932/2902/3798/5708/2904/84617/57181	12
Metabolism	Nucleotide metabolism	hsa00230	Purine metabolism	4/295	128/9447	0.570356	0.910757	0.735823	6240/113/271/5137	4
Organismal Systems	Immune system	hsa04657	IL-17 signaling pathway	3/295	95/9447	0.573839	0.910757	0.735823	5599/5601/2932	3
Human Diseases	Immune disease	hsa05323	Rheumatoid arthritis	3/295	95/9447	0.573839	0.910757	0.735823	526/523/9296	3
Metabolism	Carbohydrate metabolism	hsa00650	Butanoate metabolism	1/295	27/9447	0.575893	0.910757	0.735823	5019	1
Human Diseases	Infectious disease: viral	hsa05167	Kaposi sarcoma-associated herpesvirus infection	6/295	196/9447	0.578097	0.910757	0.735823	2033/718/1499/5599/5601/2932	6
Human Diseases	Infectious disease: viral	hsa05161	Hepatitis B	5/295	163/9447	0.579746	0.910757	0.735823	2033/5599/5601/6777/3339	5
Environmental Information Processing	Signal transduction	hsa04330	Notch signaling pathway	2/295	62/9447	0.581406	0.910757	0.735823	2033/8650	2
Metabolism	Glycan biosynthesis and metabolism	hsa00601	Glycosphingolipid biosynthesis - lacto and neolacto series	1/295	28/9447	0.589174	0.913913	0.738372	10317	1
Human Diseases	Cancer: specific types	hsa05217	Basal cell carcinoma	2/295	63/9447	0.590165	0.913913	0.738372	1499/2932	2
Organismal Systems	Endocrine system	hsa04925	Aldosterone synthesis and secretion	3/295	98/9447	0.595059	0.916255	0.740265	113/3991/57172	3
Genetic Information Processing	Information processing in viruses	hsa03250	Viral life cycle - HIV-1	2/295	64/9447	0.598788	0.916496	0.740459	2033/5478	2
Human Diseases	Drug resistance: antineoplastic	hsa01522	Endocrine resistance	3/295	99/9447	0.601979	0.916496	0.740459	5599/5601/113	3
Metabolism	Lipid metabolism	hsa00591	Linoleic acid metabolism	1/295	30/9447	0.614507	0.927631	0.749455	11145	1
Metabolism	Carbohydrate metabolism	hsa00010	Glycolysis / Gluconeogenesis	2/295	67/9447	0.623837	0.927631	0.749455	5315/224	2
Metabolism	Carbohydrate metabolism	hsa00030	Pentose phosphate pathway	1/295	31/9447	0.626583	0.927631	0.749455	6888	1
Metabolism	Carbohydrate metabolism	hsa00053	Ascorbate and aldarate metabolism	1/295	31/9447	0.626583	0.927631	0.749455	224	1
Organismal Systems	Endocrine system	hsa04915	Estrogen signaling pathway	4/295	139/9447	0.635618	0.927631	0.749455	9568/113/5580/2550	4
Organismal Systems	Immune system	hsa04664	Fc epsilon RI signaling pathway	2/295	69/9447	0.639855	0.927631	0.749455	5599/5601	2
Environmental Information Processing	Signal transduction	hsa04064	NF-kappa B signaling pathway	3/295	105/9447	0.641844	0.927631	0.749455	929/3929/331	3
Organismal Systems	Digestive system	hsa04974	Protein digestion and absorption	3/295	105/9447	0.641844	0.927631	0.749455	1299/1305/54407	3
Human Diseases	Cardiovascular disease	hsa05416	Viral myocarditis	2/295	70/9447	0.647662	0.927631	0.749455	857/1981	2
Genetic Information Processing	Folding, sorting and degradation	hsa04130	SNARE interactions in vesicular transport	1/295	33/9447	0.649615	0.927631	0.749455	9341	1
Human Diseases	Cardiovascular disease	hsa05418	Fluid shear stress and atherosclerosis	4/295	142/9447	0.652266	0.927631	0.749455	1499/5599/5601/857	4
Human Diseases	Cancer: overview	hsa05204	Chemical carcinogenesis - DNA adducts	2/295	71/9447	0.655334	0.927631	0.749455	873/373156	2
Organismal Systems	Immune system	hsa04659	Th17 cell differentiation	3/295	109/9447	0.666821	0.927631	0.749455	5599/5601/6777	3
Human Diseases	Cancer: specific types	hsa05223	Non-small cell lung cancer	2/295	73/9447	0.670279	0.927631	0.749455	6777/3798	2
Organismal Systems	Endocrine system	hsa04914	Progesterone-mediated oocyte maturation	3/295	111/9447	0.678827	0.927631	0.749455	5599/5601/113	3
Metabolism	Glycan biosynthesis and metabolism	hsa00512	Mucin type O-glycan biosynthesis	1/295	36/9447	0.681537	0.927631	0.749455	64409	1
Human Diseases	Drug resistance: antineoplastic	hsa01524	Platinum drug resistance	2/295	75/9447	0.684696	0.927631	0.749455	331/7155	2
Organismal Systems	Endocrine system	hsa04918	Thyroid hormone synthesis	2/295	75/9447	0.684696	0.927631	0.749455	2878/113	2
Human Diseases	Cancer: specific types	hsa05216	Thyroid cancer	1/295	37/9447	0.691519	0.927631	0.749455	1499	1
Organismal Systems	Digestive system	hsa04971	Gastric acid secretion	2/295	76/9447	0.69171	0.927631	0.749455	760/113	2
Human Diseases	Cancer: specific types	hsa05214	Glioma	2/295	76/9447	0.69171	0.927631	0.749455	5728/57172	2
Human Diseases	Cancer: specific types	hsa05226	Gastric cancer	4/295	150/9447	0.694143	0.927631	0.749455	1496/1499/2932/29119	4
Human Diseases	Cancer: specific types	hsa05212	Pancreatic cancer	2/295	77/9447	0.698594	0.927631	0.749455	5599/5601	2
Human Diseases	Cancer: specific types	hsa05220	Chronic myeloid leukemia	2/295	77/9447	0.698594	0.927631	0.749455	613/6777	2
Organismal Systems	Excretory system	hsa04960	Aldosterone-regulated sodium reabsorption	1/295	38/9447	0.70119	0.927631	0.749455	2810	1
Human Diseases	Immune disease	hsa05340	Primary immunodeficiency	1/295	38/9447	0.70119	0.927631	0.749455	5788	1
Organismal Systems	Nervous system	hsa04726	Serotonergic synapse	3/295	115/9447	0.701873	0.927631	0.749455	2560/2562/2561	3
Organismal Systems	Nervous system	hsa04725	Cholinergic synapse	3/295	116/9447	0.707434	0.927631	0.749455	3786/3761/113	3
Metabolism	Xenobiotics biodegradation and metabolism	hsa00980	Metabolism of xenobiotics by cytochrome P450	2/295	79/9447	0.711982	0.927631	0.749455	873/373156	2
Human Diseases	Infectious disease: parasitic	hsa05140	Leishmaniasis	2/295	79/9447	0.711982	0.927631	0.749455	718/2209	2
Human Diseases	Cancer: specific types	hsa05219	Bladder cancer	1/295	41/9447	0.728427	0.942452	0.76143	9252	1
Human Diseases	Infectious disease: viral	hsa05160	Hepatitis C	4/295	159/9447	0.736827	0.942452	0.76143	5010/1499/2932/7532	4
Metabolism	Amino acid metabolism	hsa00380	Tryptophan metabolism	1/295	42/9447	0.736944	0.942452	0.76143	224	1
Genetic Information Processing	Chromosome	hsa03083	Polycomb repressive complex	2/295	83/9447	0.737269	0.942452	0.76143	2033/7874	2
Metabolism	Lipid metabolism	hsa00071	Fatty acid degradation	1/295	43/9447	0.745195	0.943682	0.762423	224	1
Organismal Systems	Digestive system	hsa04975	Fat digestion and absorption	1/295	43/9447	0.745195	0.943682	0.762423	10554	1
Metabolism	Global and overview maps	hsa01232	Nucleotide metabolism	2/295	85/9447	0.749189	0.944327	0.762944	6240/271	2
Organismal Systems	Excretory system	hsa04962	Vasopressin-regulated water reabsorption	1/295	44/9447	0.753188	0.944972	0.763466	397	1
Environmental Information Processing	Signal transduction	hsa04022	cGMP-PKG signaling pathway	4/295	166/9447	0.766815	0.948654	0.76644	3827/113/5499/5500	4
Genetic Information Processing	Folding, sorting and degradation	hsa03050	Proteasome	1/295	46/9447	0.768432	0.948654	0.76644	5708	1
Human Diseases	Infectious disease: viral	hsa05169	Epstein-Barr virus infection	5/295	205/9447	0.772557	0.948654	0.76644	9636/5599/5601/5708/7874	5
Metabolism	Glycan biosynthesis and metabolism	hsa00514	Other types of O-glycan biosynthesis	1/295	47/9447	0.775699	0.948654	0.76644	64409	1
Organismal Systems	Digestive system	hsa04976	Bile secretion	2/295	90/9447	0.776976	0.948654	0.76644	760/113	2
Organismal Systems	Endocrine system	hsa04926	Relaxin signaling pathway	3/295	130/9447	0.777126	0.948654	0.76644	5599/5601/113	3
Cellular Processes	Cellular community - eukaryotes	hsa04540	Gap junction	2/295	92/9447	0.787317	0.956784	0.773009	113/84617	2
Metabolism	Lipid metabolism	hsa00565	Ether lipid metabolism	1/295	51/9447	0.802562	0.958614	0.774487	11145	1
Organismal Systems	Digestive system	hsa04979	Cholesterol metabolism	1/295	51/9447	0.802562	0.958614	0.774487	114879	1
Organismal Systems	Endocrine system	hsa04913	Ovarian steroidogenesis	1/295	52/9447	0.808761	0.958614	0.774487	113	1
Metabolism	Energy metabolism	hsa00190	Oxidative phosphorylation	3/295	138/9447	0.810459	0.958614	0.774487	526/523/9296	3
Environmental Information Processing	Signal transduction	hsa04020	Calcium signaling pathway	6/295	254/9447	0.810498	0.958614	0.774487	113/2902/2904/5137/4916/57172	6
Environmental Information Processing	Signal transduction	hsa04371	Apelin signaling pathway	3/295	140/9447	0.818106	0.958614	0.774487	6696/113/3991	3
		hsa04081	Hormone signaling	5/295	219/9447	0.819375	0.958614	0.774487	1392/885/6777/113/11069	5
Organismal Systems	Immune system	hsa04640	Hematopoietic cell lineage	2/295	100/9447	0.824577	0.958614	0.774487	929/2209	2
Genetic Information Processing	Folding, sorting and degradation	hsa04120	Ubiquitin mediated proteolysis	3/295	142/9447	0.825491	0.958614	0.774487	331/22954/27339	3
Metabolism	Lipid metabolism	hsa00600	Sphingolipid metabolism	1/295	55/9447	0.826217	0.958614	0.774487	10715	1
Organismal Systems	Development and regeneration	hsa04380	Osteoclast differentiation	3/295	143/9447	0.829086	0.958614	0.774487	2209/5599/5601	3
Metabolism	Glycan biosynthesis and metabolism	hsa00510	N-Glycan biosynthesis	1/295	56/9447	0.831676	0.958614	0.774487	79644	1
Metabolism	Nucleotide metabolism	hsa00240	Pyrimidine metabolism	1/295	58/9447	0.842086	0.958614	0.774487	6240	1
Human Diseases	Infectious disease: viral	hsa05163	Human cytomegalovirus infection	5/295	227/9447	0.842466	0.958614	0.774487	1499/2932/113/6009/23365	5
Human Diseases	Cancer: overview	hsa05208	Chemical carcinogenesis - reactive oxygen species	5/295	227/9447	0.842466	0.958614	0.774487	873/5599/5601/5728/5580	5
Human Diseases	Cancer: specific types	hsa05224	Breast cancer	3/295	148/9447	0.846127	0.958614	0.774487	1499/2932/5728	3
Organismal Systems	Endocrine system	hsa04922	Glucagon signaling pathway	2/295	107/9447	0.852265	0.958614	0.774487	2033/5315	2
Human Diseases	Neurodegenerative disease	hsa05012	Parkinson disease	6/295	271/9447	0.855526	0.958614	0.774487	5599/5601/3798/5708/84617/57181	6
Environmental Information Processing	Signal transduction	hsa04350	TGF-beta signaling pathway	2/295	110/9447	0.862868	0.958614	0.774487	2033/1634	2
Organismal Systems	Environmental adaptation	hsa04714	Thermogenesis	5/295	235/9447	0.863081	0.958614	0.774487	113/3991/6009/55471/57521	5
Metabolism	Amino acid metabolism	hsa00310	Lysine degradation	1/295	63/9447	0.865388	0.958614	0.774487	224	1
Metabolism	Lipid metabolism	hsa00140	Steroid hormone biosynthesis	1/295	64/9447	0.869619	0.958614	0.774487	79644	1
Human Diseases	Endocrine and metabolic disease	hsa04932	Non-alcoholic fatty liver disease	3/295	157/9447	0.873113	0.958614	0.774487	5599/5601/2932	3
Organismal Systems	Endocrine system	hsa04927	Cortisol synthesis and secretion	1/295	65/9447	0.873719	0.958614	0.774487	113	1
Metabolism	Global and overview maps	hsa01200	Carbon metabolism	2/295	117/9447	0.884955	0.967028	0.781285	5315/6888	2
Organismal Systems	Endocrine system	hsa04924	Renin secretion	1/295	69/9447	0.88887	0.967405	0.781589	5137	1
Environmental Information Processing	Signal transduction	hsa04630	JAK-STAT signaling pathway	3/295	168/9447	0.900363	0.96908	0.782943	2033/122809/6777	3
Metabolism	Xenobiotics biodegradation and metabolism	hsa00982	Drug metabolism - cytochrome P450	1/295	73/9447	0.902209	0.96908	0.782943	373156	1
Human Diseases	Cancer: specific types	hsa05218	Melanoma	1/295	73/9447	0.902209	0.96908	0.782943	5728	1
Human Diseases	Cancer: specific types	hsa05225	Hepatocellular carcinoma	3/295	170/9447	0.904713	0.96908	0.782943	1499/2932/5728	3
Metabolism	Xenobiotics biodegradation and metabolism	hsa00983	Drug metabolism - other enzymes	1/295	81/9447	0.924289	0.983416	0.794525	6240	1
Cellular Processes	Transport and catabolism	hsa04146	Peroxisome	1/295	83/9447	0.928983	0.983416	0.794525	373156	1
Organismal Systems	Immune system	hsa04623	Cytosolic DNA-sensing pathway	1/295	83/9447	0.928983	0.983416	0.794525	3428	1
Cellular Processes	Cellular community - eukaryotes	hsa04550	Signaling pathways regulating pluripotency of stem cells	2/295	144/9447	0.942773	0.988818	0.79889	1499/2932	2
Human Diseases	Cancer: overview	hsa05235	PD-L1 expression and PD-1 checkpoint pathway in cancer	1/295	90/9447	0.943244	0.988818	0.79889	5728	1
Organismal Systems	Immune system	hsa04662	B cell receptor signaling pathway	1/295	91/9447	0.945033	0.988818	0.79889	2932	1
Organismal Systems	Digestive system	hsa04970	Salivary secretion	1/295	97/9447	0.954648	0.990754	0.800454	113	1
Metabolism	Global and overview maps	hsa01240	Biosynthesis of cofactors	2/295	154/9447	0.956128	0.990754	0.800454	224/23475	2
Human Diseases	Cancer: overview	hsa05207	Chemical carcinogenesis - receptor activation	3/295	217/9447	0.968271	0.990754	0.800454	6777/113/331	3
Environmental Information Processing	Signal transduction	hsa04066	HIF-1 signaling pathway	1/295	110/9447	0.970113	0.990754	0.800454	2033	1
Human Diseases	Infectious disease: viral	hsa05164	Influenza A	2/295	173/9447	0.973753	0.990754	0.800454	2033/5340	2
Human Diseases	Cancer: overview	hsa05206	MicroRNAs in cancer	5/295	320/9447	0.974216	0.990754	0.800454	2033/9252/5728/6624/57521	5
Organismal Systems	Endocrine system	hsa04928	Parathyroid hormone synthesis, secretion and action	1/295	115/9447	0.974547	0.990754	0.800454	113	1
Genetic Information Processing	Chromosome	hsa03082	ATP-dependent chromatin remodeling	1/295	117/9447	0.97613	0.990754	0.800454	51377	1
Human Diseases	Cancer: overview	hsa05202	Transcriptional misregulation in cancer	2/295	201/9447	0.987906	0.998964	0.807087	929/2209	2
Human Diseases	Infectious disease: viral	hsa05170	Human immunodeficiency virus 1 infection	2/295	214/9447	0.991611	0.998984	0.807103	5599/5601	2
Genetic Information Processing	Transcription	hsa03040	Spliceosome	2/295	242/9447	0.996228	0.999918	0.807857	10286/27339	2
Organismal Systems	Sensory system	hsa04740	Olfactory transduction	2/295	454/9447	0.999994	0.999994	0.807919	156/5137	2

### Sheet: All500_Reactome
ID	Description	GeneRatio	BgRatio	pvalue	p.adjust	qvalue	geneID	Count
R-HSA-112316	Neuronal System	50/360	410/11009	3.70577e-16	3.55383e-13	2.9061e-13	DLGAP1/SIPA1L1/KCNQ3/CACNG3/PPFIA3/PPFIA2/GABBR2/AP2A2/AP2A1/NEFL/GABRA1/SYN1/GABRB1/GABRG2/RAB3A/SYT1/AKAP5/GABRB3/GABRA5/GRIA1/GRIA2/GABRB2/KCNJ4/ADCY7/CACNA2D1/DLG4/APBA1/CACNB1/GRIN1/DLG1/GRIN2B/RASGRF1/NTRK3/RIMS1/HOMER1/SYT12/SYT2/NLGN2/CACNG8/AP2M1/SLC38A2/CAMKK2/TUBB6/HOMER2/LRRC4B/NLGN3/GABBR1/SHANK2/DLGAP4/NRXN3	50
R-HSA-977606	Regulation of Complement cascade	18/360	47/11009	2.30844e-15	1.1069e-12	9.05153e-13	F2/C3/C5/C1QA/C1QC/C9/C4BPA/VTN/SERPING1/C2/PROS1/C8A/CFH/C1S/C4B/C4B_2/C6/CFHR2	18
R-HSA-114608	Platelet degranulation	27/360	129/11009	6.78818e-15	2.16996e-12	1.77446e-12	PCYOX1L/ENDOD1/F13A1/PLG/SERPINA1/SERPINA3/KNG1/FGA/FGB/FGG/FN1/ORM1/A1BG/SERPING1/PROS1/PFN1/SERPINF2/LAMP2/VCL/ORM2/FLNA/TAGLN2/PPIA/ITIH3/LGALS3BP/ITIH4/FERMT3	27
R-HSA-166658	Complement cascade	19/360	58/11009	1.10413e-14	2.64715e-12	2.16467e-12	F2/C3/C5/CRP/C1QA/C1QC/C9/C4BPA/VTN/SERPING1/C2/PROS1/C8A/CFH/C1S/C4B/C4B_2/C6/CFHR2	19
R-HSA-76005	Response to elevated platelet cytosolic Ca2+	27/360	134/11009	1.83656e-14	3.52252e-12	2.8805e-12	PCYOX1L/ENDOD1/F13A1/PLG/SERPINA1/SERPINA3/KNG1/FGA/FGB/FGG/FN1/ORM1/A1BG/SERPING1/PROS1/PFN1/SERPINF2/LAMP2/VCL/ORM2/FLNA/TAGLN2/PPIA/ITIH3/LGALS3BP/ITIH4/FERMT3	27
R-HSA-6794362	Protein-protein interactions at synapses	22/360	86/11009	2.78084e-14	4.44471e-12	3.6346e-12	DLGAP1/SIPA1L1/PPFIA3/PPFIA2/SYT1/GRIA1/DLG4/APBA1/GRIN1/DLG1/GRIN2B/NTRK3/HOMER1/SYT12/SYT2/NLGN2/HOMER2/LRRC4B/NLGN3/SHANK2/DLGAP4/NRXN3	22
R-HSA-112315	Transmission across Chemical Synapses	36/360	270/11009	4.73445e-13	6.4862e-11	5.30401e-11	CACNG3/PPFIA3/PPFIA2/GABBR2/AP2A2/AP2A1/NEFL/GABRA1/SYN1/GABRB1/GABRG2/RAB3A/SYT1/AKAP5/GABRB3/GABRA5/GRIA1/GRIA2/GABRB2/KCNJ4/ADCY7/CACNA2D1/DLG4/APBA1/CACNB1/GRIN1/DLG1/GRIN2B/RASGRF1/RIMS1/CACNG8/AP2M1/SLC38A2/CAMKK2/TUBB6/GABBR1	36
R-HSA-76002	Platelet activation, signaling and aggregation	34/360	263/11009	5.31616e-12	6.37275e-10	5.21124e-10	PCYOX1L/ENDOD1/F13A1/F2/PLG/SERPINA1/SERPINA3/KNG1/FGA/FGB/FGG/FN1/ORM1/A1BG/SERPING1/PROS1/PFN1/SERPINF2/LAMP2/VCL/ORM2/FLNA/TAGLN2/DGKQ/RAP1B/RAP1A/PPIA/RHOG/PRKCD/ITIH3/LGALS3BP/ITIH4/FERMT3/RAPGEF4	34
R-HSA-6794361	Neurexins and neuroligins	16/360	55/11009	1.14314e-11	1.21808e-09	9.96069e-10	DLGAP1/SIPA1L1/SYT1/DLG4/APBA1/GRIN1/GRIN2B/HOMER1/SYT12/SYT2/NLGN2/HOMER2/NLGN3/SHANK2/DLGAP4/NRXN3	16
R-HSA-112314	Neurotransmitter receptors and postsynaptic signal transmission	27/360	205/11009	5.91569e-10	5.67315e-08	4.63915e-08	CACNG3/GABBR2/AP2A2/AP2A1/NEFL/GABRA1/GABRB1/GABRG2/AKAP5/GABRB3/GABRA5/GRIA1/GRIA2/GABRB2/KCNJ4/ADCY7/DLG4/APBA1/GRIN1/DLG1/GRIN2B/RASGRF1/CACNG8/AP2M1/CAMKK2/TUBB6/GABBR1	27
R-HSA-399719	Trafficking of AMPA receptors	10/360	31/11009	2.96628e-08	2.37055e-06	1.93849e-06	CACNG3/AP2A2/AP2A1/AKAP5/GRIA1/GRIA2/DLG4/DLG1/CACNG8/AP2M1	10
R-HSA-399721	Glutamate binding, activation of AMPA receptors and synaptic plasticity	10/360	31/11009	2.96628e-08	2.37055e-06	1.93849e-06	CACNG3/AP2A2/AP2A1/AKAP5/GRIA1/GRIA2/DLG4/DLG1/CACNG8/AP2M1	10
R-HSA-177504	Retrograde neurotrophin signalling	7/360	14/11009	1.06243e-07	7.8375e-06	6.40902e-06	AP2A2/AP2A1/DNAL4/DNM2/DNM1/AP2M1/DNM3	7
R-HSA-140875	Common Pathway of Fibrin Clot Formation	8/360	22/11009	2.58979e-07	1.77401e-05	1.45067e-05	F13A1/F2/SERPINC1/FGA/FGB/FGG/SERPINE2/PROS1	8
R-HSA-140877	Formation of Fibrin Clot (Clotting Cascade)	10/360	39/11009	3.36547e-07	2.15165e-05	1.75949e-05	F13A1/F2/SERPINC1/KNG1/FGA/FGB/FGG/SERPING1/SERPINE2/PROS1	10
R-HSA-166663	Initial triggering of complement	8/360	23/11009	3.85854e-07	2.31271e-05	1.89119e-05	C3/CRP/C1QA/C1QC/C2/C1S/C4B/C4B_2	8
R-HSA-381426	Regulation of Insulin-like Growth Factor (IGF) transport and uptake by Insulin-like Growth Factor Binding Proteins (IGFBPs)	16/360	125/11009	2.97055e-06	0.000160616	0.000131341	ADAM10/VGF/F2/PLG/SERPINC1/SERPINA1/C3/KNG1/FGA/FGG/FN1/C4B/SPP1/LAMC1/IGFBP5/IGFBP7	16
R-HSA-6802957	Oncogenic MAPK signaling	13/360	84/11009	3.01468e-06	0.000160616	0.000131341	LMNA/FGA/FGB/FGG/FN1/VCL/NF1/IQGAP1/RAP1B/PPP1CB/RAP1A/MPRIP/KIAA1549	13
R-HSA-438066	Unblocking of NMDA receptors, glutamate binding and activation	7/360	22/11009	4.20791e-06	0.000208767	0.000170717	NEFL/GRIA1/GRIA2/DLG4/GRIN1/DLG1/GRIN2B	7
R-HSA-354194	GRB2:SOS provides linkage to MAPK signaling for Integrins	6/360	15/11009	4.57154e-06	0.000208767	0.000170717	FGA/FGB/FGG/FN1/RAP1B/RAP1A	6
R-HSA-372708	p130Cas linkage to MAPK signaling for integrins	6/360	15/11009	4.57154e-06	0.000208767	0.000170717	FGA/FGB/FGG/FN1/RAP1B/RAP1A	6
R-HSA-5673001	RAF/MAP kinase cascade	25/360	280/11009	5.06109e-06	0.000220617	0.000180407	FGA/FGB/FGG/FN1/NEFL/VCL/NF1/IQGAP1/RAP1B/PPP1CB/RAP1A/DLG4/GRIN1/DLG1/PSMD2/GRIN2B/RASGRF1/PPP2R5A/PPP2R5E/ABHD17B/DAB2IP/GOLGA7/SYNGAP1/RASAL2/RAPGEF2	25
R-HSA-212676	Dopamine Neurotransmitter Release Cycle	7/360	23/11009	5.88007e-06	0.000245173	0.000200487	PPFIA3/PPFIA2/SYN1/RAB3A/SYT1/APBA1/RIMS1	7
R-HSA-5684996	MAPK1/MAPK3 signaling	25/360	286/11009	7.35781e-06	0.000294006	0.00024042	FGA/FGB/FGG/FN1/NEFL/VCL/NF1/IQGAP1/RAP1B/PPP1CB/RAP1A/DLG4/GRIN1/DLG1/PSMD2/GRIN2B/RASGRF1/PPP2R5A/PPP2R5E/ABHD17B/DAB2IP/GOLGA7/SYNGAP1/RASAL2/RAPGEF2	25
R-HSA-9620244	Long-term potentiation	7/360	24/11009	8.0697e-06	0.000309554	0.000253134	NEFL/GRIA1/GRIA2/DLG4/GRIN1/DLG1/GRIN2B	7
R-HSA-6802952	Signaling by BRAF and RAF1 fusions	11/360	67/11009	9.75249e-06	0.000359717	0.000294154	LMNA/FGA/FGB/FGG/FN1/VCL/IQGAP1/RAP1B/RAP1A/MPRIP/KIAA1549	11
R-HSA-8957275	Post-translational protein phosphorylation	14/360	108/11009	1.06746e-05	0.000379146	0.000310042	ADAM10/VGF/SERPINC1/SERPINA1/C3/KNG1/FGA/FGG/FN1/C4B/SPP1/LAMC1/IGFBP5/IGFBP7	14
R-HSA-181429	Serotonin Neurotransmitter Release Cycle	6/360	18/11009	1.55988e-05	0.000534259	0.000436883	PPFIA3/PPFIA2/SYN1/RAB3A/SYT1/RIMS1	6
R-HSA-6802948	Signaling by high-kinase activity BRAF mutants	8/360	36/11009	1.64049e-05	0.000542492	0.000443616	FGA/FGB/FGG/FN1/VCL/IQGAP1/RAP1B/RAP1A	8
R-HSA-437239	Recycling pathway of L1	9/360	47/11009	1.75491e-05	0.000560987	0.00045874	RPS6KA5/AP2A2/AP2A1/NUMB/DNM2/DNM1/AP2M1/TUBB6/DNM3	9
R-HSA-354192	Integrin signaling	7/360	27/11009	1.90216e-05	0.000588443	0.000481192	FGA/FGB/FGG/FN1/RAP1B/RAP1A/RAPGEF4	7
R-HSA-977443	GABA receptor activation	10/360	60/11009	2.16459e-05	0.000648699	0.000530466	GABBR2/GABRA1/GABRB1/GABRG2/GABRB3/GABRA5/GABRB2/KCNJ4/ADCY7/GABBR1	10
R-HSA-76009	Platelet Aggregation (Plug Formation)	8/360	39/11009	3.06121e-05	0.000889606	0.000727464	F2/FGA/FGB/FGG/FN1/RAP1B/RAP1A/RAPGEF4	8
R-HSA-373760	L1CAM interactions	14/360	119/11009	3.26263e-05	0.000920253	0.000752526	KCNQ3/RPS6KA5/AP2A2/AP2A1/LAMC1/NUMB/DNM2/DLG4/CNTN2/DNM1/DLG1/AP2M1/TUBB6/DNM3	14
R-HSA-5674135	MAP2K and MAPK activation	8/360	40/11009	3.71874e-05	0.00100394	0.000820958	FGA/FGB/FGG/FN1/VCL/IQGAP1/RAP1B/RAP1A	8
R-HSA-2168880	Scavenging of heme from plasma	5/360	13/11009	3.76869e-05	0.00100394	0.000820958	HP/HPR/AMBP/HPX/CD163	5
R-HSA-442982	Ras activation upon Ca2+ influx through NMDA receptor	6/360	21/11009	4.1952e-05	0.00107967	0.000882886	NEFL/DLG4/GRIN1/DLG1/GRIN2B/RASGRF1	6
R-HSA-2682334	EPH-Ephrin signaling	12/360	92/11009	4.27815e-05	0.00107967	0.000882886	ADAM10/ARPC1B/AP2A2/AP2A1/CLTB/MYH9/MYH11/DNM1/GRIN1/GRIN2B/NGEF/AP2M1	12
R-HSA-5683057	MAPK family signaling cascades	25/360	325/11009	6.38459e-05	0.00154312	0.00126186	FGA/FGB/FGG/FN1/NEFL/VCL/NF1/IQGAP1/RAP1B/PPP1CB/RAP1A/DLG4/GRIN1/DLG1/PSMD2/GRIN2B/RASGRF1/PPP2R5A/PPP2R5E/ABHD17B/DAB2IP/GOLGA7/SYNGAP1/RASAL2/RAPGEF2	25
R-HSA-9656223	Signaling by RAF1 mutants	8/360	43/11009	6.43635e-05	0.00154312	0.00126186	FGA/FGB/FGG/FN1/VCL/IQGAP1/RAP1B/RAP1A	8
R-HSA-140837	Intrinsic Pathway of Fibrin Clot Formation	6/360	23/11009	7.38328e-05	0.00172697	0.00141221	F2/SERPINC1/KNG1/SERPING1/SERPINE2/PROS1	6
R-HSA-8856828	Clathrin-mediated endocytosis	15/360	146/11009	8.45001e-05	0.00192942	0.00157776	OCRL/HIP1/AP2A2/AP2A1/CLTB/SYT1/GRK2/DNM2/DNM1/VAMP3/AAK1/SYT2/NECAP1/AP2M1/DNM3	15
R-HSA-210500	Glutamate Neurotransmitter Release Cycle	6/360	24/11009	9.57539e-05	0.00213553	0.00174631	PPFIA3/PPFIA2/RAB3A/SYT1/RIMS1/SLC38A2	6
R-HSA-9013406	RHOQ GTPase cycle	9/360	59/11009	0.000114517	0.00243724	0.00199303	STEAP3/SRGAP2/IQGAP1/CDC42EP1/CAV1/VAMP3/GFOD1/CDC42BPB/SLC4A7	9
R-HSA-166520	Signaling by NTRKs	14/360	134/11009	0.000121081	0.00243724	0.00199303	EP300/VGF/RPS6KA5/AP2A2/AP2A1/DNAL4/DNM2/DUSP3/RAP1A/DNM1/GRIN2B/NTRK3/AP2M1/DNM3	14
R-HSA-6802946	Signaling by moderate kinase activity BRAF mutants	8/360	47/11009	0.000124531	0.00243724	0.00199303	FGA/FGB/FGG/FN1/VCL/IQGAP1/RAP1B/RAP1A	8
R-HSA-6802949	Signaling by RAS mutants	8/360	47/11009	0.000124531	0.00243724	0.00199303	FGA/FGB/FGG/FN1/VCL/IQGAP1/RAP1B/RAP1A	8
R-HSA-6802955	Paradoxical activation of RAF signaling by kinase inactive BRAF	8/360	47/11009	0.000124531	0.00243724	0.00199303	FGA/FGB/FGG/FN1/VCL/IQGAP1/RAP1B/RAP1A	8
R-HSA-9649948	Signaling downstream of RAS mutants	8/360	47/11009	0.000124531	0.00243724	0.00199303	FGA/FGB/FGG/FN1/VCL/IQGAP1/RAP1B/RAP1A	8
R-HSA-9012999	RHO GTPase cycle	30/360	449/11009	0.000160069	0.00299895	0.00245236	STEAP3/OCRL/SRGAP3/SRGAP2/TRIO/BCR/IQGAP1/ALDH3A2/ARHGDIB/RHOG/CDC42EP1/CAV1/ABR/VAMP3/RALGAPA1/CAVIN1/DOCK4/NGEF/MOSPD2/FERMT2/DOCK5/ANLN/GFOD1/ABI2/ARHGEF12/PLXNA1/RASAL2/WASF3/CDC42BPB/SLC4A7	30
R-HSA-264642	Acetylcholine Neurotransmitter Release Cycle	5/360	17/11009	0.000162613	0.00299895	0.00245236	PPFIA3/PPFIA2/RAB3A/SYT1/RIMS1	5
R-HSA-416993	Trafficking of GluR2-containing AMPA receptors	5/360	17/11009	0.000162613	0.00299895	0.00245236	AP2A2/AP2A1/GRIA1/GRIA2/AP2M1	5
R-HSA-5663202	Diseases of signal transduction by growth factor receptors and second messengers	29/360	433/11009	0.000197839	0.00357976	0.0029273	EP300/HIP1/ADAM10/LMNA/FGA/FGB/FGG/FN1/BCR/VCL/NF1/CTNNB1/MYH9/IQGAP1/GSK3B/STAT5B/PTEN/RAP1B/PPP1CB/RAP1A/RHOG/PSMD2/PPP2R5A/PPP2R5E/MPRIP/HDAC11/ERLEC1/KIAA1549/RRBP1	29
R-HSA-425381	Bicarbonate transporters	4/360	10/11009	0.000201962	0.0035867	0.00293298	SLC4A8/SLC4A10/AHCYL2/SLC4A7	4
R-HSA-442755	Activation of NMDA receptors and postsynaptic events	11/360	93/11009	0.000216592	0.00375305	0.00306901	NEFL/GRIA1/GRIA2/DLG4/APBA1/GRIN1/DLG1/GRIN2B/RASGRF1/CAMKK2/TUBB6	11
R-HSA-181430	Norepinephrine Neurotransmitter Release Cycle	5/360	18/11009	0.000219156	0.00375305	0.00306901	PPFIA3/PPFIA2/RAB3A/SYT1/RIMS1	5
R-HSA-112310	Neurotransmitter release cycle	8/360	51/11009	0.000225027	0.00377347	0.00308571	PPFIA3/PPFIA2/SYN1/RAB3A/SYT1/APBA1/RIMS1/SLC38A2	8
R-HSA-6798695	Neutrophil degranulation	31/360	480/11009	0.000228218	0.00377347	0.00308571	ADAM10/AP2A2/HP/SERPINA1/SERPINA3/C3/LRG1/ORM1/A1BG/GSN/CAPN1/CD14/PTPRC/LAMP2/PKM/VCL/ORM2/RAB3A/S100A11/IQGAP1/CTSC/RAP1B/RAP1A/PPIA/DYNLT1/RHOG/PRKCD/PSMD2/GOLGA7/MOSPD2/ERP44	31
R-HSA-9013423	RAC3 GTPase cycle	11/360	94/11009	0.00023826	0.00387273	0.00316688	OCRL/SRGAP2/TRIO/BCR/ARHGDIB/CDC42EP1/CAV1/ABR/VAMP3/FERMT2/ABI2	11
R-HSA-438064	Post NMDA receptor activation events	10/360	80/11009	0.000264688	0.00423059	0.00345951	NEFL/GRIA1/GRIA2/DLG4/GRIN1/DLG1/GRIN2B/RASGRF1/CAMKK2/TUBB6	10
R-HSA-442742	CREB1 phosphorylation through NMDA receptor-mediated activation of RAS signaling	6/360	29/11009	0.000294295	0.0046267	0.00378343	NEFL/DLG4/GRIN1/DLG1/GRIN2B/RASGRF1	6
R-HSA-166016	Toll Like Receptor 4 (TLR4) Cascade	14/360	146/11009	0.000299816	0.00463747	0.00379223	RIPK2/RPS6KA5/FGA/FGB/FGG/CD14/SAA1/LBP/MAPK8/MAPK9/DNM2/DUSP3/DNM1/DNM3	14
R-HSA-196025	Formation of annular gap junctions	4/360	11/11009	0.000309207	0.00470682	0.00384895	CLTB/DNM2/DNM1/AP2M1	4
R-HSA-9609736	Assembly and cell surface presentation of NMDA receptors	7/360	41/11009	0.000324662	0.00486485	0.00397817	NEFL/DLG4/APBA1/GRIN1/DLG1/GRIN2B/TUBB6	7
R-HSA-9013149	RAC1 GTPase cycle	16/360	185/11009	0.000370639	0.00538756	0.00440561	SRGAP3/SRGAP2/TRIO/BCR/IQGAP1/ARHGDIB/CDC42EP1/CAV1/ABR/VAMP3/DOCK4/NGEF/FERMT2/DOCK5/ABI2/WASF3	16
R-HSA-187037	Signaling by NTRK1 (TRKA)	12/360	115/11009	0.000370781	0.00538756	0.00440561	EP300/VGF/RPS6KA5/AP2A2/AP2A1/DNAL4/DNM2/DUSP3/RAP1A/DNM1/AP2M1/DNM3	12
R-HSA-9013409	RHOJ GTPase cycle	8/360	55/11009	0.000384031	0.0054968	0.00449494	STEAP3/OCRL/TRIO/CDC42EP1/CAV1/VAMP3/CDC42BPB/SLC4A7	8
R-HSA-216083	Integrin cell surface interactions	10/360	85/11009	0.00043535	0.00613972	0.00502068	COL9A3/COL13A1/FGA/FGB/FGG/FN1/VTN/SPP1/HSPG2/JAM3	10
R-HSA-190873	Gap junction degradation	4/360	12/11009	0.000451896	0.00628071	0.00513597	CLTB/DNM2/DNM1/AP2M1	4
R-HSA-5686938	Regulation of TLR by endogenous ligand	5/360	21/11009	0.000480049	0.00648404	0.00530225	FGA/FGB/FGG/CD14/LBP	5
R-HSA-8849932	Synaptic adhesion-like molecules	5/360	21/11009	0.000480049	0.00648404	0.00530225	GRIA1/DLG4/GRIN1/DLG1/GRIN2B	5
R-HSA-9013148	CDC42 GTPase cycle	14/360	155/11009	0.000552386	0.00735748	0.00601649	STEAP3/SRGAP3/SRGAP2/TRIO/BCR/IQGAP1/ARHGDIB/CDC42EP1/CAV1/ABR/VAMP3/NGEF/ARHGEF12/CDC42BPB	14
R-HSA-9617324	Negative regulation of NMDA receptor-mediated neuronal transmission	5/360	22/11009	0.000604738	0.00794444	0.00649647	NEFL/DLG4/GRIN1/DLG1/GRIN2B	5
R-HSA-5140745	WNT5A-dependent internalization of FZD2, FZD5 and ROR2	4/360	13/11009	0.00063599	0.00824208	0.00673986	AP2A2/AP2A1/CLTB/AP2M1	4
R-HSA-9659379	Sensory processing of sound	9/360	76/11009	0.000797225	0.0101939	0.0083359	MYO1C/GSN/SYN1/RAB3A/MYH9/PLS1/TRIOBP/BSN/PCLO	9
R-HSA-1474244	Extracellular matrix organization	21/360	300/11009	0.000855268	0.0107921	0.00882513	COL9A3/COL13A1/ADAM10/LAMA5/PLG/FGA/FGB/FGG/FN1/VTN/CAPN1/DCN/SPP1/LAMC1/NID1/BGN/FBLN1/SERPINH1/HSPG2/JAM3/EMILIN1	21
R-HSA-166786	Creation of C4 and C2 activators	4/360	14/11009	0.000867563	0.0108051	0.00883574	CRP/C1QA/C1QC/C1S	4
R-HSA-195258	RHO GTPase Effectors	22/360	326/11009	0.00105024	0.0128545	0.0105116	ARPC1B/SRGAP2/PFN1/FLNA/SFN/CTNNB1/MYH9/MYH11/IQGAP1/YWHAG/PPP1CB/DLG4/RHOG/PRKCD/KIF5A/PPP2R5A/PPP2R5E/SCAI/PPP1R14A/TUBB6/ABI2/WASF3	22
R-HSA-4839743	Signaling by CTNNB1 phospho-site mutants	4/360	15/11009	0.00115275	0.0128545	0.0105116	CTNNB1/GSK3B/PPP2R5A/PPP2R5E	4
R-HSA-5099900	WNT5A-dependent internalization of FZD4	4/360	15/11009	0.00115275	0.0128545	0.0105116	AP2A2/AP2A1/CLTB/AP2M1	4
R-HSA-5339716	Signaling by GSK3beta mutants	4/360	15/11009	0.00115275	0.0128545	0.0105116	CTNNB1/GSK3B/PPP2R5A/PPP2R5E	4
R-HSA-5358747	CTNNB1 S33 mutants aren't phosphorylated	4/360	15/11009	0.00115275	0.0128545	0.0105116	CTNNB1/GSK3B/PPP2R5A/PPP2R5E	4
R-HSA-5358749	CTNNB1 S37 mutants aren't phosphorylated	4/360	15/11009	0.00115275	0.0128545	0.0105116	CTNNB1/GSK3B/PPP2R5A/PPP2R5E	4
R-HSA-5358751	CTNNB1 S45 mutants aren't phosphorylated	4/360	15/11009	0.00115275	0.0128545	0.0105116	CTNNB1/GSK3B/PPP2R5A/PPP2R5E	4
R-HSA-5358752	CTNNB1 T41 mutants aren't phosphorylated	4/360	15/11009	0.00115275	0.0128545	0.0105116	CTNNB1/GSK3B/PPP2R5A/PPP2R5E	4
R-HSA-9735871	SARS-CoV-1 targets host intracellular signalling and regulatory pathways	4/360	15/11009	0.00115275	0.0128545	0.0105116	EP300/SFN/YWHAG/CAV1	4
R-HSA-373755	Semaphorin interactions	8/360	65/11009	0.00119902	0.0132168	0.0108078	PLXNC1/SEMA7A/PTPRC/MYH9/MYH11/GSK3B/ARHGEF12/PLXNA1	8
R-HSA-168898	Toll-like Receptor Cascades	14/360	168/11009	0.00122164	0.0133131	0.0108867	RIPK2/RPS6KA5/FGA/FGB/FGG/CD14/SAA1/LBP/MAPK8/MAPK9/DNM2/DUSP3/DNM1/DNM3	14
R-HSA-446728	Cell junction organization	11/360	115/11009	0.00133454	0.0143801	0.0117591	CLDN11/FLNA/CTNNB1/LIMS1/AFDN/CDH8/NECTIN1/RSU1/FERMT2/CDH9/CDH10	11
R-HSA-9662360	Sensory processing of sound by inner hair cells of the cochlea	8/360	69/11009	0.00177394	0.0189023	0.0154571	MYO1C/SYN1/RAB3A/MYH9/PLS1/TRIOBP/BSN/PCLO	8
R-HSA-196299	Beta-catenin phosphorylation cascade	4/360	17/11009	0.00190848	0.0198938	0.0162679	CTNNB1/GSK3B/PPP2R5A/PPP2R5E	4
R-HSA-5602498	MyD88 deficiency (TLR2/4)	4/360	17/11009	0.00190848	0.0198938	0.0162679	FGA/FGB/FGG/CD14	4
R-HSA-2029480	Fcgamma receptor (FCGR) dependent phagocytosis	9/360	86/11009	0.00193399	0.019943	0.0163081	MYO1C/ARPC1B/AHCYL1/FCGR1A/MYH9/PRKCD/ELMO1/ABI2/WASF3	9
R-HSA-1474228	Degradation of the extracellular matrix	12/360	140/11009	0.00211489	0.0215764	0.0176438	COL9A3/COL13A1/ADAM10/LAMA5/PLG/FN1/CAPN1/DCN/SPP1/LAMC1/NID1/HSPG2	12
R-HSA-9013404	RAC2 GTPase cycle	9/360	88/11009	0.00226976	0.0227067	0.0185681	TRIO/BCR/IQGAP1/CDC42EP1/CAV1/ABR/VAMP3/DOCK4/ABI2	9
R-HSA-2173782	Binding and Uptake of Ligands by Scavenger Receptors	6/360	42/11009	0.00227304	0.0227067	0.0185681	HP/HPR/AMBP/HPX/SAA1/CD163	6
R-HSA-446353	Cell-extracellular matrix interactions	4/360	18/11009	0.00239115	0.0233991	0.0191343	FLNA/LIMS1/RSU1/FERMT2	4
R-HSA-5603041	IRAK4 deficiency (TLR2/4)	4/360	18/11009	0.00239115	0.0233991	0.0191343	FGA/FGB/FGG/CD14	4
R-HSA-8856825	Cargo recognition for clathrin-mediated endocytosis	10/360	106/11009	0.00242066	0.0234486	0.0191748	AP2A2/AP2A1/CLTB/SYT1/GRK2/VAMP3/AAK1/SYT2/NECAP1/AP2M1	10
R-HSA-1489509	DAG and IP3 signaling	6/360	43/11009	0.00257029	0.0246491	0.0201565	AHCYL1/GRK2/ADCY7/PRKCD/PDE1C/CAMKK2	6
R-HSA-9013106	RHOC GTPase cycle	8/360	74/11009	0.00277684	0.0261078	0.0213493	BCR/IQGAP1/CAV1/ABR/VAMP3/CAVIN1/ANLN/ARHGEF12	8
R-HSA-9013408	RHOG GTPase cycle	8/360	74/11009	0.00277684	0.0261078	0.0213493	TRIO/ARHGDIB/RHOG/CDC42EP1/CAV1/VAMP3/DOCK4/DOCK5	8
R-HSA-416700	Other semaphorin interactions	4/360	19/11009	0.00295158	0.0274812	0.0224724	PLXNC1/SEMA7A/PTPRC/PLXNA1	4
R-HSA-4641262	Disassembly of the destruction complex and recruitment of AXIN to the membrane	5/360	31/11009	0.00306533	0.0282659	0.0231141	CTNNB1/GSK3B/CAV1/PPP2R5A/PPP2R5E	5
R-HSA-3000178	ECM proteoglycans	8/360	76/11009	0.0032838	0.029992	0.0245256	COL9A3/LAMA5/FN1/VTN/DCN/LAMC1/BGN/HSPG2	8
R-HSA-388844	Receptor-type tyrosine-protein phosphatases	4/360	20/11009	0.00359554	0.0320006	0.0261681	PPFIA3/PPFIA2/NTRK3/LRRC4B	4
R-HSA-5625900	RHO GTPases activate CIT	4/360	20/11009	0.00359554	0.0320006	0.0261681	MYH9/MYH11/PPP1CB/DLG4	4
R-HSA-2029482	Regulation of actin dynamics for phagocytic cup formation	7/360	61/11009	0.00360383	0.0320006	0.0261681	MYO1C/ARPC1B/FCGR1A/MYH9/ELMO1/ABI2/WASF3	7
R-HSA-166058	MyD88:MAL(TIRAP) cascade initiated on plasma membrane	10/360	113/11009	0.00386025	0.0336544	0.0275205	RIPK2/RPS6KA5/FGA/FGB/FGG/CD14/SAA1/MAPK8/MAPK9/DUSP3	10
R-HSA-168188	Toll Like Receptor TLR6:TLR2 Cascade	10/360	113/11009	0.00386025	0.0336544	0.0275205	RIPK2/RPS6KA5/FGA/FGB/FGG/CD14/SAA1/MAPK8/MAPK9/DUSP3	10
R-HSA-1483257	Phospholipid metabolism	15/360	212/11009	0.00411982	0.0355938	0.0291064	OCRL/PIP4K2A/PLAAT3/PTEN/LPCAT3/MIGA1/SLC44A1/MTMR9/AGPAT1/PITPNM3/OSBPL8/OSBPL5/PNPLA8/GPCPD1/MTMR7	15
R-HSA-1500931	Cell-Cell communication	12/360	153/11009	0.00439127	0.0376003	0.0307472	CLDN11/FLNA/CTNNB1/IQGAP1/LIMS1/AFDN/CDH8/NECTIN1/RSU1/FERMT2/CDH9/CDH10	12
R-HSA-73887	Death Receptor Signaling	12/360	154/11009	0.00462639	0.0388124	0.0317384	RIPK2/TRIO/MAG/OMG/MAPK8/RACK1/XIAP/ABR/USP4/OTUD7B/NGEF/ARHGEF12	12
R-HSA-168179	Toll Like Receptor TLR1:TLR2 Cascade	10/360	116/11009	0.00465425	0.0388124	0.0317384	RIPK2/RPS6KA5/FGA/FGB/FGG/CD14/SAA1/MAPK8/MAPK9/DUSP3	10
R-HSA-181438	Toll Like Receptor 2 (TLR2) Cascade	10/360	116/11009	0.00465425	0.0388124	0.0317384	RIPK2/RPS6KA5/FGA/FGB/FGG/CD14/SAA1/MAPK8/MAPK9/DUSP3	10
R-HSA-1482801	Acyl chain remodelling of PS	4/360	23/11009	0.00608326	0.0493417	0.0403485	PLAAT3/LPCAT3/OSBPL8/OSBPL5	4
R-HSA-112043	PLC beta mediated events	6/360	51/11009	0.00610338	0.0493417	0.0403485	AHCYL1/GRK2/ADCY7/PRKCD/PDE1C/CAMKK2	6
R-HSA-3928665	EPH-ephrin mediated repulsion of cells	6/360	51/11009	0.00610338	0.0493417	0.0403485	ADAM10/AP2A2/AP2A1/CLTB/DNM1/AP2M1	6
R-HSA-9755779	SARS-CoV-2 targets host intracellular signalling and regulatory pathways	3/360	12/11009	0.00612269	0.0493417	0.0403485	SFN/YWHAG/CAV1	3
R-HSA-111933	Calmodulin induced events	5/360	37/11009	0.0067023	0.0531199	0.0434381	GRK2/ADCY7/PRKCD/PDE1C/CAMKK2	5
R-HSA-111997	CaM pathway	5/360	37/11009	0.0067023	0.0531199	0.0434381	GRK2/ADCY7/PRKCD/PDE1C/CAMKK2	5
R-HSA-2132295	MHC class II antigen presentation	10/360	123/11009	0.00700756	0.0550259	0.0449968	AP2A2/SEC24B/AP2A1/DNM2/CTSC/DNM1/KIF5A/AP2M1/TUBB6/DNM3	10
R-HSA-163560	Triglyceride catabolism	4/360	24/11009	0.00711492	0.0550259	0.0449968	PPP1CA/PPP1CB/CAV1/LIPE	4
R-HSA-5627123	RHO GTPases activate PAKs	4/360	24/11009	0.00711492	0.0550259	0.0449968	FLNA/MYH9/MYH11/PPP1CB	4
R-HSA-9013407	RHOH GTPase cycle	5/360	38/11009	0.00751554	0.0572056	0.0467792	ARHGDIB/CAV1/VAMP3/RALGAPA1/SLC4A7	5
R-HSA-9658195	Leishmania infection	12/360	164/11009	0.00757572	0.0572056	0.0467792	MYO1C/ARPC1B/AHCYL1/C3/FCGR1A/MYH9/MAPK8/ADCY7/CD163/ELMO1/ABI2/WASF3	12
R-HSA-9824443	Parasitic Infection Pathways	12/360	164/11009	0.00757572	0.0572056	0.0467792	MYO1C/ARPC1B/AHCYL1/C3/FCGR1A/MYH9/MAPK8/ADCY7/CD163/ELMO1/ABI2/WASF3	12
R-HSA-9013026	RHOB GTPase cycle	7/360	70/11009	0.00771657	0.0577533	0.0472271	BCR/CAV1/ABR/VAMP3/CAVIN1/ANLN/ARHGEF12	7
R-HSA-75205	Dissolution of Fibrin Clot	3/360	13/11009	0.0077687	0.0577533	0.0472271	PLG/SERPINE2/SERPINF2	3
R-HSA-9013405	RHOD GTPase cycle	6/360	54/11009	0.00806713	0.0595106	0.048664	STEAP3/CAV1/VAMP3/MOSPD2/PLXNA1/SLC4A7	6
R-HSA-111996	Ca-dependent events	5/360	39/11009	0.00839505	0.0614569	0.0502556	GRK2/ADCY7/PRKCD/PDE1C/CAMKK2	5
R-HSA-163685	Integration of energy metabolism	9/360	108/11009	0.00880851	0.0630943	0.0515946	SYT5/AHCYL1/AKAP5/TALDO1/IQGAP1/ADCY7/RAP1A/RAPGEF4/AGPAT1	9
R-HSA-9639288	Amino acids regulate mTORC1	6/360	55/11009	0.00881238	0.0630943	0.0515946	ATP6V1B2/ATP6V1A/RHEB/ATP6V1F/RPTOR/SESN1	6
R-HSA-8980692	RHOA GTPase cycle	11/360	147/11009	0.0088161	0.0630943	0.0515946	TRIO/BCR/IQGAP1/ARHGDIB/CAV1/ABR/VAMP3/CAVIN1/NGEF/ANLN/ARHGEF12	11
R-HSA-112040	G-protein mediated events	6/360	56/11009	0.00960567	0.0644689	0.0527187	AHCYL1/GRK2/ADCY7/PRKCD/PDE1C/CAMKK2	6
R-HSA-1855183	Synthesis of IP2, IP, and Ins in the cytosol	3/360	14/11009	0.00965082	0.0644689	0.0527187	OCRL/MTMR9/MTMR7	3
R-HSA-4839735	Signaling by AXIN mutants	3/360	14/11009	0.00965082	0.0644689	0.0527187	GSK3B/PPP2R5A/PPP2R5E	3
R-HSA-4839744	Signaling by APC mutants	3/360	14/11009	0.00965082	0.0644689	0.0527187	GSK3B/PPP2R5A/PPP2R5E	3
R-HSA-4839748	Signaling by AMER1 mutants	3/360	14/11009	0.00965082	0.0644689	0.0527187	GSK3B/PPP2R5A/PPP2R5E	3
R-HSA-5467337	APC truncation mutants have impaired AXIN binding	3/360	14/11009	0.00965082	0.0644689	0.0527187	GSK3B/PPP2R5A/PPP2R5E	3
R-HSA-5467340	AXIN missense mutants destabilize the destruction complex	3/360	14/11009	0.00965082	0.0644689	0.0527187	GSK3B/PPP2R5A/PPP2R5E	3
R-HSA-5467348	Truncations of AMER1 destabilize the destruction complex	3/360	14/11009	0.00965082	0.0644689	0.0527187	GSK3B/PPP2R5A/PPP2R5E	3
R-HSA-5682910	LGI-ADAM interactions	3/360	14/11009	0.00965082	0.0644689	0.0527187	CACNG3/DLG4/CACNG8	3
R-HSA-1483206	Glycerophospholipid biosynthesis	10/360	129/11009	0.00968042	0.0644689	0.0527187	PLAAT3/LPCAT3/MIGA1/SLC44A1/AGPAT1/PITPNM3/OSBPL8/OSBPL5/PNPLA8/GPCPD1	10
R-HSA-8875878	MET promotes cell motility	5/360	41/11009	0.0103629	0.0685383	0.0560463	LAMA5/FN1/LAMC1/RAP1B/RAP1A	5
R-HSA-418990	Adherens junctions interactions	6/360	57/11009	0.0104486	0.0686314	0.0561225	CTNNB1/AFDN/CDH8/NECTIN1/CDH9/CDH10	6
R-HSA-1236394	Signaling by ERBB4	6/360	58/11009	0.0113427	0.0739974	0.0605104	GABRA1/GABRB1/GABRG2/GABRB3/GABRB2/DLG4	6
R-HSA-9035034	RHOF GTPase cycle	5/360	42/11009	0.0114562	0.0742328	0.060703	STEAP3/SRGAP2/CAV1/VAMP3/SLC4A7	5
R-HSA-9664407	Parasite infection	6/360	59/11009	0.0122895	0.0780503	0.0638247	MYO1C/ARPC1B/MYH9/ELMO1/ABI2/WASF3	6
R-HSA-9664417	Leishmania phagocytosis	6/360	59/11009	0.0122895	0.0780503	0.0638247	MYO1C/ARPC1B/MYH9/ELMO1/ABI2/WASF3	6
R-HSA-9664422	FCGR3A-mediated phagocytosis	6/360	59/11009	0.0122895	0.0780503	0.0638247	MYO1C/ARPC1B/MYH9/ELMO1/ABI2/WASF3	6
R-HSA-164952	The role of Nef in HIV-1 replication and disease pathogenesis	4/360	28/11009	0.0123757	0.0780807	0.0638495	AP2A2/AP2A1/ELMO1/AP2M1	4
R-HSA-193704	p75 NTR receptor-mediated signalling	8/360	97/11009	0.0139747	0.0875295	0.0715762	RIPK2/TRIO/MAG/OMG/MAPK8/ABR/NGEF/ARHGEF12	8
R-HSA-392517	Rap1 signalling	3/360	16/11009	0.0141471	0.0875295	0.0715762	RAP1B/RAP1A/RAPGEF4	3
R-HSA-8866427	VLDLR internalisation and degradation	3/360	16/11009	0.0141471	0.0875295	0.0715762	AP2A2/AP2A1/AP2M1	3
R-HSA-8986944	Transcriptional Regulation by MECP2	6/360	62/11009	0.0154611	0.095046	0.0777227	CRH/GRIA2/PTEN/GRIN2B/MOBP/GPRIN1	6
R-HSA-3000157	Laminin interactions	4/360	30/11009	0.0157409	0.0961496	0.0786252	LAMA5/LAMC1/NID1/HSPG2	4
R-HSA-9022699	MECP2 regulates neuronal receptors and channels	3/360	17/11009	0.0167697	0.101786	0.0832339	GRIA2/GRIN2B/GPRIN1	3
R-HSA-450282	MAPK targets/ Nuclear events mediated by MAP kinases	4/360	31/11009	0.0176187	0.104299	0.0852888	RPS6KA5/MAPK8/MAPK9/DUSP3	4
R-HSA-5260271	Diseases of Immune System	4/360	31/11009	0.0176187	0.104299	0.0852888	FGA/FGB/FGG/CD14	4
R-HSA-5602358	Diseases associated with the TLR signaling cascade	4/360	31/11009	0.0176187	0.104299	0.0852888	FGA/FGB/FGG/CD14	4
R-HSA-917977	Transferrin endocytosis and recycling	4/360	31/11009	0.0176187	0.104299	0.0852888	STEAP3/ATP6V1B2/ATP6V1A/ATP6V1F	4
R-HSA-190828	Gap junction trafficking	5/360	47/11009	0.0181048	0.106518	0.0871041	CLTB/DNM2/DNM1/AP2M1/TUBB6	5
R-HSA-157858	Gap junction trafficking and regulation	5/360	49/11009	0.0213535	0.124866	0.102107	CLTB/DNM2/DNM1/AP2M1/TUBB6	5
R-HSA-5357956	TNFR1-induced NF-kappa-B signaling pathway	4/360	33/11009	0.0217781	0.125815	0.102883	RACK1/XIAP/USP4/OTUD7B	4
R-HSA-5694530	Cargo concentration in the ER	4/360	33/11009	0.0217781	0.125815	0.102883	SEC24B/SERPINA1/GRIA1/CTSC	4
R-HSA-888590	GABA synthesis, release, reuptake and degradation	3/360	19/11009	0.0227755	0.13001	0.106314	RAB3A/SYT1/RIMS1	3
R-HSA-8964038	LDL clearance	3/360	19/11009	0.0227755	0.13001	0.106314	AP2A2/AP2A1/AP2M1	3
R-HSA-1483249	Inositol phosphate metabolism	5/360	50/11009	0.0231112	0.131146	0.107243	OCRL/PLCH2/PTEN/MTMR9/MTMR7	5
R-HSA-5628897	TP53 Regulates Metabolic Genes	7/360	87/11009	0.0235674	0.132948	0.108716	SFN/LRPPRC/PTEN/YWHAG/RHEB/RPTOR/SESN1	7
R-HSA-4791275	Signaling by WNT in cancer	4/360	34/11009	0.024064	0.134955	0.110358	CTNNB1/GSK3B/PPP2R5A/PPP2R5E	4
R-HSA-421270	Cell-cell junction organization	7/360	88/11009	0.0249134	0.138907	0.113589	CLDN11/CTNNB1/AFDN/CDH8/NECTIN1/CDH9/CDH10	7
R-HSA-9006925	Intracellular signaling by second messengers	17/360	310/11009	0.0260358	0.141738	0.115904	AHCYL1/GRK2/PIP4K2A/GSK3B/ADCY7/PTEN/RHOG/XIAP/PRKCD/PSMD2/PDE1C/PPP2R5A/RHEB/PPP2R5E/RPTOR/USP7/CAMKK2	17
R-HSA-3560783	Defective B4GALT7 causes EDS, progeroid type	3/360	20/11009	0.0261602	0.141738	0.115904	DCN/BGN/HSPG2	3
R-HSA-3560801	Defective B3GAT3 causes JDSSDHD	3/360	20/11009	0.0261602	0.141738	0.115904	DCN/BGN/HSPG2	3
R-HSA-4420332	Defective B3GALT6 causes EDSP2 and SEMDJL1	3/360	20/11009	0.0261602	0.141738	0.115904	DCN/BGN/HSPG2	3
R-HSA-5627117	RHO GTPases Activate ROCKs	3/360	20/11009	0.0261602	0.141738	0.115904	MYH9/MYH11/PPP1CB	3
R-HSA-164938	Nef-mediates down modulation of cell surface receptors by recruiting them to clathrin adapters	3/360	21/11009	0.0297987	0.159648	0.13055	AP2A2/AP2A1/AP2M1	3
R-HSA-416572	Sema4D induced cell migration and growth-cone collapse	3/360	21/11009	0.0297987	0.159648	0.13055	MYH9/MYH11/ARHGEF12	3
R-HSA-111885	Opioid Signalling	7/360	92/11009	0.0308233	0.164219	0.134288	AHCYL1/GRK2/ADCY7/PPP1CA/PRKCD/PDE1C/CAMKK2	7
R-HSA-9662361	Sensory processing of sound by outer hair cells of the cochlea	5/360	54/11009	0.031065	0.164593	0.134594	MYO1C/GSN/MYH9/PLS1/TRIOBP	5
R-HSA-2129379	Molecules associated with elastic fibres	4/360	37/11009	0.0317666	0.166471	0.136129	FN1/VTN/FBLN1/EMILIN1	4
R-HSA-8979227	Triglyceride metabolism	4/360	37/11009	0.0317666	0.166471	0.136129	PPP1CA/PPP1CB/CAV1/LIPE	4
R-HSA-418594	G alpha (i) signalling events	17/360	318/11009	0.0321524	0.167577	0.137034	RGS12/AHCYL1/GPR37L1/GABBR2/C3/C5/KNG1/SAA1/GRK2/RGS7/ADCY7/PPP1CA/PRKCD/PDE1C/CAMKK2/S1PR5/GABBR1	17
R-HSA-9700206	Signaling by ALK in cancer	5/360	55/11009	0.0332902	0.171642	0.140358	HIP1/FN1/VCL/MYH9/RRBP1	5
R-HSA-9725370	Signaling by ALK fusions and activated point mutants	5/360	55/11009	0.0332902	0.171642	0.140358	HIP1/FN1/VCL/MYH9/RRBP1	5
R-HSA-111465	Apoptotic cleavage of cellular proteins	4/360	38/11009	0.0346196	0.176597	0.14441	LMNA/GSN/CTNNB1/PRKCD	4
R-HSA-8950505	Gene and protein expression by JAK-STAT signaling after Interleukin-12 stimulation	4/360	38/11009	0.0346196	0.176597	0.14441	LCP1/TALDO1/RAP1B/PPIA	4
R-HSA-450321	JNK (c-Jun kinases) phosphorylation and activation mediated by activated human TAK1	3/360	23/11009	0.0378307	0.191956	0.156969	RIPK2/MAPK8/MAPK9	3
R-HSA-159740	Gamma-carboxylation of protein precursors	2/360	10/11009	0.040339	0.199408	0.163063	F2/PROS1	2
R-HSA-159782	Removal of aminoterminal propeptides from gamma-carboxylated proteins	2/360	10/11009	0.040339	0.199408	0.163063	F2/PROS1	2
R-HSA-168799	Neurotoxicity of clostridium toxins	2/360	10/11009	0.040339	0.199408	0.163063	SYT1/SYT2	2
R-HSA-193697	p75NTR regulates axonogenesis	2/360	10/11009	0.040339	0.199408	0.163063	MAG/OMG	2
R-HSA-450341	Activation of the AP-1 family of transcription factors	2/360	10/11009	0.040339	0.199408	0.163063	MAPK8/MAPK9	2
R-HSA-422356	Regulation of insulin secretion	6/360	78/11009	0.0420499	0.205521	0.168062	SYT5/AHCYL1/AKAP5/IQGAP1/RAP1A/RAPGEF4	6
R-HSA-166208	mTORC1-mediated signalling	3/360	24/11009	0.0422186	0.205521	0.168062	EIF4G1/RHEB/RPTOR	3
R-HSA-3371571	HSF1-dependent transactivation	3/360	24/11009	0.0422186	0.205521	0.168062	EP300/CRYAB/RPTOR	3
R-HSA-193648	NRAGE signals death through JNK	5/360	59/11009	0.0431664	0.207614	0.169773	TRIO/MAPK8/ABR/NGEF/ARHGEF12	5
R-HSA-3000171	Non-integrin membrane-ECM interactions	5/360	59/11009	0.0431664	0.207614	0.169773	LAMA5/FN1/VTN/LAMC1/HSPG2	5
R-HSA-4420097	VEGFA-VEGFR2 Pathway	7/360	99/11009	0.0432979	0.207614	0.169773	AHCYL1/CTNNB1/CAV1/PRKCD/ELMO1/ABI2/WASF3	7
R-HSA-2029485	Role of phospholipids in phagocytosis	3/360	25/11009	0.0468499	0.217273	0.177672	AHCYL1/FCGR1A/PRKCD	3
R-HSA-210991	Basigin interactions	3/360	25/11009	0.0468499	0.217273	0.177672	MAG/PPIA/CAV1	3
R-HSA-400685	Sema4D in semaphorin signaling	3/360	25/11009	0.0468499	0.217273	0.177672	MYH9/MYH11/ARHGEF12	3
R-HSA-5357786	TNFR1-induced proapoptotic signaling	3/360	25/11009	0.0468499	0.217273	0.177672	XIAP/USP4/OTUD7B	3
R-HSA-381676	Glucagon-like Peptide-1 (GLP1) regulates insulin secretion	4/360	42/11009	0.0474745	0.217273	0.177672	AKAP5/IQGAP1/RAP1A/RAPGEF4	4
R-HSA-9696273	RND1 GTPase cycle	4/360	42/11009	0.0474745	0.217273	0.177672	ALDH3A2/CAV1/PLXNA1/RASAL2	4
R-HSA-159854	Gamma-carboxylation, transport, and amino-terminal cleavage of proteins	2/360	11/11009	0.0482576	0.217273	0.177672	F2/PROS1	2
R-HSA-1660517	Synthesis of PIPs at the late endosome membrane	2/360	11/11009	0.0482576	0.217273	0.177672	MTMR9/MTMR7	2
R-HSA-2022923	Dermatan sulfate biosynthesis	2/360	11/11009	0.0482576	0.217273	0.177672	DCN/BGN	2
R-HSA-5625970	RHO GTPases activate KTN1	2/360	11/11009	0.0482576	0.217273	0.177672	RHOG/KIF5A	2
R-HSA-8875555	MET activates RAP1 and RAC1	2/360	11/11009	0.0482576	0.217273	0.177672	RAP1B/RAP1A	2
R-HSA-9614399	Regulation of localization of FOXO transcription factors	2/360	11/11009	0.0482576	0.217273	0.177672	SFN/YWHAG	2
R-HSA-9762292	Regulation of CDH11 function	2/360	11/11009	0.0482576	0.217273	0.177672	CTNNB1/CDH8	2
R-HSA-198725	Nuclear Events (kinase and transcription factor activation)	5/360	61/11009	0.048698	0.218231	0.178456	EP300/VGF/RPS6KA5/DNM2/DUSP3	5
R-HSA-977444	GABA B receptor activation	4/360	43/11009	0.0510488	0.226483	0.185204	GABBR2/KCNJ4/ADCY7/GABBR1	4
R-HSA-991365	Activation of GABAB receptors	4/360	43/11009	0.0510488	0.226483	0.185204	GABBR2/KCNJ4/ADCY7/GABBR1	4
R-HSA-975138	TRAF6 mediated induction of NFkB and MAP kinases upon TLR7/8 or 9 activation	7/360	103/11009	0.0517072	0.226483	0.185204	RIPK2/RPS6KA5/CD14/SAA1/MAPK8/MAPK9/DUSP3	7
R-HSA-1971475	A tetrasaccharide linker sequence is required for GAG synthesis	3/360	26/11009	0.0517203	0.226483	0.185204	DCN/BGN/HSPG2	3
R-HSA-2173788	Downregulation of TGF-beta receptor signaling	3/360	26/11009	0.0517203	0.226483	0.185204	PPP1CA/PPP1CB/UCHL5	3
R-HSA-975155	MyD88 dependent cascade initiated on endosome	7/360	104/11009	0.0539593	0.235214	0.192343	RIPK2/RPS6KA5/CD14/SAA1/MAPK8/MAPK9/DUSP3	7
R-HSA-1566948	Elastic fibre formation	4/360	44/11009	0.0547664	0.237382	0.194116	FN1/VTN/FBLN1/EMILIN1	4
R-HSA-1236975	Antigen processing-Cross presentation	7/360	105/11009	0.0562719	0.237382	0.194116	FGA/FGB/FGG/CD14/FCGR1A/PSMD2/VAMP3	7
R-HSA-168181	Toll Like Receptor 7/8 (TLR7/8) Cascade	7/360	105/11009	0.0562719	0.237382	0.194116	RIPK2/RPS6KA5/CD14/SAA1/MAPK8/MAPK9/DUSP3	7
R-HSA-112308	Presynaptic depolarization and calcium channel opening	2/360	12/11009	0.0566846	0.237382	0.194116	CACNA2D1/CACNB1	2
R-HSA-1475029	Reversible hydration of carbon dioxide	2/360	12/11009	0.0566846	0.237382	0.194116	CA2/CA14	2
R-HSA-451306	Ionotropic activity of kainate receptors	2/360	12/11009	0.0566846	0.237382	0.194116	DLG4/DLG1	2
R-HSA-451308	Activation of Ca-permeable Kainate Receptor	2/360	12/11009	0.0566846	0.237382	0.194116	DLG4/DLG1	2
R-HSA-8963693	Aspartate and asparagine metabolism	2/360	12/11009	0.0566846	0.237382	0.194116	ASNS/ASPA	2
R-HSA-9700645	ALK mutants bind TKIs	2/360	12/11009	0.0566846	0.237382	0.194116	HIP1/FN1	2
R-HSA-450294	MAP kinase activation	5/360	64/11009	0.0577446	0.24077	0.196887	RIPK2/RPS6KA5/MAPK8/MAPK9/DUSP3	5
R-HSA-1482788	Acyl chain remodelling of PC	3/360	28/11009	0.062159	0.255839	0.209209	PLAAT3/LPCAT3/PNPLA8	3
R-HSA-1855204	Synthesis of IP3 and IP4 in the cytosol	3/360	28/11009	0.062159	0.255839	0.209209	OCRL/PLCH2/PTEN	3
R-HSA-9619665	EGR2 and SOX10-mediated initiation of Schwann cell myelination	3/360	28/11009	0.062159	0.255839	0.209209	MBP/LAMC1/MAG	3
R-HSA-168138	Toll Like Receptor 9 (TLR9) Cascade	7/360	108/11009	0.0635751	0.25944	0.212154	RIPK2/RPS6KA5/CD14/SAA1/MAPK8/MAPK9/DUSP3	7
R-HSA-194138	Signaling by VEGF	7/360	108/11009	0.0635751	0.25944	0.212154	AHCYL1/CTNNB1/CAV1/PRKCD/ELMO1/ABI2/WASF3	7
R-HSA-1237044	Erythrocytes take up carbon dioxide and release oxygen	2/360	13/11009	0.0655784	0.264242	0.216081	CA2/CYB5R2	2
R-HSA-1480926	O2/CO2 exchange in erythrocytes	2/360	13/11009	0.0655784	0.264242	0.216081	CA2/CYB5R2	2
R-HSA-75035	Chk1/Chk2(Cds1) mediated inactivation of Cyclin B:Cdk1 complex	2/360	13/11009	0.0655784	0.264242	0.216081	SFN/YWHAG	2
R-HSA-9020591	Interleukin-12 signaling	4/360	47/11009	0.0667697	0.267917	0.219086	LCP1/TALDO1/RAP1B/PPIA	4
R-HSA-1296041	Activation of G protein gated Potassium channels	3/360	29/11009	0.0677165	0.268348	0.219438	GABBR2/KCNJ4/GABBR1	3
R-HSA-1296059	G protein gated Potassium channels	3/360	29/11009	0.0677165	0.268348	0.219438	GABBR2/KCNJ4/GABBR1	3
R-HSA-997272	Inhibition of voltage gated Ca2+ channels via Gbeta/gamma subunits	3/360	29/11009	0.0677165	0.268348	0.219438	GABBR2/KCNJ4/GABBR1	3
R-HSA-166166	MyD88-independent TLR4 cascade	7/360	110/11009	0.0687497	0.269106	0.220058	RIPK2/RPS6KA5/CD14/SAA1/MAPK8/MAPK9/DUSP3	7
R-HSA-937061	TRIF(TICAM1)-mediated TLR4 signaling	7/360	110/11009	0.0687497	0.269106	0.220058	RIPK2/RPS6KA5/CD14/SAA1/MAPK8/MAPK9/DUSP3	7
R-HSA-977225	Amyloid fiber formation	7/360	110/11009	0.0687497	0.269106	0.220058	ADAM10/TSPAN15/FGA/APCS/GSN/SAA1/HSPG2	7
R-HSA-5357905	Regulation of TNFR1 signaling	4/360	48/11009	0.0710501	0.275722	0.225468	RACK1/XIAP/USP4/OTUD7B	4
R-HSA-5658442	Regulation of RAS by GAPs	5/360	68/11009	0.0712033	0.275722	0.225468	NF1/PSMD2/DAB2IP/SYNGAP1/RASAL2	5
R-HSA-109581	Apoptosis	10/360	180/11009	0.0713024	0.275722	0.225468	LMNA/GSN/CD14/SFN/CTNNB1/MAPK8/YWHAG/XIAP/PRKCD/PSMD2	10
R-HSA-9711097	Cellular response to starvation	9/360	157/11009	0.072395	0.277474	0.226901	RPLP1/ASNS/ATP6V1B2/ATP6V1A/RPS16/RHEB/ATP6V1F/RPTOR/SESN1	9
R-HSA-114452	Activation of BH3-only proteins	3/360	30/11009	0.0734916	0.277474	0.226901	SFN/MAPK8/YWHAG	3
R-HSA-1482839	Acyl chain remodelling of PE	3/360	30/11009	0.0734916	0.277474	0.226901	PLAAT3/LPCAT3/PNPLA8	3
R-HSA-3928663	EPHA-mediated growth cone collapse	3/360	30/11009	0.0734916	0.277474	0.226901	MYH9/MYH11/NGEF	3
R-HSA-77387	Insulin receptor recycling	3/360	30/11009	0.0734916	0.277474	0.226901	ATP6V1B2/ATP6V1A/ATP6V1F	3
R-HSA-8874081	MET activates PTK2 signaling	3/360	30/11009	0.0734916	0.277474	0.226901	LAMA5/FN1/LAMC1	3
R-HSA-1236974	ER-Phagosome pathway	6/360	90/11009	0.0741448	0.278843	0.22802	FGA/FGB/FGG/CD14/PSMD2/VAMP3	6
R-HSA-2024101	CS/DS degradation	2/360	14/11009	0.0748997	0.280581	0.229442	DCN/BGN	2
R-HSA-202733	Cell surface interactions at the vascular wall	8/360	137/11009	0.0802497	0.299432	0.244857	F2/FN1/PROS1/MAG/PPIA/CAV1/GLG1/JAM3	8
R-HSA-4086400	PCP/CE pathway	6/360	92/11009	0.0805562	0.299432	0.244857	AP2A2/AP2A1/PFN1/CLTB/PSMD2/AP2M1	6
R-HSA-111447	Activation of BAD and translocation to mitochondria	2/360	15/11009	0.0846111	0.309702	0.253255	SFN/YWHAG	2
R-HSA-435354	Zinc transporters	2/360	15/11009	0.0846111	0.309702	0.253255	SLC30A3/SLC39A10	2
R-HSA-5576893	Phase 2 - plateau phase	2/360	15/11009	0.0846111	0.309702	0.253255	CACNB1/CACNG8	2
R-HSA-9694631	Maturation of nucleoprotein	2/360	15/11009	0.0846111	0.309702	0.253255	GSK3B/SRPK2	2
R-HSA-5626467	RHO GTPases activate IQGAPs	3/360	32/11009	0.0856691	0.310902	0.254236	CTNNB1/IQGAP1/TUBB6	3
R-HSA-1445148	Translocation of SLC2A4 (GLUT4) to the plasma membrane	5/360	72/11009	0.0862355	0.310902	0.254236	MYO1C/SFN/MYH9/YWHAG/TUBB6	5
R-HSA-199992	trans-Golgi Network Vesicle Budding	5/360	72/11009	0.0862355	0.310902	0.254236	OCRL/CLTB/DNM2/NECAP1/GBF1	5
R-HSA-448424	Interleukin-17 signaling	5/360	72/11009	0.0862355	0.310902	0.254236	RIPK2/RPS6KA5/MAPK8/MAPK9/DUSP3	5
R-HSA-5625740	RHO GTPases activate PKNs	6/360	94/11009	0.0872684	0.313447	0.256317	SFN/MYH9/MYH11/YWHAG/PPP1CB/PPP1R14A	6
R-HSA-75153	Apoptotic execution phase	4/360	52/11009	0.0895235	0.320347	0.26196	LMNA/GSN/CTNNB1/PRKCD	4
R-HSA-9692914	SARS-CoV-1-host interactions	6/360	96/11009	0.094278	0.331371	0.270974	EP300/SFN/YWHAG/RPS16/PPIA/CAV1	6
R-HSA-1660499	Synthesis of PIPs at the plasma membrane	4/360	53/11009	0.0944694	0.331371	0.270974	OCRL/PIP4K2A/PTEN/MTMR9	4
R-HSA-202131	Metabolism of nitric oxide: NOS3 activation and regulation	2/360	16/11009	0.0946774	0.331371	0.270974	DNM2/CAV1	2
R-HSA-399956	CRMPs in Sema3A signaling	2/360	16/11009	0.0946774	0.331371	0.270974	GSK3B/PLXNA1	2
R-HSA-9651496	Defects of contact activation system (CAS) and kallikrein/kinin system (KKS)	2/360	16/11009	0.0946774	0.331371	0.270974	F2/SERPING1	2
R-HSA-9671793	Diseases of hemostasis	2/360	16/11009	0.0946774	0.331371	0.270974	F2/SERPING1	2
R-HSA-168142	Toll Like Receptor 10 (TLR10) Cascade	6/360	97/11009	0.0978932	0.338916	0.277144	RIPK2/RPS6KA5/SAA1/MAPK8/MAPK9/DUSP3	6
R-HSA-168176	Toll Like Receptor 5 (TLR5) Cascade	6/360	97/11009	0.0978932	0.338916	0.277144	RIPK2/RPS6KA5/SAA1/MAPK8/MAPK9/DUSP3	6
R-HSA-975871	MyD88 cascade initiated on plasma membrane	6/360	97/11009	0.0978932	0.338916	0.277144	RIPK2/RPS6KA5/SAA1/MAPK8/MAPK9/DUSP3	6
R-HSA-204998	Cell death signalling via NRAGE, NRIF and NADE	5/360	76/11009	0.102793	0.3546	0.28997	TRIO/MAPK8/ABR/NGEF/ARHGEF12	5
R-HSA-109606	Intrinsic Pathway for Apoptosis	4/360	55/11009	0.104738	0.359718	0.294155	SFN/MAPK8/YWHAG/XIAP	4
R-HSA-432142	Platelet sensitization by LDL	2/360	17/11009	0.105065	0.359718	0.294155	PPP2R5A/PPP2R5E	2
R-HSA-1296065	Inwardly rectifying K+ channels	3/360	35/11009	0.105402	0.359718	0.294155	GABBR2/KCNJ4/GABBR1	3
R-HSA-1222556	ROS and RNS production in phagocytes	3/360	36/11009	0.112343	0.379354	0.310212	ATP6V1B2/ATP6V1A/ATP6V1F	3
R-HSA-5663213	RHO GTPases Activate WASPs and WAVEs	3/360	36/11009	0.112343	0.379354	0.310212	ARPC1B/ABI2/WASF3	3
R-HSA-5673000	RAF activation	3/360	36/11009	0.112343	0.379354	0.310212	PPP1CB/PPP2R5A/PPP2R5E	3
R-HSA-447115	Interleukin-12 family signaling	4/360	57/11009	0.115491	0.382847	0.313068	LCP1/TALDO1/RAP1B/PPIA	4
R-HSA-75893	TNF signaling	4/360	57/11009	0.115491	0.382847	0.313068	RACK1/XIAP/USP4/OTUD7B	4
R-HSA-1839117	Signaling by cytosolic FGFR1 fusion mutants	2/360	18/11009	0.115743	0.382847	0.313068	BCR/STAT5B	2
R-HSA-6804114	TP53 Regulates Transcription of Genes Involved in G2 Cell Cycle Arrest	2/360	18/11009	0.115743	0.382847	0.313068	EP300/SFN	2
R-HSA-6806834	Signaling by MET	5/360	79/11009	0.116171	0.382847	0.313068	LAMA5/FN1/LAMC1/RAP1B/RAP1A	5
R-HSA-9662851	Anti-inflammatory response favouring Leishmania parasite infection	5/360	79/11009	0.116171	0.382847	0.313068	AHCYL1/FCGR1A/MYH9/ADCY7/CD163	5
R-HSA-9664433	Leishmania parasite growth and survival	5/360	79/11009	0.116171	0.382847	0.313068	AHCYL1/FCGR1A/MYH9/ADCY7/CD163	5
R-HSA-8964043	Plasma lipoprotein clearance	3/360	37/11009	0.119452	0.392311	0.320807	AP2A2/AP2A1/AP2M1	3
R-HSA-186797	Signaling by PDGF	4/360	58/11009	0.121042	0.394828	0.322866	COL9A3/PLG/SPP1/STAT5B	4
R-HSA-917937	Iron uptake and transport	4/360	58/11009	0.121042	0.394828	0.322866	STEAP3/ATP6V1B2/ATP6V1A/ATP6V1F	4
R-HSA-2995383	Initiation of Nuclear Envelope (NE) Reformation	2/360	19/11009	0.12668	0.411817	0.336758	LMNA/SIRT2	2
R-HSA-168164	Toll Like Receptor 3 (TLR3) Cascade	6/360	105/11009	0.129377	0.419165	0.342767	RIPK2/RPS6KA5/SAA1/MAPK8/MAPK9/DUSP3	6
R-HSA-5689896	Ovarian tumor domain proteases	3/360	39/11009	0.134149	0.431709	0.353024	RIPK2/PTEN/OTUD7B	3
R-HSA-9031628	NGF-stimulated transcription	3/360	39/11009	0.134149	0.431709	0.353024	EP300/VGF/DNM2	3
R-HSA-195253	Degradation of beta-catenin by the destruction complex	5/360	83/11009	0.135219	0.433695	0.354649	CTNNB1/GSK3B/PSMD2/PPP2R5A/PPP2R5E	5
R-HSA-2022870	Chondroitin sulfate biosynthesis	2/360	20/11009	0.137849	0.440656	0.360341	DCN/BGN	2
R-HSA-1483255	PI Metabolism	5/360	84/11009	0.140186	0.44664	0.365234	OCRL/PIP4K2A/PTEN/MTMR9/MTMR7	5
R-HSA-9664323	FCGR3A-mediated IL10 synthesis	3/360	40/11009	0.141721	0.450036	0.368012	AHCYL1/FCGR1A/ADCY7	3
R-HSA-6785807	Interleukin-4 and Interleukin-13 signaling	6/360	108/11009	0.142305	0.450396	0.368306	LAMA5/F13A1/FN1/SAA1/LBP/FSCN1	6
R-HSA-379726	Mitochondrial tRNA aminoacylation	2/360	21/11009	0.149222	0.460791	0.376807	GARS1/AARS2	2
R-HSA-381771	Synthesis, secretion, and inactivation of Glucagon-like Peptide-1 (GLP-1)	2/360	21/11009	0.149222	0.460791	0.376807	PCSK1/CTNNB1	2
R-HSA-389513	CTLA4 inhibitory signaling	2/360	21/11009	0.149222	0.460791	0.376807	PPP2R5A/PPP2R5E	2
R-HSA-5218921	VEGFR2 mediated cell proliferation	2/360	21/11009	0.149222	0.460791	0.376807	AHCYL1/PRKCD	2
R-HSA-5620916	VxPx cargo-targeting to cilium	2/360	21/11009	0.149222	0.460791	0.376807	GBF1/ASAP1	2
R-HSA-5621575	CD209 (DC-SIGN) signaling	2/360	21/11009	0.149222	0.460791	0.376807	EP300/RPS6KA5	2
R-HSA-165159	MTOR signalling	3/360	41/11009	0.149433	0.460791	0.376807	EIF4G1/RHEB/RPTOR	3
R-HSA-3560782	Diseases associated with glycosaminoglycan metabolism	3/360	41/11009	0.149433	0.460791	0.376807	DCN/BGN/HSPG2	3
R-HSA-375165	NCAM signaling for neurite out-growth	4/360	63/11009	0.150423	0.462358	0.378088	COL9A3/RPS6KA5/CNTN2/CACNB1	4
R-HSA-1834949	Cytosolic sensors of pathogen-associated DNA	4/360	64/11009	0.156602	0.477302	0.390308	EP300/CTNNB1/TRIM32/IFI16	4
R-HSA-379724	tRNA Aminoacylation	3/360	42/11009	0.157276	0.477302	0.390308	GARS1/IARS1/AARS2	3
R-HSA-3928662	EPHB-mediated forward signaling	3/360	42/11009	0.157276	0.477302	0.390308	ARPC1B/GRIN1/GRIN2B	3
R-HSA-419037	NCAM1 interactions	3/360	42/11009	0.157276	0.477302	0.390308	COL9A3/CNTN2/CACNB1	3
R-HSA-5357801	Programmed Cell Death	10/360	213/11009	0.160533	0.480323	0.392779	LMNA/GSN/CD14/SFN/CTNNB1/MAPK8/YWHAG/XIAP/PRKCD/PSMD2	10
R-HSA-198753	ERK/MAPK targets	2/360	22/11009	0.160776	0.480323	0.392779	RPS6KA5/DUSP3	2
R-HSA-8862803	Deregulated CDK5 triggers multiple neurodegenerative pathways in Alzheimer's disease models	2/360	22/11009	0.160776	0.480323	0.392779	LMNA/CAPN1	2
R-HSA-8863678	Neurodegenerative Diseases	2/360	22/11009	0.160776	0.480323	0.392779	LMNA/CAPN1	2
R-HSA-9609523	Insertion of tail-anchored proteins into the endoplasmic reticulum membrane	2/360	22/11009	0.160776	0.480323	0.392779	CAMLG/ALDH3A2	2
R-HSA-9614085	FOXO-mediated transcription	4/360	65/11009	0.162873	0.485079	0.396667	EP300/SFN/YWHAG/CAV1	4
R-HSA-445355	Smooth Muscle Contraction	3/360	45/11009	0.181519	0.538932	0.440705	VCL/MYH11/CALD1	3
R-HSA-204005	COPII-mediated vesicle transport	4/360	68/11009	0.182211	0.538932	0.440705	SEC24B/SERPINA1/GRIA1/CTSC	4
R-HSA-9678108	SARS-CoV-1 Infection	7/360	142/11009	0.183485	0.538932	0.440705	EP300/SFN/GSK3B/YWHAG/RPS16/PPIA/CAV1	7
R-HSA-379716	Cytosolic tRNA aminoacylation	2/360	24/11009	0.184327	0.538932	0.440705	GARS1/IARS1	2
R-HSA-400508	Incretin synthesis, secretion, and inactivation	2/360	24/11009	0.184327	0.538932	0.440705	PCSK1/CTNNB1	2
R-HSA-425410	Metal ion SLC transporters	2/360	24/11009	0.184327	0.538932	0.440705	SLC30A3/SLC39A10	2
R-HSA-264876	Insulin processing	2/360	25/11009	0.196282	0.570406	0.466443	PCSK1/KIF5A	2
R-HSA-9734009	Defective Intrinsic Pathway for Apoptosis	2/360	25/11009	0.196282	0.570406	0.466443	LMNA/CAPN1	2
R-HSA-2173789	TGF-beta receptor signaling activates SMADs	3/360	47/11009	0.198203	0.574251	0.469587	PPP1CA/PPP1CB/UCHL5	3
R-HSA-3858494	Beta-catenin independent WNT signaling	7/360	146/11009	0.201566	0.582236	0.476116	AP2A2/AP2A1/PFN1/CLTB/CTNNB1/PSMD2/AP2M1	7
R-HSA-5358351	Signaling by Hedgehog	7/360	149/11009	0.215563	0.620125	0.507099	GRK2/NUMB/GSK3B/ADCY7/PSMD2/ERLEC1/TUBB6	7
R-HSA-9824439	Bacterial Infection Pathways	4/360	73/11009	0.215977	0.620125	0.507099	SYT1/CORO1A/CTNNB1/SYT2	4
R-HSA-114508	Effects of PIP2 hydrolysis	2/360	27/11009	0.220449	0.62733	0.512991	DGKQ/PRKCD	2
R-HSA-3000170	Syndecan interactions	2/360	27/11009	0.220449	0.62733	0.512991	FN1/VTN	2
R-HSA-9648002	RAS processing	2/360	27/11009	0.220449	0.62733	0.512991	ABHD17B/GOLGA7	2
R-HSA-1980143	Signaling by NOTCH1	4/360	74/11009	0.222928	0.632509	0.517226	EP300/ADAM10/NUMB/HDAC11	4
R-HSA-1793185	Chondroitin sulfate/dermatan sulfate metabolism	3/360	50/11009	0.223869	0.633304	0.517876	DCN/BGN/HSPG2	3
R-HSA-9755511	KEAP1-NFE2L2 pathway	6/360	126/11009	0.230696	0.650697	0.5321	EP300/TALDO1/GSK3B/PRKCD/PSMD2/SESN1	6
R-HSA-9759475	Regulation of CDH11 Expression and Function	2/360	28/11009	0.232625	0.654214	0.534976	CTNNB1/CDH8	2
R-HSA-199977	ER to Golgi Anterograde Transport	7/360	154/11009	0.239638	0.671966	0.549492	SEC24B/SERPINA1/GRIA1/CTSC/ARF5/GBF1/TUBB6	7
R-HSA-380972	Energy dependent regulation of mTOR by LKB1-AMPK	2/360	29/11009	0.24484	0.680585	0.55654	RHEB/RPTOR	2
R-HSA-5218920	VEGFR2 mediated vascular permeability	2/360	29/11009	0.24484	0.680585	0.55654	CTNNB1/CAV1	2
R-HSA-9619483	Activation of AMPK downstream of NMDARs	2/360	29/11009	0.24484	0.680585	0.55654	CAMKK2/TUBB6	2
R-HSA-162909	Host Interactions of HIV factors	6/360	130/11009	0.252372	0.699495	0.572003	AP2A2/AP2A1/PPIA/PSMD2/ELMO1/AP2M1	6
R-HSA-499943	Interconversion of nucleotide di- and triphosphates	2/360	30/11009	0.257079	0.706416	0.577663	RRM1/GLRX	2
R-HSA-525793	Myogenesis	2/360	30/11009	0.257079	0.706416	0.577663	CTNNA2/CTNNB1	2
R-HSA-6804758	Regulation of TP53 Activity through Acetylation	2/360	30/11009	0.257079	0.706416	0.577663	EP300/PIP4K2A	2
R-HSA-6781823	Formation of TC-NER Pre-Incision Complex	3/360	54/11009	0.258994	0.709643	0.580302	EP300/USP7/PRPF19	3
R-HSA-1257604	PIP3 activates AKT signaling	11/360	268/11009	0.262161	0.716276	0.585726	PIP4K2A/GSK3B/PTEN/RHOG/XIAP/PSMD2/PPP2R5A/RHEB/PPP2R5E/RPTOR/USP7	11
R-HSA-416482	G alpha (12/13) signalling events	4/360	80/11009	0.265729	0.721467	0.589971	TRIO/ABR/NGEF/ARHGEF12	4
R-HSA-983169	Class I MHC mediated antigen processing & presentation	15/360	381/11009	0.265737	0.721467	0.589971	RNF130/PJA2/SEC24B/FGA/FGB/FGG/CD14/FCGR1A/TRIM32/PSMD2/VAMP3/FBXL16/FBXO41/TRIM9/FBXO44	15
R-HSA-1839124	FGFR1 mutant receptor activation	2/360	31/11009	0.269328	0.721467	0.589971	BCR/STAT5B	2
R-HSA-2122948	Activated NOTCH1 Transmits Signal to the Nucleus	2/360	31/11009	0.269328	0.721467	0.589971	ADAM10/NUMB	2
R-HSA-5339562	Uptake and actions of bacterial toxins	2/360	31/11009	0.269328	0.721467	0.589971	SYT1/SYT2	2
R-HSA-9759476	Regulation of Homotypic Cell-Cell Adhesion	2/360	31/11009	0.269328	0.721467	0.589971	CTNNB1/CDH8	2
R-HSA-9764260	Regulation of Expression and Function of Type II Classical Cadherins	2/360	31/11009	0.269328	0.721467	0.589971	CTNNB1/CDH8	2
R-HSA-432722	Golgi Associated Vesicle Biogenesis	3/360	56/11009	0.276827	0.721673	0.590139	OCRL/DNM2/NECAP1	3
R-HSA-425393	Transport of inorganic cations/anions and amino acids/oligopeptides	5/360	108/11009	0.27856	0.721673	0.590139	SLC4A8/SLC4A10/AHCYL2/SLC38A2/SLC4A7	5
R-HSA-9679506	SARS-CoV Infections	16/360	414/11009	0.280687	0.721673	0.590139	EP300/ISG15/RIPK2/AP2A2/SEC24B/AP2A1/SFN/GSK3B/YWHAG/RPS16/PPIA/SRPK2/HSPG2/CAV1/GOLGA7/AP2M1	16
R-HSA-2871796	FCERI mediated MAPK activation	2/360	32/11009	0.281572	0.721673	0.590139	MAPK8/MAPK9	2
R-HSA-451326	Activation of kainate receptors upon glutamate binding	2/360	32/11009	0.281572	0.721673	0.590139	DLG4/DLG1	2
R-HSA-5656169	Termination of translesion DNA synthesis	2/360	32/11009	0.281572	0.721673	0.590139	ISG15/USP10	2
R-HSA-1483115	Hydrolysis of LPC	1/360	10/11009	0.28295	0.721673	0.590139	GPCPD1	1
R-HSA-170660	Adenylate cyclase activating pathway	1/360	10/11009	0.28295	0.721673	0.590139	ADCY7	1
R-HSA-2562578	TRIF-mediated programmed cell death	1/360	10/11009	0.28295	0.721673	0.590139	CD14	1
R-HSA-442380	Zinc influx into cells by the SLC39 gene family	1/360	10/11009	0.28295	0.721673	0.590139	SLC39A10	1
R-HSA-442729	CREB1 phosphorylation through the activation of CaMKII/CaMKK/CaMKIV cascasde	1/360	10/11009	0.28295	0.721673	0.590139	CAMKK2	1
R-HSA-74182	Ketone body metabolism	1/360	10/11009	0.28295	0.721673	0.590139	OXCT1	1
R-HSA-9020958	Interleukin-21 signaling	1/360	10/11009	0.28295	0.721673	0.590139	STAT5B	1
R-HSA-9617629	Regulation of FOXO transcriptional activity by acetylation	1/360	10/11009	0.28295	0.721673	0.590139	EP300	1
R-HSA-9701898	STAT3 nuclear events downstream of ALK signaling	1/360	10/11009	0.28295	0.721673	0.590139	EP300	1
R-HSA-9702518	STAT5 activation downstream of FLT3 ITD mutants	1/360	10/11009	0.28295	0.721673	0.590139	STAT5B	1
R-HSA-9836573	Mitochondrial RNA degradation	1/360	10/11009	0.28295	0.721673	0.590139	LRPPRC	1
R-HSA-9840309	Glycosphingolipid biosynthesis	1/360	10/11009	0.28295	0.721673	0.590139	GLTP	1
R-HSA-1638091	Heparan sulfate/heparin (HS-GAG) metabolism	3/360	57/11009	0.28579	0.725061	0.59291	DCN/BGN/HSPG2	3
R-HSA-9694635	Translation of Structural Proteins	3/360	57/11009	0.28579	0.725061	0.59291	GSK3B/SRPK2/GOLGA7	3
R-HSA-195721	Signaling by WNT	13/360	331/11009	0.288032	0.72882	0.595984	EP300/AP2A2/AP2A1/PFN1/CLTB/CTNNB1/GSK3B/XIAP/CAV1/PSMD2/PPP2R5A/PPP2R5E/AP2M1	13
R-HSA-376176	Signaling by ROBO receptors	9/360	219/11009	0.289108	0.729617	0.596635	SRGAP3/SRGAP2/RPLP1/PFN1/AKAP5/CAP2/RPS16/EIF4G1/PSMD2	9
R-HSA-1980145	Signaling by NOTCH2	2/360	33/11009	0.293798	0.73236	0.598878	EP300/ADAM10	2
R-HSA-2644602	Signaling by NOTCH1 PEST Domain Mutants in Cancer	3/360	58/11009	0.294777	0.73236	0.598878	EP300/ADAM10/HDAC11	3
R-HSA-2644603	Signaling by NOTCH1 in Cancer	3/360	58/11009	0.294777	0.73236	0.598878	EP300/ADAM10/HDAC11	3
R-HSA-2644606	Constitutive Signaling by NOTCH1 PEST Domain Mutants	3/360	58/11009	0.294777	0.73236	0.598878	EP300/ADAM10/HDAC11	3
R-HSA-2894858	Signaling by NOTCH1 HD+PEST Domain Mutants in Cancer	3/360	58/11009	0.294777	0.73236	0.598878	EP300/ADAM10/HDAC11	3
R-HSA-2894862	Constitutive Signaling by NOTCH1 HD+PEST Domain Mutants	3/360	58/11009	0.294777	0.73236	0.598878	EP300/ADAM10/HDAC11	3
R-HSA-5576892	Phase 0 - rapid depolarisation	2/360	34/11009	0.305996	0.736481	0.602248	CACNB1/CACNG8	2
R-HSA-111458	Formation of apoptosome	1/360	11/11009	0.306419	0.736481	0.602248	XIAP	1
R-HSA-1234158	Regulation of gene expression by Hypoxia-inducible Factor	1/360	11/11009	0.306419	0.736481	0.602248	EP300	1
R-HSA-193048	Androgen biosynthesis	1/360	11/11009	0.306419	0.736481	0.602248	SRD5A3	1
R-HSA-2025928	Calcineurin activates NFAT	1/360	11/11009	0.306419	0.736481	0.602248	PPIA	1
R-HSA-2586552	Signaling by Leptin	1/360	11/11009	0.306419	0.736481	0.602248	STAT5B	1
R-HSA-351906	Apoptotic cleavage of cell adhesion proteins	1/360	11/11009	0.306419	0.736481	0.602248	CTNNB1	1
R-HSA-376172	DSCAM interactions	1/360	11/11009	0.306419	0.736481	0.602248	MAPK8	1
R-HSA-8963691	Phenylalanine and tyrosine metabolism	1/360	11/11009	0.306419	0.736481	0.602248	QDPR	1
R-HSA-9013700	NOTCH4 Activation and Transmission of Signal to the Nucleus	1/360	11/11009	0.306419	0.736481	0.602248	ADAM10	1
R-HSA-9627069	Regulation of the apoptosome activity	1/360	11/11009	0.306419	0.736481	0.602248	XIAP	1
R-HSA-9683610	Maturation of nucleoprotein	1/360	11/11009	0.306419	0.736481	0.602248	GSK3B	1
R-HSA-9818030	NFE2L2 regulating tumorigenic genes	1/360	11/11009	0.306419	0.736481	0.602248	EP300	1
R-HSA-5663220	RHO GTPases Activate Formins	6/360	140/11009	0.308714	0.738296	0.603732	SRGAP2/PFN1/PPP2R5A/PPP2R5E/SCAI/TUBB6	6
R-HSA-6807070	PTEN Regulation	6/360	140/11009	0.308714	0.738296	0.603732	PTEN/XIAP/PSMD2/RHEB/RPTOR/USP7	6
R-HSA-199418	Negative regulation of the PI3K/AKT network	5/360	113/11009	0.310497	0.738875	0.604206	PIP4K2A/PTEN/RHOG/PPP2R5A/PPP2R5E	5
R-HSA-5610787	Hedgehog 'off' state	5/360	113/11009	0.310497	0.738875	0.604206	NUMB/GSK3B/ADCY7/PSMD2/TUBB6	5
R-HSA-5368286	Mitochondrial translation initiation	4/360	87/11009	0.317305	0.749496	0.612891	MRPS27/PTCD3/MRPS18A/MRPS16	4
R-HSA-5389840	Mitochondrial translation elongation	4/360	87/11009	0.317305	0.749496	0.612891	MRPS27/PTCD3/MRPS18A/MRPS16	4
R-HSA-5419276	Mitochondrial translation termination	4/360	87/11009	0.317305	0.749496	0.612891	MRPS27/PTCD3/MRPS18A/MRPS16	4
R-HSA-432720	Lysosome Vesicle Biogenesis	2/360	35/11009	0.318153	0.749653	0.613019	CLTB/DNM2	2
R-HSA-111932	CaMK IV-mediated phosphorylation of CREB	1/360	12/11009	0.329122	0.751496	0.614527	CAMKK2	1
R-HSA-170968	Frs2-mediated activation	1/360	12/11009	0.329122	0.751496	0.614527	RAP1A	1
R-HSA-196791	Vitamin D (calciferol) metabolism	1/360	12/11009	0.329122	0.751496	0.614527	GC	1
R-HSA-2029481	FCGR activation	1/360	12/11009	0.329122	0.751496	0.614527	FCGR1A	1
R-HSA-203615	eNOS activation	1/360	12/11009	0.329122	0.751496	0.614527	CAV1	1
R-HSA-2197563	NOTCH2 intracellular domain regulates transcription	1/360	12/11009	0.329122	0.751496	0.614527	EP300	1
R-HSA-264870	Caspase-mediated cleavage of cytoskeletal proteins	1/360	12/11009	0.329122	0.751496	0.614527	GSN	1
R-HSA-430116	GP1b-IX-V activation signalling	1/360	12/11009	0.329122	0.751496	0.614527	FLNA	1
R-HSA-8866907	Activation of the TFAP2 (AP-2) family of transcription factors	1/360	12/11009	0.329122	0.751496	0.614527	EP300	1
R-HSA-9020558	Interleukin-2 signaling	1/360	12/11009	0.329122	0.751496	0.614527	STAT5B	1
R-HSA-9664420	Killing mechanisms	1/360	12/11009	0.329122	0.751496	0.614527	MAPK8	1
R-HSA-9673324	WNT5:FZD7-mediated leishmania damping	1/360	12/11009	0.329122	0.751496	0.614527	MAPK8	1
R-HSA-9820865	Z-decay: degradation of maternal mRNAs by zygotically expressed factors	1/360	12/11009	0.329122	0.751496	0.614527	EIF4G1	1
R-HSA-3371556	Cellular response to heat stress	4/360	89/11009	0.332219	0.756765	0.618836	EP300/CRYAB/GSK3B/RPTOR	4
R-HSA-1442490	Collagen degradation	3/360	64/11009	0.348877	0.77385	0.632806	COL9A3/COL13A1/ADAM10	3
R-HSA-111461	Cytochrome c-mediated apoptotic response	1/360	13/11009	0.351084	0.77385	0.632806	XIAP	1
R-HSA-202670	ERKs are inactivated	1/360	13/11009	0.351084	0.77385	0.632806	DUSP3	1
R-HSA-209543	p75NTR recruits signalling complexes	1/360	13/11009	0.351084	0.77385	0.632806	RIPK2	1
R-HSA-3270619	IRF3-mediated induction of type I IFN	1/360	13/11009	0.351084	0.77385	0.632806	IFI16	1
R-HSA-400511	Synthesis, secretion, and inactivation of Glucose-dependent Insulinotropic Polypeptide (GIP)	1/360	13/11009	0.351084	0.77385	0.632806	PCSK1	1
R-HSA-5607763	CLEC7A (Dectin-1) induces NFAT activation	1/360	13/11009	0.351084	0.77385	0.632806	AHCYL1	1
R-HSA-74217	Purine salvage	1/360	13/11009	0.351084	0.77385	0.632806	AMPD2	1
R-HSA-879415	Advanced glycosylation endproduct receptor signaling	1/360	13/11009	0.351084	0.77385	0.632806	SAA1	1
R-HSA-9637687	Suppression of phagosomal maturation	1/360	13/11009	0.351084	0.77385	0.632806	CORO1A	1
R-HSA-420499	Class C/3 (Metabotropic glutamate/pheromone receptors)	2/360	38/11009	0.354282	0.77385	0.632806	GABBR2/GABBR1	2
R-HSA-5655302	Signaling by FGFR1 in disease	2/360	38/11009	0.354282	0.77385	0.632806	BCR/STAT5B	2
R-HSA-397014	Muscle contraction	8/360	205/11009	0.355995	0.77385	0.632806	AHCYL1/DES/VCL/MYH11/KCNJ4/CACNB1/CALD1/CACNG8	8
R-HSA-1268020	Mitochondrial protein import	3/360	65/11009	0.357877	0.77385	0.632806	CHCHD2/DNAJC19/TOMM22	3
R-HSA-6782210	Gap-filling DNA repair synthesis and ligation in TC-NER	3/360	65/11009	0.357877	0.77385	0.632806	EP300/USP7/PRPF19	3
R-HSA-1169410	Antiviral mechanism by IFN-stimulated genes	6/360	149/11009	0.361069	0.77385	0.632806	ISG15/FLNB/FLNA/EIF4G1/PPP2R5A/TUBB6	6
R-HSA-5368287	Mitochondrial translation	4/360	93/11009	0.362127	0.77385	0.632806	MRPS27/PTCD3/MRPS18A/MRPS16	4
R-HSA-110313	Translesion synthesis by Y family DNA polymerases bypasses lesions on DNA template	2/360	39/11009	0.366181	0.77385	0.632806	ISG15/USP10	2
R-HSA-6782135	Dual incision in TC-NER	3/360	66/11009	0.36686	0.77385	0.632806	EP300/USP7/PRPF19	3
R-HSA-170834	Signaling by TGF-beta Receptor Complex	4/360	94/11009	0.369604	0.77385	0.632806	EP300/PPP1CA/PPP1CB/UCHL5	4
R-HSA-162594	Early Phase of HIV Life Cycle	1/360	14/11009	0.372329	0.77385	0.632806	PPIA	1
R-HSA-169893	Prolonged ERK activation events	1/360	14/11009	0.372329	0.77385	0.632806	RAP1A	1
R-HSA-170670	Adenylate cyclase inhibitory pathway	1/360	14/11009	0.372329	0.77385	0.632806	ADCY7	1
R-HSA-198323	AKT phosphorylates targets in the cytosol	1/360	14/11009	0.372329	0.77385	0.632806	GSK3B	1
R-HSA-209952	Peptide hormone biosynthesis	1/360	14/11009	0.372329	0.77385	0.632806	PCSK1	1
R-HSA-2453864	Retinoid cycle disease events	1/360	14/11009	0.372329	0.77385	0.632806	NAPEPLD	1
R-HSA-2474795	Diseases associated with visual transduction	1/360	14/11009	0.372329	0.77385	0.632806	NAPEPLD	1
R-HSA-3371568	Attenuation phase	1/360	14/11009	0.372329	0.77385	0.632806	EP300	1
R-HSA-3656237	Defective EXT2 causes exostoses 2	1/360	14/11009	0.372329	0.77385	0.632806	HSPG2	1
R-HSA-3656253	Defective EXT1 causes exostoses 1, TRPS2 and CHDS	1/360	14/11009	0.372329	0.77385	0.632806	HSPG2	1
R-HSA-399955	SEMA3A-Plexin repulsion signaling by inhibiting Integrin adhesion	1/360	14/11009	0.372329	0.77385	0.632806	PLXNA1	1
R-HSA-418885	DCC mediated attractive signaling	1/360	14/11009	0.372329	0.77385	0.632806	TRIO	1
R-HSA-419408	Lysosphingolipid and LPA receptors	1/360	14/11009	0.372329	0.77385	0.632806	S1PR5	1
R-HSA-5660526	Response to metal ions	1/360	14/11009	0.372329	0.77385	0.632806	CSRP1	1
R-HSA-6803205	TP53 regulates transcription of several additional cell death genes whose specific roles in p53-dependent apoptosis remain uncertain	1/360	14/11009	0.372329	0.77385	0.632806	RABGGTB	1
R-HSA-8849471	PTK6 Regulates RHO GTPases, RAS GTPase and MAP kinases	1/360	14/11009	0.372329	0.77385	0.632806	ELMO1	1
R-HSA-8941856	RUNX3 regulates NOTCH signaling	1/360	14/11009	0.372329	0.77385	0.632806	EP300	1
R-HSA-8983432	Interleukin-15 signaling	1/360	14/11009	0.372329	0.77385	0.632806	STAT5B	1
R-HSA-9675143	Diseases of the neuronal system	1/360	14/11009	0.372329	0.77385	0.632806	NAPEPLD	1
R-HSA-9796292	Formation of axial mesoderm	1/360	14/11009	0.372329	0.77385	0.632806	CTNNB1	1
R-HSA-9612973	Autophagy	6/360	151/11009	0.372804	0.77385	0.632806	LAMP2/GABARAPL2/RHEB/RPTOR/TUBB6/TOMM22	6
R-HSA-1650814	Collagen biosynthesis and modifying enzymes	3/360	67/11009	0.375822	0.77843	0.636552	COL9A3/COL13A1/SERPINH1	3
R-HSA-1483166	Synthesis of PA	2/360	40/11009	0.377995	0.779564	0.637479	MIGA1/AGPAT1	2
R-HSA-9013420	RHOU GTPase cycle	2/360	40/11009	0.377995	0.779564	0.637479	SRGAP2/IQGAP1	2
R-HSA-449147	Signaling by Interleukins	17/360	473/11009	0.379191	0.780353	0.638124	LAMA5/RIPK2/RPS6KA5/F13A1/FN1/SAA1/LCP1/LBP/TALDO1/MAPK8/MAPK9/DUSP3/STAT5B/RAP1B/PPIA/PSMD2/FSCN1	17
R-HSA-8878159	Transcriptional regulation by RUNX3	4/360	96/11009	0.38454	0.781623	0.639162	EP300/SPP1/CTNNB1/PSMD2	4
R-HSA-9694516	SARS-CoV-2 Infection	11/360	299/11009	0.388207	0.781623	0.639162	ISG15/RIPK2/SEC24B/SFN/GSK3B/YWHAG/RPS16/SRPK2/HSPG2/CAV1/GOLGA7	11
R-HSA-9759194	Nuclear events mediated by NFE2L2	4/360	97/11009	0.391993	0.781623	0.639162	EP300/TALDO1/GSK3B/PSMD2	4
R-HSA-1170546	Prolactin receptor signaling	1/360	15/11009	0.392881	0.781623	0.639162	STAT5B	1
R-HSA-2162123	Synthesis of Prostaglandins (PG) and Thromboxanes (TX)	1/360	15/11009	0.392881	0.781623	0.639162	CBR1	1
R-HSA-2691230	Signaling by NOTCH1 HD Domain Mutants in Cancer	1/360	15/11009	0.392881	0.781623	0.639162	ADAM10	1
R-HSA-2691232	Constitutive Signaling by NOTCH1 HD Domain Mutants	1/360	15/11009	0.392881	0.781623	0.639162	ADAM10	1
R-HSA-3134975	Regulation of innate immune responses to cytosolic DNA	1/360	15/11009	0.392881	0.781623	0.639162	TRIM32	1
R-HSA-4419969	Depolymerization of the Nuclear Lamina	1/360	15/11009	0.392881	0.781623	0.639162	LMNA	1
R-HSA-5609975	Diseases associated with glycosylation precursor biosynthesis	1/360	15/11009	0.392881	0.781623	0.639162	SRD5A3	1
R-HSA-71336	Pentose phosphate pathway	1/360	15/11009	0.392881	0.781623	0.639162	TALDO1	1
R-HSA-918233	TRAF3-dependent IRF activation pathway	1/360	15/11009	0.392881	0.781623	0.639162	EP300	1
R-HSA-9648895	Response of EIF2AK1 (HRI) to heme deficiency	1/360	15/11009	0.392881	0.781623	0.639162	ASNS	1
R-HSA-9819196	Zygotic genome activation (ZGA)	1/360	15/11009	0.392881	0.781623	0.639162	EP300	1
R-HSA-9823730	Formation of definitive endoderm	1/360	15/11009	0.392881	0.781623	0.639162	CTNNB1	1
R-HSA-8948751	Regulation of PTEN stability and activity	3/360	69/11009	0.393664	0.781623	0.639162	PTEN/XIAP/PSMD2	3
R-HSA-9793380	Formation of paraxial mesoderm	3/360	69/11009	0.393664	0.781623	0.639162	EP300/CTNNB1/PSMD2	3
R-HSA-3769402	Deactivation of the beta-catenin transactivating complex	2/360	42/11009	0.401338	0.787133	0.643669	CTNNB1/XIAP	2
R-HSA-9696264	RND3 GTPase cycle	2/360	42/11009	0.401338	0.787133	0.643669	CAV1/RASAL2	2
R-HSA-948021	Transport to the Golgi and subsequent modification	7/360	185/11009	0.401802	0.787133	0.643669	SEC24B/SERPINA1/GRIA1/CTSC/ARF5/GBF1/TUBB6	7
R-HSA-400253	Circadian Clock	3/360	70/11009	0.402537	0.787133	0.643669	EP300/PPP1CA/PPP1CB	3
R-HSA-9772573	Late SARS-CoV-2 Infection Events	3/360	70/11009	0.402537	0.787133	0.643669	GSK3B/SRPK2/GOLGA7	3
R-HSA-9711123	Cellular response to chemical stress	8/360	215/11009	0.405902	0.787133	0.643669	EP300/GPX3/TALDO1/LRPPRC/GSK3B/PRKCD/PSMD2/SESN1	8
R-HSA-6811434	COPI-dependent Golgi-to-ER retrograde traffic	4/360	99/11009	0.406857	0.787133	0.643669	ARF5/KIF5A/GBF1/TUBB6	4
R-HSA-156711	Polo-like kinase mediated events	1/360	16/11009	0.412761	0.787133	0.643669	EP300	1
R-HSA-175474	Assembly Of The HIV Virion	1/360	16/11009	0.412761	0.787133	0.643669	PPIA	1
R-HSA-1834941	STING mediated induction of host immune responses	1/360	16/11009	0.412761	0.787133	0.643669	IFI16	1
R-HSA-193639	p75NTR signals via NF-kB	1/360	16/11009	0.412761	0.787133	0.643669	RIPK2	1
R-HSA-204174	Regulation of pyruvate dehydrogenase (PDH) complex	1/360	16/11009	0.412761	0.787133	0.643669	PDK2	1
R-HSA-205043	NRIF signals cell death from the nucleus	1/360	16/11009	0.412761	0.787133	0.643669	MAPK8	1
R-HSA-210744	Regulation of gene expression in late stage (branching morphogenesis) pancreatic bud precursor cells	1/360	16/11009	0.412761	0.787133	0.643669	EP300	1
R-HSA-399954	Sema3A PAK dependent Axon repulsion	1/360	16/11009	0.412761	0.787133	0.643669	PLXNA1	1
R-HSA-9614657	FOXO-mediated transcription of cell death genes	1/360	16/11009	0.412761	0.787133	0.643669	EP300	1
R-HSA-9703648	Signaling by FLT3 ITD and TKD mutants	1/360	16/11009	0.412761	0.787133	0.643669	STAT5B	1
R-HSA-975163	IRAK2 mediated activation of TAK1 complex upon TLR7/8 or 9 stimulation	1/360	16/11009	0.412761	0.787133	0.643669	CD14	1
R-HSA-5675221	Negative regulation of MAPK pathway	2/360	43/11009	0.412855	0.787133	0.643669	PPP2R5A/PPP2R5E	2
R-HSA-9696270	RND2 GTPase cycle	2/360	43/11009	0.412855	0.787133	0.643669	ALDH3A2/CAV1	2
R-HSA-416476	G alpha (q) signalling events	8/360	217/11009	0.415907	0.791378	0.647139	TRIO/F2/KNG1/CCK/SAA1/GRK2/DGKQ/PRKCD	8
R-HSA-5633008	TP53 Regulates Transcription of Cell Death Genes	2/360	44/11009	0.424261	0.804084	0.65753	STEAP3/RABGGTB	2
R-HSA-8948216	Collagen chain trimerization	2/360	44/11009	0.424261	0.804084	0.65753	COL9A3/COL13A1	2
R-HSA-1169408	ISG15 antiviral mechanism	3/360	73/11009	0.428919	0.805992	0.65909	ISG15/FLNB/EIF4G1	3
R-HSA-140534	Caspase activation via Death Receptors in the presence of ligand	1/360	17/11009	0.431992	0.805992	0.65909	CD14	1
R-HSA-1482922	Acyl chain remodelling of PI	1/360	17/11009	0.431992	0.805992	0.65909	PLAAT3	1
R-HSA-164378	PKA activation in glucagon signalling	1/360	17/11009	0.431992	0.805992	0.65909	ADCY7	1
R-HSA-9034015	Signaling by NTRK3 (TRKC)	1/360	17/11009	0.431992	0.805992	0.65909	NTRK3	1
R-HSA-937072	TRAF6-mediated induction of TAK1 complex within TLR4 complex	1/360	17/11009	0.431992	0.805992	0.65909	CD14	1
R-HSA-9617828	FOXO-mediated transcription of cell cycle genes	1/360	17/11009	0.431992	0.805992	0.65909	CAV1	1
R-HSA-9754189	Germ layer formation at gastrulation	1/360	17/11009	0.431992	0.805992	0.65909	CTNNB1	1
R-HSA-445989	TAK1-dependent IKK and NF-kappa-B activation	2/360	45/11009	0.435552	0.809408	0.661884	RIPK2/SAA1	2
R-HSA-9634597	GPER1 signaling	2/360	45/11009	0.435552	0.809408	0.661884	FN1/ADCY7	2
R-HSA-1296071	Potassium Channels	4/360	103/11009	0.436355	0.809408	0.661884	KCNQ3/GABBR2/KCNJ4/GABBR1	4
R-HSA-174824	Plasma lipoprotein assembly, remodeling, and clearance	3/360	75/11009	0.446276	0.819962	0.670514	AP2A2/AP2A1/AP2M1	3
R-HSA-2995410	Nuclear Envelope (NE) Reassembly	3/360	75/11009	0.446276	0.819962	0.670514	LMNA/SIRT2/TUBB6	3
R-HSA-9833482	PKR-mediated signaling	3/360	75/11009	0.446276	0.819962	0.670514	ISG15/PPP2R5A/TUBB6	3
R-HSA-9609507	Protein localization	6/360	164/11009	0.448919	0.819962	0.670514	CHCHD2/CAMLG/ALDH3A2/DNAJC19/TOMM22/GSTK1	6
R-HSA-1368082	RORA activates gene expression	1/360	18/11009	0.450595	0.819962	0.670514	EP300	1
R-HSA-1660514	Synthesis of PIPs at the Golgi membrane	1/360	18/11009	0.450595	0.819962	0.670514	OCRL	1
R-HSA-190840	Microtubule-dependent trafficking of connexons from Golgi to the plasma membrane	1/360	18/11009	0.450595	0.819962	0.670514	TUBB6	1
R-HSA-5635838	Activation of SMO	1/360	18/11009	0.450595	0.819962	0.670514	GRK2	1
R-HSA-9037629	Lewis blood group biosynthesis	1/360	18/11009	0.450595	0.819962	0.670514	B3GALT5	1
R-HSA-936964	Activation of IRF3, IRF7 mediated by TBK1, IKBKE	1/360	18/11009	0.450595	0.819962	0.670514	CD14	1
R-HSA-6811558	PI5P, PP2A and IER3 Regulate PI3K/AKT Signaling	4/360	106/11009	0.458207	0.830809	0.679384	PIP4K2A/RHOG/PPP2R5A/PPP2R5E	4
R-HSA-1632852	Macroautophagy	5/360	136/11009	0.459774	0.830809	0.679384	GABARAPL2/RHEB/RPTOR/TUBB6/TOMM22	5
R-HSA-190872	Transport of connexons to the plasma membrane	1/360	19/11009	0.46859	0.830809	0.679384	TUBB6	1
R-HSA-422085	Synthesis, secretion, and deacylation of Ghrelin	1/360	19/11009	0.46859	0.830809	0.679384	PCSK1	1
R-HSA-5576886	Phase 4 - resting membrane potential	1/360	19/11009	0.46859	0.830809	0.679384	KCNJ4	1
R-HSA-6804760	Regulation of TP53 Activity through Methylation	1/360	19/11009	0.46859	0.830809	0.679384	EP300	1
R-HSA-9694614	Attachment and Entry	1/360	19/11009	0.46859	0.830809	0.679384	HSPG2	1
R-HSA-9703465	Signaling by FLT3 fusion proteins	1/360	19/11009	0.46859	0.830809	0.679384	STAT5B	1
R-HSA-9725371	Nuclear events stimulated by ALK signaling in cancer	1/360	19/11009	0.46859	0.830809	0.679384	FN1	1
R-HSA-9818027	NFE2L2 regulating anti-oxidant/detoxification enzymes	1/360	19/11009	0.46859	0.830809	0.679384	EP300	1
R-HSA-2122947	NOTCH1 Intracellular Domain Regulates Transcription	2/360	48/11009	0.468684	0.830809	0.679384	EP300/HDAC11	2
R-HSA-418597	G alpha (z) signalling events	2/360	48/11009	0.468684	0.830809	0.679384	ADCY7/PRKCD	2
R-HSA-6791312	TP53 Regulates Transcription of Cell Cycle Genes	2/360	48/11009	0.468684	0.830809	0.679384	EP300/SFN	2
R-HSA-73893	DNA Damage Bypass	2/360	48/11009	0.468684	0.830809	0.679384	ISG15/USP10	2
R-HSA-1236978	Cross-presentation of soluble exogenous antigens (endosomes)	2/360	49/11009	0.479468	0.843348	0.689637	FCGR1A/PSMD2	2
R-HSA-9012852	Signaling by NOTCH3	2/360	49/11009	0.479468	0.843348	0.689637	EP300/ADAM10	2
R-HSA-6781827	Transcription-Coupled Nucleotide Excision Repair (TC-NER)	3/360	79/11009	0.480331	0.843348	0.689637	EP300/USP7/PRPF19	3
R-HSA-111471	Apoptotic factor-mediated response	1/360	20/11009	0.485997	0.843348	0.689637	XIAP	1
R-HSA-163615	PKA activation	1/360	20/11009	0.485997	0.843348	0.689637	ADCY7	1
R-HSA-6803204	TP53 Regulates Transcription of Genes Involved in Cytochrome C Release	1/360	20/11009	0.485997	0.843348	0.689637	STEAP3	1
R-HSA-8876384	Listeria monocytogenes entry into host cells	1/360	20/11009	0.485997	0.843348	0.689637	CTNNB1	1
R-HSA-9013695	NOTCH4 Intracellular Domain Regulates Transcription	1/360	20/11009	0.485997	0.843348	0.689637	EP300	1
R-HSA-9603798	Class I peroxisomal membrane protein import	1/360	20/11009	0.485997	0.843348	0.689637	ALDH3A2	1
R-HSA-9669938	Signaling by KIT in disease	1/360	20/11009	0.485997	0.843348	0.689637	STAT5B	1
R-HSA-9670439	Signaling by phosphorylated juxtamembrane, extracellular and kinase domain KIT mutants	1/360	20/11009	0.485997	0.843348	0.689637	STAT5B	1
R-HSA-72766	Translation	10/360	292/11009	0.486571	0.843348	0.689637	GARS1/RPLP1/IARS1/RPS16/EIF4G1/AARS2/MRPS27/PTCD3/MRPS18A/MRPS16	10
R-HSA-375276	Peptide ligand-binding receptors	7/360	201/11009	0.487189	0.843348	0.689637	GPR37L1/F2/C3/C5/KNG1/CCK/SAA1	7
R-HSA-373752	Netrin-1 signaling	2/360	50/11009	0.490118	0.845658	0.691527	TRIO/MAPK8	2
R-HSA-201681	TCF dependent signaling in response to WNT	8/360	232/11009	0.490288	0.845658	0.691527	EP300/CTNNB1/GSK3B/XIAP/CAV1/PSMD2/PPP2R5A/PPP2R5E	8
R-HSA-9705683	SARS-CoV-2-host interactions	7/360	203/11009	0.497659	0.856831	0.700663	ISG15/RIPK2/SEC24B/SFN/YWHAG/RPS16/CAV1	7
R-HSA-5620920	Cargo trafficking to the periciliary membrane	2/360	51/11009	0.500631	0.860403	0.703584	GBF1/ASAP1	2
R-HSA-5621481	C-type lectin receptors (CLRs)	5/360	143/11009	0.503858	0.862102	0.704973	EP300/AHCYL1/RPS6KA5/PRKCD/PSMD2	5
R-HSA-168928	DDX58/IFIH1-mediated induction of interferon-alpha/beta	3/360	82/11009	0.505215	0.862102	0.704973	EP300/ISG15/SAA1	3
R-HSA-74752	Signaling by Insulin receptor	3/360	82/11009	0.505215	0.862102	0.704973	ATP6V1B2/ATP6V1A/ATP6V1F	3
R-HSA-9013694	Signaling by NOTCH4	3/360	82/11009	0.505215	0.862102	0.704973	EP300/ADAM10/PSMD2	3
R-HSA-5688426	Deubiquitination	10/360	297/11009	0.5083	0.865825	0.708018	EP300/RIPK2/PTEN/USP4/PSMD2/FKBP8/USP10/OTUD7B/USP7/UCHL5	10
R-HSA-75815	Ubiquitin-dependent degradation of Cyclin D	2/360	52/11009	0.511003	0.867318	0.709239	GSK3B/PSMD2	2
R-HSA-9762114	GSK3B and BTRC:CUL1-mediated-degradation of NFE2L2	2/360	52/11009	0.511003	0.867318	0.709239	GSK3B/PSMD2	2
R-HSA-425366	Transport of bile salts and organic acids, metal ions and amine compounds	3/360	83/11009	0.513373	0.867318	0.709239	SLC44A1/SLC30A3/SLC39A10	3
R-HSA-111931	PKA-mediated phosphorylation of CREB	1/360	22/11009	0.519125	0.867318	0.709239	ADCY7	1
R-HSA-1250196	SHC1 events in ERBB2 signaling	1/360	22/11009	0.519125	0.867318	0.709239	PRKCD	1
R-HSA-202427	Phosphorylation of CD3 and TCR zeta chains	1/360	22/11009	0.519125	0.867318	0.709239	PTPRC	1
R-HSA-2979096	NOTCH2 Activation and Transmission of Signal to the Nucleus	1/360	22/11009	0.519125	0.867318	0.709239	ADAM10	1
R-HSA-389977	Post-chaperonin tubulin folding pathway	1/360	22/11009	0.519125	0.867318	0.709239	TUBB6	1
R-HSA-5205685	PINK1-PRKN Mediated Mitophagy	1/360	22/11009	0.519125	0.867318	0.709239	TOMM22	1
R-HSA-9033658	Blood group systems biosynthesis	1/360	22/11009	0.519125	0.867318	0.709239	B3GALT5	1
R-HSA-9613829	Chaperone Mediated Autophagy	1/360	22/11009	0.519125	0.867318	0.709239	LAMP2	1
R-HSA-3700989	Transcriptional Regulation by TP53	12/360	362/11009	0.52291	0.872123	0.713168	EP300/STEAP3/SFN/LRPPRC/PIP4K2A/RABGGTB/PTEN/YWHAG/RHEB/RPTOR/USP7/SESN1	12
R-HSA-5632684	Hedgehog 'on' state	3/360	85/11009	0.529471	0.881533	0.720863	GRK2/NUMB/PSMD2	3
R-HSA-2453902	The canonical retinoid cycle in rods (twilight vision)	1/360	23/11009	0.534881	0.884398	0.723206	NAPEPLD	1
R-HSA-373753	Nephrin family interactions	1/360	23/11009	0.534881	0.884398	0.723206	IQGAP1	1
R-HSA-8956321	Nucleotide salvage	1/360	23/11009	0.534881	0.884398	0.723206	AMPD2	1
R-HSA-9637690	Response of Mtb to phagocytosis	1/360	23/11009	0.534881	0.884398	0.723206	CORO1A	1
R-HSA-8941858	Regulation of RUNX3 expression and activity	2/360	55/11009	0.54126	0.89187	0.729316	EP300/PSMD2	2
R-HSA-9824272	Somitogenesis	2/360	55/11009	0.54126	0.89187	0.729316	CTNNB1/PSMD2	2
R-HSA-2024096	HS-GAG degradation	1/360	24/11009	0.550122	0.895696	0.732444	HSPG2	1
R-HSA-429947	Deadenylation of mRNA	1/360	24/11009	0.550122	0.895696	0.732444	EIF4G1	1
R-HSA-450302	activated TAK1 mediates p38 MAPK activation	1/360	24/11009	0.550122	0.895696	0.732444	RIPK2	1
R-HSA-5668599	RHO GTPases Activate NADPH Oxidases	1/360	24/11009	0.550122	0.895696	0.732444	PRKCD	1
R-HSA-9820841	M-decay: degradation of maternal mRNAs by maternally stored factors	1/360	24/11009	0.550122	0.895696	0.732444	EIF4G1	1
R-HSA-982772	Growth hormone receptor signaling	1/360	24/11009	0.550122	0.895696	0.732444	STAT5B	1
R-HSA-450408	AUF1 (hnRNP D0) binds and destabilizes mRNA	2/360	56/11009	0.551054	0.895696	0.732444	EIF4G1/PSMD2	2
R-HSA-5362768	Hh mutants are degraded by ERAD	2/360	56/11009	0.551054	0.895696	0.732444	PSMD2/ERLEC1	2
R-HSA-450531	Regulation of mRNA stability by proteins that bind AU-rich elements	3/360	88/11009	0.553052	0.896865	0.7334	EIF4G1/PRKCD/PSMD2	3
R-HSA-202403	TCR signaling	4/360	120/11009	0.555605	0.896865	0.7334	RIPK2/PTPRC/PTEN/PSMD2	4
R-HSA-2980736	Peptide hormone metabolism	3/360	89/11009	0.560756	0.896865	0.7334	PCSK1/CTNNB1/KIF5A	3
R-HSA-425407	SLC-mediated transmembrane transport	8/360	247/11009	0.561886	0.896865	0.7334	SLC4A8/SLC4A10/SLC44A1/AHCYL2/SLC38A2/SLC30A3/SLC39A10/SLC4A7	8
R-HSA-389960	Formation of tubulin folding intermediates by CCT/TriC	1/360	25/11009	0.564866	0.896865	0.7334	TUBB6	1
R-HSA-5674400	Constitutive Signaling by AKT1 E17K in Cancer	1/360	25/11009	0.564866	0.896865	0.7334	GSK3B	1
R-HSA-8854691	Interleukin-20 family signaling	1/360	25/11009	0.564866	0.896865	0.7334	STAT5B	1
R-HSA-9006115	Signaling by NTRK2 (TRKB)	1/360	25/11009	0.564866	0.896865	0.7334	GRIN2B	1
R-HSA-9006335	Signaling by Erythropoietin	1/360	25/11009	0.564866	0.896865	0.7334	STAT5B	1
R-HSA-9013507	NOTCH3 Activation and Transmission of Signal to the Nucleus	1/360	25/11009	0.564866	0.896865	0.7334	ADAM10	1
R-HSA-9013508	NOTCH3 Intracellular Domain Regulates Transcription	1/360	25/11009	0.564866	0.896865	0.7334	EP300	1
R-HSA-933542	TRAF6 mediated NF-kB activation	1/360	25/11009	0.564866	0.896865	0.7334	SAA1	1
R-HSA-937041	IKK complex recruitment mediated by RIP1	1/360	25/11009	0.564866	0.896865	0.7334	CD14	1
R-HSA-9705462	Inactivation of CSF3 (G-CSF) signaling	1/360	25/11009	0.564866	0.896865	0.7334	STAT5B	1
R-HSA-1474290	Collagen formation	3/360	90/11009	0.568379	0.897982	0.734314	COL9A3/COL13A1/SERPINH1	3
R-HSA-390466	Chaperonin-mediated protein folding	3/360	90/11009	0.568379	0.897982	0.734314	RGS7/TUBB6/AP3M1	3
R-HSA-5250924	B-WICH complex positively regulates rRNA expression	3/360	90/11009	0.568379	0.897982	0.734314	EP300/MYO1C/GSK3B	3
R-HSA-180024	DARPP-32 events	1/360	26/11009	0.579127	0.902246	0.737801	PPP1CA	1
R-HSA-5223345	Miscellaneous transport and binding events	1/360	26/11009	0.579127	0.902246	0.737801	AZGP1	1
R-HSA-9660826	Purinergic signaling in leishmaniasis infection	1/360	26/11009	0.579127	0.902246	0.737801	C3	1
R-HSA-9664424	Cell recruitment (pro-inflammatory response)	1/360	26/11009	0.579127	0.902246	0.737801	C3	1
R-HSA-351202	Metabolism of polyamines	2/360	59/11009	0.579545	0.902246	0.737801	AMD1/PSMD2	2
R-HSA-5387390	Hh mutants abrogate ligand secretion	2/360	59/11009	0.579545	0.902246	0.737801	PSMD2/ERLEC1	2
R-HSA-72649	Translation initiation complex formation	2/360	59/11009	0.579545	0.902246	0.737801	RPS16/EIF4G1	2
R-HSA-72702	Ribosomal scanning and start codon recognition	2/360	59/11009	0.579545	0.902246	0.737801	RPS16/EIF4G1	2
R-HSA-983189	Kinesins	2/360	59/11009	0.579545	0.902246	0.737801	KIF5A/TUBB6	2
R-HSA-9006936	Signaling by TGFB family members	4/360	124/11009	0.581692	0.903995	0.739231	EP300/PPP1CA/PPP1CB/UCHL5	4
R-HSA-5610780	Degradation of GLI1 by the proteasome	2/360	60/11009	0.588743	0.903995	0.739231	NUMB/PSMD2	2
R-HSA-5610783	Degradation of GLI2 by the proteasome	2/360	60/11009	0.588743	0.903995	0.739231	GSK3B/PSMD2	2
R-HSA-5610785	GLI3 is processed to GLI3R by the proteasome	2/360	60/11009	0.588743	0.903995	0.739231	GSK3B/PSMD2	2
R-HSA-72662	Activation of the mRNA upon binding of the cap-binding complex and eIFs, and subsequent binding to 43S	2/360	60/11009	0.588743	0.903995	0.739231	RPS16/EIF4G1	2
R-HSA-428157	Sphingolipid metabolism	3/360	93/11009	0.590754	0.903995	0.739231	CERS1/ALDH3A2/GLTP	3
R-HSA-167160	RNA Pol II CTD phosphorylation and interaction with CE during HIV infection	1/360	27/11009	0.592923	0.903995	0.739231	RNMT	1
R-HSA-201556	Signaling by ALK	1/360	27/11009	0.592923	0.903995	0.739231	EP300	1
R-HSA-380994	ATF4 activates genes in response to endoplasmic reticulum stress	1/360	27/11009	0.592923	0.903995	0.739231	ASNS	1
R-HSA-5357769	Caspase activation via extrinsic apoptotic signalling pathway	1/360	27/11009	0.592923	0.903995	0.739231	CD14	1
R-HSA-77075	RNA Pol II CTD phosphorylation and interaction with CE	1/360	27/11009	0.592923	0.903995	0.739231	RNMT	1
R-HSA-9635486	Infection with Mycobacterium tuberculosis	1/360	27/11009	0.592923	0.903995	0.739231	CORO1A	1
R-HSA-9733709	Cardiogenesis	1/360	27/11009	0.592923	0.903995	0.739231	CTNNB1	1
R-HSA-163841	Gamma carboxylation, hypusinylation, hydroxylation, and arylsulfatase activation	2/360	61/11009	0.597791	0.907092	0.741763	F2/PROS1	2
R-HSA-5678895	Defective CFTR causes cystic fibrosis	2/360	61/11009	0.597791	0.907092	0.741763	PSMD2/ERLEC1	2
R-HSA-8943724	Regulation of PTEN gene transcription	2/360	61/11009	0.597791	0.907092	0.741763	RHEB/RPTOR	2
R-HSA-1483191	Synthesis of PC	1/360	28/11009	0.606267	0.914167	0.747549	SLC44A1	1
R-HSA-350054	Notch-HLH transcription pathway	1/360	28/11009	0.606267	0.914167	0.747549	HDAC11	1
R-HSA-389957	Prefoldin mediated transfer of substrate to CCT/TriC	1/360	28/11009	0.606267	0.914167	0.747549	TUBB6	1
R-HSA-9682385	FLT3 signaling in disease	1/360	28/11009	0.606267	0.914167	0.747549	STAT5B	1
R-HSA-391251	Protein folding	3/360	96/11009	0.61237	0.917757	0.750485	RGS7/TUBB6/AP3M1	3
R-HSA-975956	Nonsense Mediated Decay (NMD) independent of the Exon Junction Complex (EJC)	3/360	96/11009	0.61237	0.917757	0.750485	RPLP1/RPS16/EIF4G1	3
R-HSA-1226099	Signaling by FGFR in disease	2/360	63/11009	0.615438	0.917757	0.750485	BCR/STAT5B	2
R-HSA-162588	Budding and maturation of HIV virion	1/360	29/11009	0.619175	0.917757	0.750485	PPIA	1
R-HSA-186763	Downstream signal transduction	1/360	29/11009	0.619175	0.917757	0.750485	STAT5B	1
R-HSA-390918	Peroxisomal lipid metabolism	1/360	29/11009	0.619175	0.917757	0.750485	ALDH3A2	1
R-HSA-420029	Tight junction interactions	1/360	29/11009	0.619175	0.917757	0.750485	CLDN11	1
R-HSA-5205647	Mitophagy	1/360	29/11009	0.619175	0.917757	0.750485	TOMM22	1
R-HSA-72086	mRNA Capping	1/360	29/11009	0.619175	0.917757	0.750485	RNMT	1
R-HSA-9683701	Translation of Structural Proteins	1/360	29/11009	0.619175	0.917757	0.750485	GSK3B	1
R-HSA-983170	Antigen Presentation: Folding, assembly and peptide loading of class I MHC	1/360	29/11009	0.619175	0.917757	0.750485	SEC24B	1
R-HSA-202424	Downstream TCR signaling	3/360	98/11009	0.626349	0.925681	0.756965	RIPK2/PTEN/PSMD2	3
R-HSA-5576891	Cardiac conduction	4/360	132/11009	0.631126	0.925681	0.756965	AHCYL1/KCNJ4/CACNB1/CACNG8	4
R-HSA-8866652	Synthesis of active ubiquitin: roles of E1 and E2 enzymes	1/360	30/11009	0.631661	0.925681	0.756965	USP7	1
R-HSA-933541	TRAF6 mediated IRF7 activation	1/360	30/11009	0.631661	0.925681	0.756965	EP300	1
R-HSA-9674555	Signaling by CSF3 (G-CSF)	1/360	30/11009	0.631661	0.925681	0.756965	STAT5B	1
R-HSA-5358346	Hedgehog ligand biogenesis	2/360	65/11009	0.632486	0.925681	0.756965	PSMD2/ERLEC1	2
R-HSA-8873719	RAB geranylgeranylation	2/360	65/11009	0.632486	0.925681	0.756965	RAB3A/RABGGTB	2
R-HSA-15869	Metabolism of nucleotides	3/360	99/11009	0.633209	0.925681	0.756965	RRM1/GLRX/AMPD2	3
R-HSA-9679191	Potential therapeutics for SARS	3/360	99/11009	0.633209	0.925681	0.756965	AP2A2/AP2A1/AP2M1	3
R-HSA-162906	HIV Infection	7/360	231/11009	0.634881	0.926714	0.757809	RNMT/AP2A2/AP2A1/PPIA/PSMD2/ELMO1/AP2M1	7
R-HSA-8856688	Golgi-to-ER retrograde transport	4/360	133/11009	0.637036	0.928446	0.759226	ARF5/KIF5A/GBF1/TUBB6	4
R-HSA-2454202	Fc epsilon receptor (FCERI) signaling	4/360	134/11009	0.642884	0.929737	0.760281	AHCYL1/MAPK8/MAPK9/PSMD2	4
R-HSA-196807	Nicotinate metabolism	1/360	31/11009	0.643739	0.929737	0.760281	QPRT	1
R-HSA-2022928	HS-GAG biosynthesis	1/360	31/11009	0.643739	0.929737	0.760281	HSPG2	1
R-HSA-445095	Interaction between L1 and Ankyrins	1/360	31/11009	0.643739	0.929737	0.760281	KCNQ3	1
R-HSA-70268	Pyruvate metabolism	1/360	31/11009	0.643739	0.929737	0.760281	PDK2	1
R-HSA-9668328	Sealing of the nuclear envelope (NE) by ESCRT-III	1/360	31/11009	0.643739	0.929737	0.760281	TUBB6	1
R-HSA-5607764	CLEC7A (Dectin-1) signaling	3/360	101/11009	0.646664	0.931157	0.761442	AHCYL1/PRKCD/PSMD2	3
R-HSA-6807878	COPI-mediated anterograde transport	3/360	101/11009	0.646664	0.931157	0.761442	ARF5/GBF1/TUBB6	3
R-HSA-9633012	Response of EIF2AK4 (GCN2) to amino acid deficiency	3/360	102/11009	0.653259	0.932566	0.762594	RPLP1/ASNS/RPS16	3
R-HSA-381042	PERK regulates gene expression	1/360	32/11009	0.655422	0.932566	0.762594	ASNS	1
R-HSA-389958	Cooperation of Prefoldin and TriC/CCT in actin and tubulin folding	1/360	32/11009	0.655422	0.932566	0.762594	TUBB6	1
R-HSA-456926	Thrombin signalling through proteinase activated receptors (PARs)	1/360	32/11009	0.655422	0.932566	0.762594	F2	1
R-HSA-5213460	RIPK1-mediated regulated necrosis	1/360	32/11009	0.655422	0.932566	0.762594	XIAP	1
R-HSA-5675482	Regulation of necroptotic cell death	1/360	32/11009	0.655422	0.932566	0.762594	XIAP	1
R-HSA-73863	RNA Polymerase I Transcription Termination	1/360	32/11009	0.655422	0.932566	0.762594	CAVIN1	1
R-HSA-983695	Antigen activates B Cell Receptor (BCR) leading to generation of second messengers	1/360	32/11009	0.655422	0.932566	0.762594	AHCYL1	1
R-HSA-913531	Interferon Signaling	8/360	269/11009	0.658101	0.934991	0.764578	ISG15/FLNB/FCGR1A/FLNA/EIF4G1/PRKCD/PPP2R5A/TUBB6	8
R-HSA-388841	Costimulation by the CD28 family	2/360	69/11009	0.664805	0.937517	0.766643	PPP2R5A/PPP2R5E	2
R-HSA-2219528	PI3K/AKT Signaling in Cancer	3/360	104/11009	0.666185	0.937517	0.766643	GSK3B/PTEN/RHOG	3
R-HSA-1592389	Activation of Matrix Metalloproteinases	1/360	33/11009	0.666723	0.937517	0.766643	PLG	1
R-HSA-163359	Glucagon signaling in metabolic regulation	1/360	33/11009	0.666723	0.937517	0.766643	ADCY7	1
R-HSA-1660661	Sphingolipid de novo biosynthesis	1/360	33/11009	0.666723	0.937517	0.766643	CERS1	1
R-HSA-2871809	FCERI mediated Ca+2 mobilization	1/360	33/11009	0.666723	0.937517	0.766643	AHCYL1	1
R-HSA-352230	Amino acid transport across the plasma membrane	1/360	33/11009	0.666723	0.937517	0.766643	SLC38A2	1
R-HSA-5250913	Positive epigenetic regulation of rRNA expression	3/360	105/11009	0.672515	0.944278	0.772172	EP300/MYO1C/GSK3B	3
R-HSA-187687	Signalling to ERKs	1/360	34/11009	0.677654	0.948715	0.7758	RAP1A	1
R-HSA-5663084	Diseases of carbohydrate metabolism	1/360	34/11009	0.677654	0.948715	0.7758	TALDO1	1
R-HSA-114604	GPVI-mediated activation cascade	1/360	35/11009	0.688227	0.960713	0.785611	RHOG	1
R-HSA-936440	Negative regulators of DDX58/IFIH1 signaling	1/360	35/11009	0.688227	0.960713	0.785611	ISG15	1
R-HSA-8939902	Regulation of RUNX2 expression and activity	2/360	73/11009	0.694798	0.962382	0.786976	GSK3B/PSMD2	2
R-HSA-3781865	Diseases of glycosylation	4/360	144/11009	0.69792	0.962382	0.786976	SRD5A3/DCN/BGN/HSPG2	4
R-HSA-1266695	Interleukin-7 signaling	1/360	36/11009	0.698455	0.962382	0.786976	STAT5B	1
R-HSA-156590	Glutathione conjugation	1/360	36/11009	0.698455	0.962382	0.786976	GSTK1	1
R-HSA-190861	Gap junction assembly	1/360	36/11009	0.698455	0.962382	0.786976	TUBB6	1
R-HSA-196071	Metabolism of steroid hormones	1/360	36/11009	0.698455	0.962382	0.786976	SRD5A3	1
R-HSA-2173796	SMAD2/SMAD3:SMAD4 heterotrimer regulates transcription	1/360	36/11009	0.698455	0.962382	0.786976	EP300	1
R-HSA-390522	Striated Muscle Contraction	1/360	36/11009	0.698455	0.962382	0.786976	DES	1
R-HSA-6804757	Regulation of TP53 Degradation	1/360	36/11009	0.698455	0.962382	0.786976	USP7	1
R-HSA-168638	NOD1/2 Signaling Pathway	1/360	37/11009	0.708348	0.962913	0.78741	RIPK2	1
R-HSA-3299685	Detoxification of Reactive Oxygen Species	1/360	37/11009	0.708348	0.962913	0.78741	GPX3	1
R-HSA-5689901	Metalloprotease DUBs	1/360	37/11009	0.708348	0.962913	0.78741	EP300	1
R-HSA-6806003	Regulation of TP53 Expression and Degradation	1/360	37/11009	0.708348	0.962913	0.78741	USP7	1
R-HSA-9029569	NR1H3 & NR1H2 regulate gene expression linked to cholesterol transport and efflux	1/360	37/11009	0.708348	0.962913	0.78741	EP300	1
R-HSA-9694548	Maturation of spike protein	1/360	37/11009	0.708348	0.962913	0.78741	GOLGA7	1
R-HSA-9735869	SARS-CoV-1 modulates host translation machinery	1/360	37/11009	0.708348	0.962913	0.78741	RPS16	1
R-HSA-5696398	Nucleotide Excision Repair	3/360	111/11009	0.708647	0.962913	0.78741	EP300/USP7/PRPF19	3
R-HSA-1234174	Cellular response to hypoxia	2/360	75/11009	0.708947	0.962913	0.78741	EP300/PSMD2	2
R-HSA-156827	L13a-mediated translational silencing of Ceruloplasmin expression	3/360	112/11009	0.714362	0.962913	0.78741	RPLP1/RPS16/EIF4G1	3
R-HSA-983705	Signaling by the B Cell Receptor (BCR)	3/360	112/11009	0.714362	0.962913	0.78741	AHCYL1/PPIA/PSMD2	3
R-HSA-390471	Association of TriC/CCT with target proteins during biosynthesis	1/360	38/11009	0.717917	0.962913	0.78741	AP3M1	1
R-HSA-6814122	Cooperation of PDCL (PhLP1) and TRiC/CCT in G-protein beta folding	1/360	38/11009	0.717917	0.962913	0.78741	RGS7	1
R-HSA-8853884	Transcriptional Regulation by VENTX	1/360	38/11009	0.717917	0.962913	0.78741	CTNNB1	1
R-HSA-8864260	Transcriptional regulation by the AP-2 (TFAP2) family of transcription factors	1/360	38/11009	0.717917	0.962913	0.78741	EP300	1
R-HSA-8939243	RUNX1 interacts with co-factors whose precise effect on RUNX1 targets is not known	1/360	38/11009	0.717917	0.962913	0.78741	EP300	1
R-HSA-9013424	RHOV GTPase cycle	1/360	38/11009	0.717917	0.962913	0.78741	IQGAP1	1
R-HSA-9607240	FLT3 Signaling	1/360	38/11009	0.717917	0.962913	0.78741	STAT5B	1
R-HSA-9772572	Early SARS-CoV-2 Infection Events	1/360	38/11009	0.717917	0.962913	0.78741	HSPG2	1
R-HSA-72706	GTP hydrolysis and joining of the 60S ribosomal subunit	3/360	113/11009	0.719991	0.964345	0.788581	RPLP1/RPS16/EIF4G1	3
R-HSA-8852276	The role of GTSE1 in G2/M progression after G2 checkpoint	2/360	77/11009	0.722544	0.966415	0.790274	PSMD2/TUBB6	2
R-HSA-9758941	Gastrulation	3/360	114/11009	0.725533	0.968925	0.792326	EP300/CTNNB1/PSMD2	3
R-HSA-5689880	Ub-specific processing proteases	6/360	219/11009	0.726441	0.968925	0.792326	PTEN/USP4/PSMD2/FKBP8/USP10/USP7	6
R-HSA-5619084	ABC transporter disorders	2/360	78/11009	0.72914	0.971174	0.794165	PSMD2/ERLEC1	2
R-HSA-9020702	Interleukin-1 signaling	3/360	115/11009	0.73099	0.972287	0.795076	RIPK2/SAA1/PSMD2	3
R-HSA-168276	NS1 Mediated Effects on Host Pathways	1/360	40/11009	0.736127	0.972686	0.795402	ISG15	1
R-HSA-8853659	RET signaling	1/360	40/11009	0.736127	0.972686	0.795402	PDLIM7	1
R-HSA-9692916	SARS-CoV-1 activates/modulates innate immune responses	1/360	40/11009	0.736127	0.972686	0.795402	PPIA	1
R-HSA-927802	Nonsense-Mediated Decay (NMD)	3/360	116/11009	0.736361	0.972686	0.795402	RPLP1/RPS16/EIF4G1	3
R-HSA-975957	Nonsense Mediated Decay (NMD) enhanced by the Exon Junction Complex (EJC)	3/360	116/11009	0.736361	0.972686	0.795402	RPLP1/RPS16/EIF4G1	3
R-HSA-9648025	EML4 and NUDC in mitotic spindle formation	3/360	117/11009	0.741647	0.977488	0.799329	PPP2R5A/PPP2R5E/TUBB6	3
R-HSA-446652	Interleukin-1 family signaling	4/360	153/11009	0.742034	0.977488	0.799329	RIPK2/SAA1/MAPK8/PSMD2	4
R-HSA-186712	Regulation of beta-cell development	1/360	41/11009	0.744787	0.979768	0.801193	EP300	1
R-HSA-9663891	Selective autophagy	2/360	81/11009	0.748135	0.982823	0.803692	TUBB6/TOMM22	2
R-HSA-2408522	Selenoamino acid metabolism	3/360	119/11009	0.751967	0.985229	0.805659	RPLP1/IARS1/RPS16	3
R-HSA-8955332	Carboxyterminal post-translational modifications of tubulin	1/360	42/11009	0.753164	0.985229	0.805659	TUBB6	1
R-HSA-72613	Eukaryotic Translation Initiation	3/360	120/11009	0.757002	0.985229	0.805659	RPLP1/RPS16/EIF4G1	3
R-HSA-72737	Cap-dependent Translation Initiation	3/360	120/11009	0.757002	0.985229	0.805659	RPLP1/RPS16/EIF4G1	3
R-HSA-1168372	Downstream signaling events of B Cell Receptor (BCR)	2/360	83/11009	0.760154	0.985229	0.805659	PPIA/PSMD2	2
R-HSA-1296072	Voltage gated Potassium channels	1/360	43/11009	0.761266	0.985229	0.805659	KCNQ3	1
R-HSA-1433557	Signaling by SCF-KIT	1/360	43/11009	0.761266	0.985229	0.805659	STAT5B	1
R-HSA-432040	Vasopressin regulates renal water homeostasis via Aquaporins	1/360	43/11009	0.761266	0.985229	0.805659	ADCY7	1
R-HSA-5362517	Signaling by Retinoic Acid	1/360	43/11009	0.761266	0.985229	0.805659	PDK2	1
R-HSA-9646399	Aggrephagy	1/360	43/11009	0.761266	0.985229	0.805659	TUBB6	1
R-HSA-9660821	ADORA2B mediated anti-inflammatory cytokines production	1/360	43/11009	0.761266	0.985229	0.805659	ADCY7	1
R-HSA-418555	G alpha (s) signalling events	4/360	158/11009	0.764347	0.987883	0.807829	CRH/FN1/GRK2/ADCY7	4
R-HSA-451927	Interleukin-2 family signaling	1/360	44/11009	0.769104	0.991358	0.810671	STAT5B	1
R-HSA-975634	Retinoid metabolism and transport	1/360	44/11009	0.769104	0.991358	0.810671	HSPG2	1
R-HSA-3899300	SUMOylation of transcription cofactors	1/360	45/11009	0.776684	0.99306	0.812063	EP300	1
R-HSA-4615885	SUMOylation of DNA replication proteins	1/360	45/11009	0.776684	0.99306	0.812063	TOP2B	1
R-HSA-69275	G2/M Transition	5/360	197/11009	0.776905	0.99306	0.812063	EP300/YWHAG/PPP1CB/PSMD2/TUBB6	5
R-HSA-446203	Asparagine N-linked glycosylation	8/360	304/11009	0.782646	0.99306	0.812063	SRD5A3/SEC24B/SERPINA1/GRIA1/CTSC/ARF5/GBF1/TUBB6	8
R-HSA-8854214	TBC/RABGAPs	1/360	46/11009	0.784017	0.99306	0.812063	GABARAPL2	1
R-HSA-453274	Mitotic G2-G2/M phases	5/360	199/11009	0.784323	0.99306	0.812063	EP300/YWHAG/PPP1CB/PSMD2/TUBB6	5
R-HSA-1630316	Glycosaminoglycan metabolism	3/360	126/11009	0.785502	0.99306	0.812063	DCN/BGN/HSPG2	3
R-HSA-2500257	Resolution of Sister Chromatid Cohesion	3/360	126/11009	0.785502	0.99306	0.812063	PPP2R5A/PPP2R5E/TUBB6	3
R-HSA-9705671	SARS-CoV-2 activates/modulates innate and adaptive immune responses	3/360	126/11009	0.785502	0.99306	0.812063	ISG15/RIPK2/SEC24B	3
R-HSA-68882	Mitotic Anaphase	6/360	235/11009	0.785667	0.99306	0.812063	LMNA/PSMD2/PPP2R5A/PPP2R5E/SIRT2/TUBB6	6
R-HSA-2565942	Regulation of PLK1 Activity at G2/M Transition	2/360	88/11009	0.788052	0.99306	0.812063	YWHAG/PPP1CB	2
R-HSA-418346	Platelet homeostasis	2/360	88/11009	0.788052	0.99306	0.812063	PPP2R5A/PPP2R5E	2
R-HSA-2555396	Mitotic Metaphase and Anaphase	6/360	236/11009	0.789022	0.99306	0.812063	LMNA/PSMD2/PPP2R5A/PPP2R5E/SIRT2/TUBB6	6
R-HSA-9024446	NR1H2 and NR1H3-mediated signaling	1/360	47/11009	0.791109	0.99306	0.812063	EP300	1
R-HSA-9707616	Heme signaling	1/360	47/11009	0.791109	0.99306	0.812063	EP300	1
R-HSA-71291	Metabolism of amino acids and derivatives	10/360	376/11009	0.791503	0.99306	0.812063	CARNS1/RPLP1/ASNS/QDPR/AMD1/IARS1/ASPA/RPS16/PSMD2/SLC44A1	10
R-HSA-6811442	Intra-Golgi and retrograde Golgi-to-ER traffic	5/360	202/11009	0.795092	0.99306	0.812063	ARF5/KIF5A/VAMP3/GBF1/TUBB6	5
R-HSA-983168	Antigen processing: Ubiquitination & Proteasome degradation	8/360	309/11009	0.797369	0.99306	0.812063	RNF130/PJA2/TRIM32/PSMD2/FBXL16/FBXO41/TRIM9/FBXO44	8
R-HSA-512988	Interleukin-3, Interleukin-5 and GM-CSF signaling	1/360	48/11009	0.797969	0.99306	0.812063	STAT5B	1
R-HSA-6806667	Metabolism of fat-soluble vitamins	1/360	48/11009	0.797969	0.99306	0.812063	HSPG2	1
R-HSA-156902	Peptide chain elongation	2/360	90/11009	0.798388	0.99306	0.812063	RPLP1/RPS16	2
R-HSA-192823	Viral mRNA Translation	2/360	90/11009	0.798388	0.99306	0.812063	RPLP1/RPS16	2
R-HSA-201722	Formation of the beta-catenin:TCF transactivating complex	2/360	90/11009	0.798388	0.99306	0.812063	EP300/CTNNB1	2
R-HSA-983231	Factors involved in megakaryocyte development and platelet production	4/360	168/11009	0.804437	0.99306	0.812063	KIF5A/DOCK4/TUBB6/DOCK5	4
R-HSA-1660662	Glycosphingolipid metabolism	1/360	49/11009	0.804605	0.99306	0.812063	GLTP	1
R-HSA-6811440	Retrograde transport at the Trans-Golgi-Network	1/360	49/11009	0.804605	0.99306	0.812063	VAMP3	1
R-HSA-163125	Post-translational modification: synthesis of GPI-anchored proteins	2/360	92/11009	0.808277	0.99306	0.812063	GPAA1/PGAP1	2
R-HSA-1227986	Signaling by ERBB2	1/360	50/11009	0.811023	0.99306	0.812063	PRKCD	1
R-HSA-177929	Signaling by EGFR	1/360	50/11009	0.811023	0.99306	0.812063	ADAM10	1
R-HSA-211733	Regulation of activated PAK-2p34 by proteasome mediated degradation	1/360	50/11009	0.811023	0.99306	0.812063	PSMD2	1
R-HSA-381038	XBP1(S) activates chaperone genes	1/360	50/11009	0.811023	0.99306	0.812063	LMNA	1
R-HSA-2173793	Transcriptional activity of SMAD2/SMAD3:SMAD4 heterotrimer	1/360	51/11009	0.817231	0.99306	0.812063	EP300	1
R-HSA-350562	Regulation of ornithine decarboxylase (ODC)	1/360	51/11009	0.817231	0.99306	0.812063	PSMD2	1
R-HSA-6811436	COPI-independent Golgi-to-ER retrograde traffic	1/360	51/11009	0.817231	0.99306	0.812063	TUBB6	1
R-HSA-9754678	SARS-CoV-2 modulates host translation machinery	1/360	51/11009	0.817231	0.99306	0.812063	RPS16	1
R-HSA-156842	Eukaryotic Translation Elongation	2/360	94/11009	0.817732	0.99306	0.812063	RPLP1/RPS16	2
R-HSA-2408557	Selenocysteine synthesis	2/360	94/11009	0.817732	0.99306	0.812063	RPLP1/RPS16	2
R-HSA-380320	Recruitment of NuMA to mitotic centrosomes	2/360	94/11009	0.817732	0.99306	0.812063	YWHAG/TUBB6	2
R-HSA-69473	G2/M DNA damage checkpoint	2/360	94/11009	0.817732	0.99306	0.812063	SFN/YWHAG	2
R-HSA-72764	Eukaryotic Translation Termination	2/360	94/11009	0.817732	0.99306	0.812063	RPLP1/RPS16	2
R-HSA-9010553	Regulation of expression of SLITs and ROBOs	4/360	172/11009	0.818849	0.99306	0.812063	RPLP1/RPS16/EIF4G1/PSMD2	4
R-HSA-381119	Unfolded Protein Response (UPR)	2/360	95/11009	0.822301	0.99306	0.812063	LMNA/ASNS	2
R-HSA-180534	Vpu mediated degradation of CD4	1/360	52/11009	0.823235	0.99306	0.812063	PSMD2	1
R-HSA-2980766	Nuclear Envelope Breakdown	1/360	52/11009	0.823235	0.99306	0.812063	LMNA	1
R-HSA-349425	Autodegradation of the E3 ubiquitin ligase COP1	1/360	52/11009	0.823235	0.99306	0.812063	PSMD2	1
R-HSA-381070	IRE1alpha activates chaperones	1/360	52/11009	0.823235	0.99306	0.812063	LMNA	1
R-HSA-445717	Aquaporin-mediated transport	1/360	52/11009	0.823235	0.99306	0.812063	ADCY7	1
R-HSA-69601	Ubiquitin Mediated Degradation of Phosphorylated Cdc25A	1/360	52/11009	0.823235	0.99306	0.812063	PSMD2	1
R-HSA-69610	p53-Independent DNA Damage Response	1/360	52/11009	0.823235	0.99306	0.812063	PSMD2	1
R-HSA-69613	p53-Independent G1/S DNA damage checkpoint	1/360	52/11009	0.823235	0.99306	0.812063	PSMD2	1
R-HSA-72695	Formation of the ternary complex, and subsequently, the 43S complex	1/360	52/11009	0.823235	0.99306	0.812063	RPS16	1
R-HSA-141424	Amplification of signal from the kinetochores	2/360	96/11009	0.826768	0.993403	0.812343	PPP2R5A/PPP2R5E	2
R-HSA-141444	Amplification of signal from unattached kinetochores via a MAD2 inhibitory signal	2/360	96/11009	0.826768	0.993403	0.812343	PPP2R5A/PPP2R5E	2
R-HSA-877300	Interferon gamma signaling	2/360	96/11009	0.826768	0.993403	0.812343	FCGR1A/PRKCD	2
R-HSA-169911	Regulation of Apoptosis	1/360	53/11009	0.829043	0.993403	0.812343	PSMD2	1
R-HSA-180585	Vif-mediated degradation of APOBEC3G	1/360	54/11009	0.83466	0.993403	0.812343	PSMD2	1
R-HSA-5620924	Intraflagellar transport	1/360	54/11009	0.83466	0.993403	0.812343	TUBB6	1
R-HSA-8848021	Signaling by PTK6	1/360	54/11009	0.83466	0.993403	0.812343	ELMO1	1
R-HSA-9006927	Signaling by Non-Receptor Tyrosine Kinases	1/360	54/11009	0.83466	0.993403	0.812343	ELMO1	1
R-HSA-9604323	Negative regulation of NOTCH4 signaling	1/360	54/11009	0.83466	0.993403	0.812343	PSMD2	1
R-HSA-1655829	Regulation of cholesterol biosynthesis by SREBP (SREBF)	1/360	55/11009	0.840094	0.993403	0.812343	SEC24B	1
R-HSA-174113	SCF-beta-TrCP mediated degradation of Emi1	1/360	55/11009	0.840094	0.993403	0.812343	PSMD2	1
R-HSA-3371497	HSP90 chaperone cycle for steroid hormone receptors (SHR) in the presence of ligand	1/360	55/11009	0.840094	0.993403	0.812343	TUBB6	1
R-HSA-429914	Deadenylation-dependent mRNA decay	1/360	55/11009	0.840094	0.993403	0.812343	EIF4G1	1
R-HSA-4641257	Degradation of AXIN	1/360	55/11009	0.840094	0.993403	0.812343	PSMD2	1
R-HSA-71406	Pyruvate metabolism and Citric Acid (TCA) cycle	1/360	55/11009	0.840094	0.993403	0.812343	PDK2	1
R-HSA-8854050	FBXL7 down-regulates AURKA during mitotic entry and in early mitosis	1/360	55/11009	0.840094	0.993403	0.812343	PSMD2	1
R-HSA-5578775	Ion homeostasis	1/360	56/11009	0.845349	0.998284	0.816335	AHCYL1	1
R-HSA-168643	Nucleotide-binding domain, leucine rich repeat containing receptor (NLR) signaling pathways	1/360	57/11009	0.850432	0.998284	0.816335	RIPK2	1
R-HSA-4641258	Degradation of DVL	1/360	57/11009	0.850432	0.998284	0.816335	PSMD2	1
R-HSA-6799198	Complex I biogenesis	1/360	57/11009	0.850432	0.998284	0.816335	NDUFAF7	1
R-HSA-69541	Stabilization of p53	1/360	57/11009	0.850432	0.998284	0.816335	PSMD2	1
R-HSA-5689603	UCH proteinases	2/360	102/11009	0.851508	0.998284	0.816335	PSMD2/UCHL5	2
R-HSA-72689	Formation of a pool of free 40S subunits	2/360	102/11009	0.851508	0.998284	0.816335	RPLP1/RPS16	2
R-HSA-382556	ABC-family proteins mediated transport	2/360	103/11009	0.855305	0.999887	0.817646	PSMD2/ERLEC1	2
R-HSA-611105	Respiratory electron transport	2/360	103/11009	0.855305	0.999887	0.817646	LRPPRC/NDUFAF7	2
R-HSA-2187338	Visual phototransduction	2/360	104/11009	0.859014	0.999887	0.817646	HSPG2/NAPEPLD	2
R-HSA-9645723	Diseases of programmed cell death	2/360	104/11009	0.859014	0.999887	0.817646	LMNA/CAPN1	2
R-HSA-2142753	Arachidonic acid metabolism	1/360	59/11009	0.860104	0.999887	0.817646	CBR1	1
R-HSA-5676590	NIK-->noncanonical NF-kB signaling	1/360	59/11009	0.860104	0.999887	0.817646	PSMD2	1
R-HSA-373076	Class A/1 (Rhodopsin-like receptors)	8/360	335/11009	0.862101	0.999887	0.817646	GPR37L1/F2/C3/C5/KNG1/CCK/SAA1/S1PR5	8
R-HSA-187577	SCF(Skp2)-mediated degradation of p27/p21	1/360	60/11009	0.864703	0.999887	0.817646	PSMD2	1
R-HSA-5218859	Regulated Necrosis	1/360	60/11009	0.864703	0.999887	0.817646	XIAP	1
R-HSA-5607761	Dectin-1 mediated noncanonical NF-kB signaling	1/360	60/11009	0.864703	0.999887	0.817646	PSMD2	1
R-HSA-2022090	Assembly of collagen fibrils and other multimeric structures	1/360	61/11009	0.869152	0.999887	0.817646	COL9A3	1
R-HSA-2467813	Separation of Sister Chromatids	4/360	190/11009	0.873268	0.999887	0.817646	PSMD2/PPP2R5A/PPP2R5E/TUBB6	4
R-HSA-4086398	Ca2+ pathway	1/360	62/11009	0.873454	0.999887	0.817646	CTNNB1	1
R-HSA-174084	Autodegradation of Cdh1 by Cdh1:APC/C	1/360	63/11009	0.877616	0.999887	0.817646	PSMD2	1
R-HSA-446219	Synthesis of substrates in N-glycan biosythesis	1/360	63/11009	0.877616	0.999887	0.817646	SRD5A3	1
R-HSA-9033241	Peroxisomal protein import	1/360	63/11009	0.877616	0.999887	0.817646	GSTK1	1
R-HSA-4608870	Asymmetric localization of PCP proteins	1/360	64/11009	0.881641	0.999887	0.817646	PSMD2	1
R-HSA-913709	O-linked glycosylation of mucins	1/360	64/11009	0.881641	0.999887	0.817646	GALNT17	1
R-HSA-9707564	Cytoprotection by HMOX1	1/360	64/11009	0.881641	0.999887	0.817646	LRPPRC	1
R-HSA-69618	Mitotic Spindle Checkpoint	2/360	112/11009	0.885691	0.999887	0.817646	PPP2R5A/PPP2R5E	2
R-HSA-8957322	Metabolism of steroids	3/360	155/11009	0.886814	0.999887	0.817646	SRD5A3/SEC24B/GC	3
R-HSA-157118	Signaling by NOTCH	5/360	235/11009	0.887494	0.999887	0.817646	EP300/ADAM10/NUMB/PSMD2/HDAC11	5
R-HSA-1799339	SRP-dependent cotranslational protein targeting to membrane	2/360	113/11009	0.888676	0.999887	0.817646	RPLP1/RPS16	2
R-HSA-1234176	Oxygen-dependent proline hydroxylation of Hypoxia-inducible Factor Alpha	1/360	66/11009	0.889299	0.999887	0.817646	PSMD2	1
R-HSA-69563	p53-Dependent G1 DNA Damage Response	1/360	66/11009	0.889299	0.999887	0.817646	PSMD2	1
R-HSA-69580	p53-Dependent G1/S DNA damage checkpoint	1/360	66/11009	0.889299	0.999887	0.817646	PSMD2	1
R-HSA-168255	Influenza Infection	3/360	157/11009	0.891907	0.999887	0.817646	ISG15/RPLP1/RPS16	3
R-HSA-1169091	Activation of NF-kappaB in B cells	1/360	67/11009	0.892941	0.999887	0.817646	PSMD2	1
R-HSA-174154	APC/C:Cdc20 mediated degradation of Securin	1/360	67/11009	0.892941	0.999887	0.817646	PSMD2	1
R-HSA-69615	G1/S DNA Damage Checkpoints	1/360	68/11009	0.896463	0.999887	0.817646	PSMD2	1
R-HSA-5617833	Cilium Assembly	4/360	201/11009	0.899083	0.999887	0.817646	YWHAG/GBF1/TUBB6/ASAP1	4
R-HSA-5633007	Regulation of TP53 Activity	3/360	160/11009	0.899163	0.999887	0.817646	EP300/PIP4K2A/USP7	3
R-HSA-3371453	Regulation of HSF1-mediated heat shock response	1/360	69/11009	0.89987	0.999887	0.817646	GSK3B	1
R-HSA-9816359	Maternal to zygotic transition (MZT)	2/360	117/11009	0.899911	0.999887	0.817646	EP300/EIF4G1	2
R-HSA-167172	Transcription of the HIV genome	1/360	70/11009	0.903165	0.999887	0.817646	RNMT	1
R-HSA-380259	Loss of Nlp from mitotic centrosomes	1/360	70/11009	0.903165	0.999887	0.817646	YWHAG	1
R-HSA-380284	Loss of proteins required for interphase microtubule organization from the centrosome	1/360	70/11009	0.903165	0.999887	0.817646	YWHAG	1
R-HSA-500792	GPCR ligand binding	11/360	468/11009	0.904323	0.999887	0.817646	CRH/GPR37L1/GABBR2/F2/C3/C5/KNG1/CCK/SAA1/S1PR5/GABBR1	11
R-HSA-68877	Mitotic Prometaphase	4/360	204/11009	0.905271	0.999887	0.817646	YWHAG/PPP2R5A/PPP2R5E/TUBB6	4
R-HSA-68949	Orc1 removal from chromatin	1/360	71/11009	0.906352	0.999887	0.817646	PSMD2	1
R-HSA-174184	Cdc20:Phospho-APC/C mediated degradation of Cyclin A	1/360	72/11009	0.909434	0.999887	0.817646	PSMD2	1
R-HSA-69017	CDK-mediated phosphorylation and removal of Cdc6	1/360	72/11009	0.909434	0.999887	0.817646	PSMD2	1
R-HSA-8878166	Transcriptional regulation by RUNX2	2/360	121/11009	0.910083	0.999887	0.817646	GSK3B/PSMD2	2
R-HSA-174178	APC/C:Cdh1 mediated degradation of Cdc20 and other APC/C:Cdh1 targeted proteins in late mitosis/early G1	1/360	73/11009	0.912415	0.999887	0.817646	PSMD2	1
R-HSA-179419	APC:Cdc20 mediated degradation of cell cycle proteins prior to satisfation of the cell cycle checkpoint	1/360	73/11009	0.912415	0.999887	0.817646	PSMD2	1
R-HSA-70171	Glycolysis	1/360	73/11009	0.912415	0.999887	0.817646	PKM	1
R-HSA-8854518	AURKA Activation by TPX2	1/360	73/11009	0.912415	0.999887	0.817646	YWHAG	1
R-HSA-69481	G2/M Checkpoints	3/360	167/11009	0.914418	0.999887	0.817646	SFN/YWHAG/PSMD2	3
R-HSA-5668914	Diseases of metabolism	5/360	250/11009	0.916007	0.999887	0.817646	SRD5A3/DCN/BGN/TALDO1/HSPG2	5
R-HSA-2559580	Oxidative Stress Induced Senescence	2/360	124/11009	0.917069	0.999887	0.817646	MAPK8/MAPK9	2
R-HSA-9007101	Rab regulation of trafficking	2/360	124/11009	0.917069	0.999887	0.817646	RAB3A/GABARAPL2	2
R-HSA-176409	APC/C:Cdc20 mediated degradation of mitotic proteins	1/360	75/11009	0.918087	0.999887	0.817646	PSMD2	1
R-HSA-176814	Activation of APC/C and APC/C:Cdc20 mediated degradation of mitotic proteins	1/360	76/11009	0.920784	0.999887	0.817646	PSMD2	1
R-HSA-5693565	Recruitment and ATM-mediated phosphorylation of repair and signaling proteins at DNA double strand breaks	1/360	77/11009	0.923392	0.999887	0.817646	MAPK8	1
R-HSA-9009391	Extra-nuclear estrogen signaling	1/360	77/11009	0.923392	0.999887	0.817646	CAV1	1
R-HSA-909733	Interferon alpha/beta signaling	1/360	77/11009	0.923392	0.999887	0.817646	ISG15	1
R-HSA-163200	Respiratory electron transport, ATP synthesis by chemiosmotic coupling, and heat production by uncoupling proteins.	2/360	127/11009	0.923543	0.999887	0.817646	LRPPRC/NDUFAF7	2
R-HSA-1221632	Meiotic synapsis	1/360	78/11009	0.925915	0.999887	0.817646	LMNA	1
R-HSA-2219530	Constitutive Signaling by Aberrant PI3K in Cancer	1/360	78/11009	0.925915	0.999887	0.817646	RHOG	1
R-HSA-446193	Biosynthesis of the N-glycan precursor (dolichol lipid-linked oligosaccharide, LLO) and transfer to a nascent protein	1/360	78/11009	0.925915	0.999887	0.817646	SRD5A3	1
R-HSA-5693606	DNA Double Strand Break Response	1/360	78/11009	0.925915	0.999887	0.817646	MAPK8	1
R-HSA-6809371	Formation of the cornified envelope	2/360	129/11009	0.927592	0.999887	0.817646	CAPN1/KRT73	2
R-HSA-8852135	Protein ubiquitination	1/360	79/11009	0.928355	0.999887	0.817646	USP7	1
R-HSA-71387	Metabolism of carbohydrates	6/360	299/11009	0.930011	0.999887	0.817646	B3GALT5/DCN/PKM/BGN/TALDO1/HSPG2	6
R-HSA-176408	Regulation of APC/C activators between G1/S and early anaphase	1/360	80/11009	0.930715	0.999887	0.817646	PSMD2	1
R-HSA-1428517	The citric acid (TCA) cycle and respiratory electron transport	3/360	178/11009	0.934196	0.999887	0.817646	LRPPRC/PDK2/NDUFAF7	3
R-HSA-198933	Immunoregulatory interactions between a Lymphoid and a non-Lymphoid cell	2/360	133/11009	0.935091	0.999887	0.817646	C3/FCGR1A	2
R-HSA-2871837	FCERI mediated NF-kB activation	1/360	82/11009	0.935204	0.999887	0.817646	PSMD2	1
R-HSA-380270	Recruitment of mitotic centrosome proteins and complexes	1/360	82/11009	0.935204	0.999887	0.817646	YWHAG	1
R-HSA-380287	Centrosome maturation	1/360	82/11009	0.935204	0.999887	0.817646	YWHAG	1
R-HSA-69202	Cyclin E associated events during G1/S transition	1/360	83/11009	0.937339	0.999887	0.817646	PSMD2	1
R-HSA-381340	Transcriptional regulation of white adipocyte differentiation	1/360	84/11009	0.939404	0.999887	0.817646	EP300	1
R-HSA-162599	Late Phase of HIV Life Cycle	2/360	136/11009	0.940227	0.999887	0.817646	RNMT/PPIA	2
R-HSA-168273	Influenza Viral RNA Transcription and Replication	2/360	136/11009	0.940227	0.999887	0.817646	RPLP1/RPS16	2
R-HSA-69656	Cyclin A:Cdk2-associated events at S phase entry	1/360	85/11009	0.9414	0.999887	0.817646	PSMD2	1
R-HSA-174143	APC/C-mediated degradation of cell cycle proteins	1/360	87/11009	0.945199	0.999887	0.817646	PSMD2	1
R-HSA-453276	Regulation of mitotic cell cycle	1/360	87/11009	0.945199	0.999887	0.817646	PSMD2	1
R-HSA-983712	Ion channel transport	3/360	186/11009	0.94584	0.999887	0.817646	ATP6V1B2/ATP6V1A/ATP6V1F	3
R-HSA-212165	Epigenetic regulation of gene expression	3/360	187/11009	0.947153	0.999887	0.817646	EP300/MYO1C/GSK3B	3
R-HSA-5687128	MAPK6/MAPK4 signaling	1/360	89/11009	0.948752	0.999887	0.817646	PSMD2	1
R-HSA-9616222	Transcriptional regulation of granulopoiesis	1/360	89/11009	0.948752	0.999887	0.817646	EP300	1
R-HSA-8876198	RAB GEFs exchange GTP for GDP on RABs	1/360	90/11009	0.950442	0.999887	0.817646	RAB3A	1
R-HSA-69052	Switching of origins to a post-replicative state	1/360	91/11009	0.952076	0.999887	0.817646	PSMD2	1
R-HSA-1912408	Pre-NOTCH Transcription and Translation	1/360	92/11009	0.953656	0.999887	0.817646	EP300	1
R-HSA-70326	Glucose metabolism	1/360	93/11009	0.955184	0.999887	0.817646	PKM	1
R-HSA-2559583	Cellular Senescence	3/360	195/11009	0.956641	0.999887	0.817646	MAPK8/MAPK9/IGFBP7	3
R-HSA-8936459	RUNX1 regulates genes involved in megakaryocyte differentiation and platelet function	1/360	94/11009	0.956662	0.999887	0.817646	EP300	1
R-HSA-373080	Class B/2 (Secretin family receptors)	1/360	95/11009	0.958092	0.999887	0.817646	CRH	1
R-HSA-6803157	Antimicrobial peptides	1/360	95/11009	0.958092	0.999887	0.817646	CHGA	1
R-HSA-162587	HIV Life Cycle	2/360	149/11009	0.958347	0.999887	0.817646	RNMT/PPIA	2
R-HSA-5620912	Anchoring of the basal body to the plasma membrane	1/360	98/11009	0.962104	0.999887	0.817646	YWHAG	1
R-HSA-8951664	Neddylation	4/360	246/11009	0.962674	0.999887	0.817646	PSMD2/FBXL16/FBXO41/FBXO44	4
R-HSA-69620	Cell Cycle Checkpoints	5/360	292/11009	0.964936	0.999887	0.817646	SFN/YWHAG/PSMD2/PPP2R5A/PPP2R5E	5
R-HSA-73894	DNA Repair	6/360	335/11009	0.965682	0.999887	0.817646	EP300/ISG15/MAPK8/USP10/USP7/PRPF19	6
R-HSA-5668541	TNFR2 non-canonical NF-kB pathway	1/360	102/11009	0.966864	0.999887	0.817646	PSMD2	1
R-HSA-69242	S Phase	2/360	162/11009	0.971143	0.999887	0.817646	GSK3B/PSMD2	2
R-HSA-1912422	Pre-NOTCH Expression and Processing	1/360	108/11009	0.972909	0.999887	0.817646	EP300	1
R-HSA-156580	Phase II - Conjugation of compounds	1/360	109/11009	0.973804	0.999887	0.817646	GSTK1	1
R-HSA-2559582	Senescence-Associated Secretory Phenotype (SASP)	1/360	110/11009	0.974669	0.999887	0.817646	IGFBP7	1
R-HSA-73864	RNA Polymerase I Transcription	1/360	111/11009	0.975506	0.999887	0.817646	CAVIN1	1
R-HSA-5173105	O-linked glycosylation	1/360	112/11009	0.976315	0.999887	0.817646	GALNT17	1
R-HSA-1500620	Meiosis	1/360	117/11009	0.979978	0.999887	0.817646	LMNA	1
R-HSA-1989781	PPARA activates gene expression	1/360	117/11009	0.979978	0.999887	0.817646	EP300	1
R-HSA-5619115	Disorders of transmembrane transporters	2/360	176/11009	0.980675	0.999887	0.817646	PSMD2/ERLEC1	2
R-HSA-8978868	Fatty acid metabolism	2/360	177/11009	0.981225	0.999887	0.817646	CBR1/ALDH3A2	2
R-HSA-400206	Regulation of lipid metabolism by PPARalpha	1/360	119/11009	0.981279	0.999887	0.817646	EP300	1
R-HSA-69239	Synthesis of DNA	1/360	120/11009	0.981898	0.999887	0.817646	PSMD2	1
R-HSA-5617472	Activation of anterior HOX genes in hindbrain development during early embryogenesis	1/360	121/11009	0.982497	0.999887	0.817646	EP300	1
R-HSA-5619507	Activation of HOX genes during differentiation	1/360	121/11009	0.982497	0.999887	0.817646	EP300	1
R-HSA-3108232	SUMO E3 ligases SUMOylate target proteins	2/360	183/11009	0.984218	0.999887	0.817646	EP300/TOP2B	2
R-HSA-68886	M Phase	7/360	416/11009	0.984705	0.999887	0.817646	LMNA/YWHAG/PSMD2/PPP2R5A/PPP2R5E/SIRT2/TUBB6	7
R-HSA-8878171	Transcriptional regulation by RUNX1	3/360	236/11009	0.984858	0.999887	0.817646	EP300/SOCS4/PSMD2	3
R-HSA-6791226	Major pathway of rRNA processing in the nucleolus and cytosol	2/360	185/11009	0.985109	0.999887	0.817646	RPLP1/RPS16	2
R-HSA-196849	Metabolism of water-soluble vitamins and cofactors	1/360	127/11009	0.985695	0.999887	0.817646	QPRT	1
R-HSA-8939236	RUNX1 regulates transcription of genes involved in differentiation of HSCs	1/360	129/11009	0.986626	0.999887	0.817646	PSMD2	1
R-HSA-2990846	SUMOylation	2/360	189/11009	0.986746	0.999887	0.817646	EP300/TOP2B	2
R-HSA-69206	G1/S Transition	1/360	131/11009	0.987496	0.999887	0.817646	PSMD2	1
R-HSA-196854	Metabolism of vitamins and cofactors	2/360	194/11009	0.988548	0.999887	0.817646	HSPG2/QPRT	2
R-HSA-1852241	Organelle biogenesis and maintenance	4/360	296/11009	0.988756	0.999887	0.817646	YWHAG/GBF1/TUBB6/ASAP1	4
R-HSA-8868773	rRNA processing in the nucleus and cytosol	2/360	195/11009	0.988879	0.999887	0.817646	RPLP1/RPS16	2
R-HSA-9609690	HCMV Early Events	1/360	135/11009	0.989071	0.999887	0.817646	TUBB6	1
R-HSA-3214847	HATs acetylate histones	1/360	141/11009	0.991071	0.999887	0.817646	EP300	1
R-HSA-68867	Assembly of the pre-replicative complex	1/360	141/11009	0.991071	0.999887	0.817646	PSMD2	1
R-HSA-68875	Mitotic Prophase	1/360	141/11009	0.991071	0.999887	0.817646	LMNA	1
R-HSA-72312	rRNA processing	2/360	205/11009	0.991713	0.999887	0.817646	RPLP1/RPS16	2
R-HSA-72163	mRNA Splicing - Major Pathway	2/360	207/11009	0.992189	0.999887	0.817646	BCAS2/PRPF19	2
R-HSA-453279	Mitotic G1 phase and G1/S transition	1/360	149/11009	0.993181	0.999887	0.817646	PSMD2	1
R-HSA-9018519	Estrogen-dependent gene expression	1/360	149/11009	0.993181	0.999887	0.817646	EP300	1
R-HSA-6805567	Keratinization	2/360	214/11009	0.993653	0.999887	0.817646	CAPN1/KRT73	2
R-HSA-72172	mRNA Splicing	2/360	215/11009	0.993838	0.999887	0.817646	BCAS2/PRPF19	2
R-HSA-1474165	Reproduction	1/360	154/11009	0.994239	0.999887	0.817646	LMNA	1
R-HSA-69002	DNA Replication Pre-Initiation	1/360	158/11009	0.994966	0.999887	0.817646	PSMD2	1
R-HSA-8939211	ESR-mediated signaling	2/360	222/11009	0.994999	0.999887	0.817646	EP300/CAV1	2
R-HSA-9609646	HCMV Infection	1/360	160/11009	0.995294	0.999887	0.817646	TUBB6	1
R-HSA-5693532	DNA Double-Strand Break Repair	1/360	168/11009	0.996408	0.999887	0.817646	MAPK8	1
R-HSA-9006931	Signaling by Nuclear Receptors	3/360	298/11009	0.997194	0.999887	0.817646	EP300/CAV1/PDK2	3
R-HSA-69306	DNA Replication	1/360	186/11009	0.998045	0.999887	0.817646	PSMD2	1
R-HSA-72203	Processing of Capped Intron-Containing Pre-mRNA	2/360	285/11009	0.999263	0.999887	0.817646	BCAS2/PRPF19	2
R-HSA-211859	Biological oxidations	1/360	222/11009	0.999423	0.999887	0.817646	GSTK1	1
R-HSA-3247509	Chromatin modifying enzymes	1/360	270/11009	0.999887	0.999887	0.817646	EP300	1
R-HSA-4839726	Chromatin organization	1/360	270/11009	0.999887	0.999887	0.817646	EP300	1

### Sheet: All500_Disease
ID	Description	GeneRatio	BgRatio	pvalue	p.adjust	qvalue	geneID	Count
DOID:0050701	electroclinical syndrome	23/343	179/10312	2.48106e-08	2.2007e-05	1.93262e-05	ARX/KCNQ3/CACNG3/GABBR2/GABRA1/GABRB1/GABRG2/CERS1/GABRB3/GABRA5/ATP6V1A/GABRB2/YWHAG/CNTN2/DNM1/GRIN1/GRIN2B/AP3B2/RCN2/NECAP1/DMXL2/GABBR1/RAPGEF2	23
DOID:0060041	autism spectrum disorder	31/343	321/10312	8.6964e-08	3.78189e-05	3.32119e-05	ARX/AGAP1/KCNQ3/BRINP1/GABBR2/C4B/GABRA1/SYN1/GABRB1/RAB3A/NF1/GABRB3/GABRA5/CTNNB1/GRIA2/GABRB2/CDH8/PTEN/DLG4/GRIN1/MOG/RIMS1/DOCK4/NLGN2/RAPGEF4/NLGN3/GABBR1/TAOK2/SHANK2/DLGAP4/NRXN3	31
DOID:0112202	developmental and epileptic encephalopathy	17/343	111/10312	1.33036e-07	3.78189e-05	3.32119e-05	ARX/KCNQ3/GABBR2/GABRA1/GABRB1/GABRG2/GABRB3/GABRA5/ATP6V1A/GABRB2/YWHAG/DNM1/GRIN1/GRIN2B/AP3B2/NECAP1/DMXL2	17
DOID:626	complement deficiency	8/343	21/10312	1.92464e-07	3.78189e-05	3.32119e-05	C3/C5/C9/C2/C8A/CFH/C4B/C6	8
DOID:0060040	pervasive developmental disorder	31/343	334/10312	2.13184e-07	3.78189e-05	3.32119e-05	ARX/AGAP1/KCNQ3/BRINP1/GABBR2/C4B/GABRA1/SYN1/GABRB1/RAB3A/NF1/GABRB3/GABRA5/CTNNB1/GRIA2/GABRB2/CDH8/PTEN/DLG4/GRIN1/MOG/RIMS1/DOCK4/NLGN2/RAPGEF4/NLGN3/GABBR1/TAOK2/SHANK2/DLGAP4/NRXN3	31
DOID:870	neuropathy	38/343	472/10312	3.53147e-07	5.2207e-05	4.58472e-05	GARS1/CRH/COL13A1/SYT5/C3/LMNA/MBP/PMP2/CRP/GC/NEFL/CAPN1/NEFH/LAMP2/MAG/NF1/SYT1/GSK3B/DNM2/PLP1/PPIA/CAV1/GRIN1/PRKCD/GRIN2B/MOG/INF2/AARS2/SYT2/NLGN2/GBF1/SLC25A46/MTMR9/LITAF/TUBB6/JAM3/NLGN3/MTMR7	38
DOID:60001	pulmonary artery disease	9/343	33/10312	8.54124e-07	9.47009e-05	8.31647e-05	F13A1/F2/HP/HPR/FGA/FGB/FGG/CRP/SERPINF2	9
DOID:9477	pulmonary embolism	9/343	33/10312	8.54124e-07	9.47009e-05	8.31647e-05	F13A1/F2/HP/HPR/FGA/FGB/FGG/CRP/SERPINF2	9
DOID:11446	sciatic neuropathy	16/343	120/10312	2.11536e-06	0.00020848	0.000183083	CRH/C3/GC/NEFL/CAPN1/NEFH/LAMP2/MAG/NF1/GSK3B/CAV1/GRIN1/GRIN2B/NLGN2/JAM3/NLGN3	16
DOID:12528	lesion of sciatic nerve	16/343	123/10312	2.94561e-06	0.000237523	0.000208588	CRH/C3/GC/NEFL/CAPN1/NEFH/LAMP2/MAG/NF1/GSK3B/CAV1/GRIN1/GRIN2B/NLGN2/JAM3/NLGN3	16
DOID:9473	mononeuritis of lower limb	16/343	123/10312	2.94561e-06	0.000237523	0.000208588	CRH/C3/GC/NEFL/CAPN1/NEFH/LAMP2/MAG/NF1/GSK3B/CAV1/GRIN1/GRIN2B/NLGN2/JAM3/NLGN3	16
DOID:12849	autistic disorder	22/343	220/10312	3.92595e-06	0.000290193	0.000254842	ARX/AGAP1/KCNQ3/GABBR2/C4B/GABRA1/GABRB1/RAB3A/NF1/GABRB3/GABRA5/CTNNB1/GRIA2/GABRB2/CDH8/PTEN/MOG/DOCK4/RAPGEF4/NLGN3/GABBR1/SHANK2	22
DOID:440	neuromuscular disease	17/343	150/10312	9.67791e-06	0.000660331	0.000579891	GARS1/COL13A1/SYT5/LMNA/PMP2/NEFL/NEFH/SYT1/DNM2/INF2/AARS2/SYT2/GBF1/SLC25A46/MTMR9/LITAF/MTMR7	17
DOID:1802	mononeuritis	16/343	136/10312	1.09856e-05	0.000696018	0.00061123	CRH/C3/GC/NEFL/CAPN1/NEFH/LAMP2/MAG/NF1/GSK3B/CAV1/GRIN1/GRIN2B/NLGN2/JAM3/NLGN3	16
DOID:1188	mononeuropathy	16/343	137/10312	1.20683e-05	0.00071364	0.000626706	CRH/C3/GC/NEFL/CAPN1/NEFH/LAMP2/MAG/NF1/GSK3B/CAV1/GRIN1/GRIN2B/NLGN2/JAM3/NLGN3	16
DOID:10595	Charcot-Marie-Tooth disease	13/343	95/10312	1.444e-05	0.000800518	0.000703001	GARS1/LMNA/PMP2/NEFL/NEFH/DNM2/INF2/AARS2/GBF1/SLC25A46/MTMR9/LITAF/MTMR7	13
DOID:0070309	absence epilepsy	9/343	47/10312	1.9998e-05	0.00104343	0.000916319	KCNQ3/CACNG3/GABRA1/GABRG2/GABRB3/CNTN2/RCN2/GABBR1/RAPGEF2	9
DOID:14735	hereditary angioedema	5/343	12/10312	2.58308e-05	0.00127288	0.00111782	F2/PLG/KNG1/SERPING1/MYOF	5
DOID:3328	temporal lobe epilepsy	12/343	99/10312	0.000103636	0.00483818	0.0042488	CRH/GABBR2/C3/MBP/GABRB3/GRIA1/GRIA2/GABRB2/DLG4/GRIN2B/RASGRF1/GABBR1	12
DOID:1247	blood coagulation disease	20/343	235/10312	0.000109868	0.00487263	0.00427906	AP3D1/F13A1/F2/PLG/SERPINC1/C3/C5/KNG1/FGA/FGB/FGG/CRP/PROS1/CFH/SERPINF2/C4B/BCR/FLNA/CTNNB1/MYH9	20
DOID:11949	Creutzfeldt-Jakob disease	6/343	26/10312	0.00016973	0.00709092	0.00622712	ADAM10/SERPINA3/NEFL/CHGA/NEFH/YWHAG	6
DOID:1558	angioedema	5/343	17/10312	0.000175874	0.00709092	0.00622712	F2/PLG/KNG1/SERPING1/MYOF	5
DOID:13372	alpha 1-antitrypsin deficiency	4/343	11/10312	0.000329727	0.012716	0.011167	SERPINC1/SERPINA1/SERPINE2/SERPINI1	4
DOID:6713	cerebrovascular disease	24/343	337/10312	0.000364187	0.0134597	0.0118201	CRH/STK25/F13A1/F2/HP/HPR/C3/LMNA/FGB/CRP/SERPING1/SERPINE2/PROS1/CD14/CFH/CNP/SPP1/BCR/MAG/GSK3B/PTEN/HSPG2/GRIN1/CDC42BPB	24
DOID:2234	focal epilepsy	12/343	114/10312	0.000396439	0.0134795	0.0118374	CRH/GABBR2/C3/MBP/GABRB3/GRIA1/GRIA2/GABRB2/DLG4/GRIN2B/RASGRF1/GABBR1	12
DOID:13413	hepatic encephalopathy	5/343	20/10312	0.000405837	0.0134795	0.0118374	GC/GABRA1/GABRB1/GABRG2/GRIA1	5
DOID:2921	glomerulonephritis	19/343	240/10312	0.00041031	0.0134795	0.0118374	EP300/ADAM10/F2/PLG/C3/CRP/C1QA/FN1/PFN1/CD14/CFH/SPP1/CHGA/C6/MYH9/MYO1E/INF2/CD163/ANLN	19
DOID:854	collagen disease	8/343	57/10312	0.000549493	0.0172665	0.0151631	CRH/CRP/DCN/C1S/FLNA/DNM2/DNM1/DNM3	8
DOID:12554	hemolytic-uremic syndrome	6/343	32/10312	0.000564519	0.0172665	0.0151631	F2/HP/C3/C4BPA/CFH/NF1	6
DOID:2452	thrombophilia	7/343	45/10312	0.000646637	0.0186726	0.016398	F13A1/F2/PLG/SERPINC1/FGA/PROS1/SERPINF2	7
DOID:11247	disseminated intravascular coagulation	5/343	22/10312	0.000652594	0.0186726	0.016398	F13A1/F2/PLG/SERPINC1/FGA	5
DOID:0050543	Charcot-Marie-Tooth disease intermediate type	4/343	13/10312	0.000677606	0.0187824	0.0164943	NEFL/DNM2/INF2/GBF1	4
DOID:9408	acute myocardial infarction	11/343	105/10312	0.000715493	0.0192316	0.0168888	F2/HP/C3/FGB/CRP/FN1/SERPING1/CD14/C4B/GSK3B/PTEN	11
DOID:1389	polyneuropathy	6/343	35/10312	0.000929719	0.0242547	0.0213001	CRYAB/APCS/C1QA/C1QC/MAG/DNM2	6
DOID:1825	childhood absence epilepsy	5/343	25/10312	0.00121302	0.0307414	0.0269965	CACNG3/GABRG2/GABRB3/RCN2/GABBR1	5
DOID:649	prion disease	6/343	37/10312	0.00125922	0.0310257	0.0272462	ADAM10/SERPINA3/NEFL/CHGA/NEFH/YWHAG	6
DOID:10871	age related macular degeneration	9/343	80/10312	0.00129897	0.0311402	0.0273468	CACNG3/C3/C5/CRP/C9/SERPING1/C2/CFH/GPX3	9
DOID:10952	nephritis	21/343	306/10312	0.00134461	0.0313859	0.0275625	EP300/ADAM10/F2/PLG/C3/FGB/CRP/C1QA/FN1/PFN1/CD14/CFH/C4B/SPP1/CHGA/C6/MYH9/MYO1E/INF2/CD163/ANLN	21
DOID:0050704	childhood electroclinical syndrome	5/343	26/10312	0.00146142	0.033238	0.029189	CACNG3/GABRG2/GABRB3/RCN2/GABBR1	5
DOID:0080600	COVID-19	9/343	82/10312	0.00154895	0.034348	0.0301638	F2/PLG/C3/CRP/C4BPA/SERPING1/NEFL/CFH/SERPINF2	9
DOID:2345	plasma protein metabolism disease	4/343	16/10312	0.00159362	0.0344765	0.0302767	SERPINC1/SERPINA1/SERPINE2/SERPINI1	4
DOID:5844	myocardial infarction	27/343	453/10312	0.00238249	0.0503159	0.0441865	F13A1/F2/HP/PLG/SERPINC1/C3/FGA/FGB/FGG/CRP/FN1/SERPING1/GSN/C8A/DCN/CD14/PTPRC/CFH/C4B/SPP1/LAMP2/GSK3B/PTEN/PPIA/ITIH3/ITIH4/CD163	27
DOID:3213	demyelinating disease	18/343	259/10312	0.00254116	0.0515808	0.0452973	C3/CRYAB/MBP/CRP/GC/NEFL/CD14/PTPRC/CNP/SPP1/NEFH/MAG/GRK2/PLP1/XIAP/CAV1/KIF5A/MOG	18
DOID:0050890	synucleinopathy	25/343	411/10312	0.00261684	0.0515808	0.0452973	CHCHD2/CRH/HP/C3/CRYAB/CRP/CCK/NEFL/CAPN1/CD14/CFH/TGM2/GRK2/GLRX/MAPK8/MAPK9/GSK3B/AFDN/DLG4/XIAP/EIF4G1/DLG1/GRIN2B/AAK1/SIRT2	25
DOID:2349	arteriosclerosis	25/343	411/10312	0.00261684	0.0515808	0.0452973	ADAM10/F13A1/F2/HP/HPR/CA2/SERPINA1/C3/LMNA/CRP/APCS/FN1/CAPN1/CD14/CFH/SAA1/SPP1/PPIA/HSPG2/CAV1/LIPE/CD163/SIRT2/JAM3/OSBPL8	25
DOID:9120	amyloidosis	6/343	43/10312	0.00279361	0.0529897	0.0465346	FGA/APCS/GSN/SAA1/SAA2/MAG	6
DOID:0080599	Coronavirus infectious disease	12/343	143/10312	0.00288999	0.0529897	0.0465346	F2/HP/PLG/SERPINA3/C3/CRP/C4BPA/SERPING1/NEFL/CD14/CFH/SERPINF2	12
DOID:14330	Parkinson's disease	24/343	392/10312	0.0029142	0.0529897	0.0465346	CHCHD2/CRH/HP/C3/CRP/CCK/NEFL/CAPN1/CD14/CFH/TGM2/GRK2/GLRX/MAPK8/MAPK9/GSK3B/AFDN/DLG4/XIAP/EIF4G1/DLG1/GRIN2B/AAK1/SIRT2	24
DOID:612	primary immunodeficiency disease	22/343	348/10312	0.00292728	0.0529897	0.0465346	HEXIM1/ISG15/ARPC1B/SERPINA1/C3/C5/C9/C2/C8A/PTPRC/CFH/C4B/C6/CORO1A/CTSC/RAP1A/PPIA/XIAP/TOP2B/CAV1/FERMT3/CD163	22
DOID:4989	pancreatitis	14/343	185/10312	0.00349326	0.0610577	0.0536197	CA2/SERPINA1/FGA/FGB/FGG/CRP/SERPING1/PROS1/CD14/SERPINF2/SPP1/CHGA/LAMP2/CD163	14
DOID:2377	multiple sclerosis	17/343	246/10312	0.00351064	0.0610577	0.0536197	C3/CRYAB/MBP/CRP/GC/NEFL/CD14/PTPRC/CNP/SPP1/NEFH/MAG/GRK2/XIAP/CAV1/KIF5A/MOG	17
DOID:2920	membranoproliferative glomerulonephritis	4/343	20/10312	0.00381927	0.0651479	0.0572117	EP300/FN1/PFN1/CFH	4
DOID:0080008	ischemic bone disease	7/343	61/10312	0.00394942	0.0652507	0.057302	F2/PLG/SERPINC1/FGB/CTNNB1/GRIN2B/MOG	7
DOID:2007	degeneration of macula and posterior pole	9/343	94/10312	0.00397242	0.0652507	0.057302	CACNG3/C3/C5/CRP/C9/SERPING1/C2/CFH/GPX3	9
DOID:0050705	adolescence-adult electroclinical syndrome	4/343	21/10312	0.00459597	0.072797	0.063929	KCNQ3/GABRA1/CNTN2/RAPGEF2	4
DOID:14717	centronuclear myopathy	4/343	21/10312	0.00459597	0.072797	0.063929	DNM2/MTMR9/DNM3/MTMR7	4
DOID:1932	Angelman syndrome	3/343	11/10312	0.00493331	0.0767693	0.0674174	GABRA1/GABRA5/GABRB2	3
DOID:26	pancreas disease	14/343	196/10312	0.00582312	0.0862939	0.0757818	CA2/SERPINA1/FGA/FGB/FGG/CRP/SERPING1/PROS1/CD14/SERPINF2/SPP1/CHGA/LAMP2/CD163	14
DOID:1575	rheumatic disease	16/343	238/10312	0.00593453	0.0862939	0.0757818	EP300/ADAM10/F2/HP/C3/LMNA/FGB/CRP/APCS/PTPRC/CFH/SERPINF2/SPP1/PTEN/CAV1/JAM3	16
DOID:418	systemic scleroderma	16/343	238/10312	0.00593453	0.0862939	0.0757818	EP300/ADAM10/F2/HP/C3/LMNA/FGB/CRP/APCS/PTPRC/CFH/SERPINF2/SPP1/PTEN/CAV1/JAM3	16
DOID:419	scleroderma	16/343	238/10312	0.00593453	0.0862939	0.0757818	EP300/ADAM10/F2/HP/C3/LMNA/FGB/CRP/APCS/PTPRC/CFH/SERPINF2/SPP1/PTEN/CAV1/JAM3	16
DOID:326	ischemia	26/343	464/10312	0.00640902	0.0916903	0.0805208	EP300/CRH/ADGRB2/F2/SERPINA3/C3/C5/LMNA/FGA/MBP/CRP/GC/NEFL/NEFH/MAG/NF1/GRK2/GLRX/MAPK8/MAPK9/CTSC/PTEN/RACK1/XIAP/CAV1/PRKCD	26
DOID:332	amyotrophic lateral sclerosis	15/343	220/10312	0.00670251	0.094367	0.0828714	CHCHD2/VGF/C3/NEFL/PFN1/CHGA/LAMC1/NEFH/GABRA1/GRIA1/GRIA2/GSK3B/KIF5A/ITIH4/HDAC11	15
DOID:4074	pancreatic adenocarcinoma	14/343	201/10312	0.00723101	0.100217	0.088009	EP300/ADGRB1/C3/PKM/FLNA/TGM2/MAPK8/MAPK9/LIMS1/GSK3B/PTEN/XIAP/CAV1/GLIPR2	14
DOID:3459	breast carcinoma	27/343	493/10312	0.00741761	0.101222	0.0888912	EP300/ISG15/ADGRB1/BRINP1/CRP/NEFL/DCN/IGFBP5/CD82/SFN/S100A11/CTNNB1/MAPK9/GSK3B/STAT5B/AFDN/PTEN/RACK1/XIAP/CAV1/EIF4G1/DLG1/RHEB/NTRK3/FSCN1/PLXNA1/LZTS1	27
DOID:11758	iron deficiency anemia	4/343	24/10312	0.00754477	0.101397	0.0890452	HP/CRP/C1QA/FN1	4
DOID:3407	carotid artery disease	7/343	69/10312	0.00779634	0.103214	0.0906409	F2/FGB/CRP/CD14/CNP/SPP1/HSPG2	7
DOID:811	lipodystrophy	5/343	38/10312	0.00805341	0.104628	0.0918827	C3/LMNA/CAV1/LIPE/CAVIN1	5
DOID:13603	obstructive jaundice	3/343	13/10312	0.00813907	0.104628	0.0918827	CD14/CFH/LBP	3
DOID:4448	macular degeneration	10/343	124/10312	0.00828037	0.104924	0.0921425	CACNG3/C3/C5/CRYAB/CRP/C9/SERPING1/C2/CFH/GPX3	10
DOID:0060903	thrombosis	4/343	25/10312	0.00875082	0.109324	0.0960061	F2/SERPINC1/FGB/VTN	4
DOID:1074	kidney failure	21/343	360/10312	0.00890296	0.10968	0.0963186	CRH/F2/HP/HPR/SERPINC1/C3/FGA/FGB/CRP/FN1/AMBP/PROS1/CAPN1/CFH/SPP1/CHGA/C6/CBR1/MYH9/PTEN/CD163	21
DOID:0060307	autosomal dominant intellectual developmental disorder	7/343	71/10312	0.00908512	0.11039	0.0969429	TRIO/CTNNB1/DLG4/GRIN1/GRIN2B/AP2M1/SYNGAP1	7
DOID:2316	brain ischemia	19/343	318/10312	0.00987157	0.117957	0.103588	EP300/CRH/F2/C3/LMNA/FGA/MBP/CRP/GC/NEFL/NEFH/NF1/GLRX/MAPK8/CTSC/PTEN/RACK1/CAV1/PRKCD	19
DOID:231	motor neuron disease	17/343	274/10312	0.0100704	0.117957	0.103588	GARS1/CHCHD2/VGF/C3/NEFL/PFN1/CHGA/LAMC1/NEFH/GABRA1/GRIA1/GRIA2/GSK3B/HSPG2/KIF5A/ITIH4/HDAC11	17
DOID:0060669	cerebral cavernous malformation	3/343	14/10312	0.0101068	0.117957	0.103588	STK25/PTEN/CDC42BPB	3
DOID:13001	carotid stenosis	4/343	27/10312	0.011525	0.132762	0.116589	F2/CRP/CNP/SPP1	4
DOID:0080307	myofibrillar myopathy	3/343	15/10312	0.0123268	0.140177	0.123101	CRYAB/DES/PDLIM7	3
DOID:585	nephrolithiasis	4/343	28/10312	0.0131012	0.147099	0.129179	F2/FN1/AMBP/SPP1	4
DOID:5082	liver cirrhosis	20/343	354/10312	0.0145821	0.156647	0.137565	STEAP3/F2/HP/SERPINA1/SERPINA3/C5/CRP/FN1/ORM1/GC/CD14/CNP/LBP/GRK2/CTNNB1/TALDO1/SERPINH1/CAV1/ITIH4/CD163	20
DOID:1474	aggressive periodontitis	3/343	16/10312	0.0148036	0.156647	0.137565	CRP/CTSC/PPIA	3
DOID:4724	brain edema	4/343	29/10312	0.0148084	0.156647	0.137565	F2/C5/CRP/SERPINE2	4
DOID:11714	gestational diabetes	7/343	78/10312	0.0148347	0.156647	0.137565	HP/SERPINA1/LMNA/CRP/DCN/SAA1/LIPE	7
DOID:13141	uveitis	7/343	78/10312	0.0148347	0.156647	0.137565	SERPINA1/SERPINA3/C3/GC/C2/CFH/CD163	7
DOID:3454	brain infarction	14/343	220/10312	0.0152101	0.158722	0.139387	CRH/F2/HP/HPR/C3/FGB/CRP/SERPING1/SERPINE2/PROS1/CFH/MAG/GSK3B/GRIN1	14
DOID:3526	cerebral infarction	13/343	200/10312	0.016163	0.166582	0.146289	CRH/F2/HP/HPR/C3/FGB/CRP/SERPING1/SERPINE2/PROS1/MAG/GSK3B/GRIN1	13
DOID:526	human immunodeficiency virus infectious disease	14/343	222/10312	0.0163389	0.166582	0.146289	AP3D1/HP/SERPINA1/C3/CRP/GC/NEFL/PTPRC/GPX3/MAPK8/GSK3B/PPIA/CAV1/CD163	14
DOID:640	encephalomyelitis	4/343	30/10312	0.0166498	0.167822	0.147378	C3/NEFL/SPP1/MOG	4
DOID:224	transient cerebral ischemia	13/343	202/10312	0.017416	0.172875	0.151816	EP300/F2/C3/LMNA/MBP/CRP/NEFL/NEFH/NF1/GLRX/PTEN/RACK1/CAV1	13
DOID:7319	axonal neuropathy	3/343	17/10312	0.0175409	0.172875	0.151816	LMNA/PLP1/AARS2	3
DOID:13580	cholestasis	11/343	161/10312	0.0185604	0.180912	0.158874	CRH/SEMA7A/HP/HPR/SERPINA1/CD14/CFH/SPP1/LAMP2/LBP/PTEN	11
DOID:303	substance-related disorder	18/343	318/10312	0.0195592	0.188576	0.165604	EP300/CRH/PSD/GABBR2/SERPINA1/CFH/RAB3A/CTNNB1/GSK3B/PTEN/GRIN1/GRIN2B/RSU1/HOMER1/MAP4K3/HOMER2/PSD3/CLIC4	18
DOID:4905	pancreatic carcinoma	18/343	319/10312	0.0201196	0.191894	0.168518	EP300/ADGRB1/SERPINA1/C3/PKM/FLNA/TGM2/CTNNB1/MAPK8/MAPK9/LIMS1/GSK3B/PTEN/XIAP/CAV1/NTRK3/FSCN1/GLIPR2	18
DOID:0050539	Charcot-Marie-Tooth disease type 2	4/343	32/10312	0.0207466	0.195768	0.17192	GARS1/LMNA/NEFL/NEFH	4
DOID:1824	status epilepticus	9/343	123/10312	0.0213762	0.199586	0.175273	ADAM10/CRP/QDPR/GRIA1/GRIA2/GSK3B/GRIN1/NLGN2/SERPINI1	9
DOID:302	substance abuse	14/343	231/10312	0.0222296	0.205392	0.180371	EP300/CRH/PSD/SERPINA1/CFH/RAB3A/CTNNB1/GRIN1/GRIN2B/HOMER1/MAP4K3/HOMER2/PSD3/CLIC4	14
DOID:10873	Kuhnt-Junius degeneration	4/343	33/10312	0.0230069	0.210383	0.184754	C3/CRP/SERPING1/CFH	4
DOID:272	hepatic vascular disease	6/343	67/10312	0.0235907	0.21352	0.187509	F2/SERPINA1/GRK2/CTNNB1/PTEN/PRKCD	6
DOID:8725	vascular dementia	4/343	34/10312	0.0254113	0.225585	0.198105	NEFL/GSK3B/GRIN1/GRIN2B	4
DOID:3480	uveal disease	7/343	87/10312	0.0255322	0.225585	0.198105	SERPINA1/SERPINA3/C3/GC/C2/CFH/CD163	7
DOID:3969	thyroid gland papillary carcinoma	9/343	127/10312	0.0256867	0.225585	0.198105	SERPINA1/FN1/SPP1/CTNNB1/MAPK8/PTEN/RAP1B/RAP1A/XIAP	9
DOID:423	myopathy	25/343	498/10312	0.0261056	0.227016	0.199361	COL9A3/GARS1/TIMM23B/FLNB/CRYAB/LMNA/GSN/CAPN1/SPP1/LAMP2/DES/FLNA/TGM2/DNM2/HSPG2/PRKCD/TRIM32/AARS2/CAVIN1/CELF1/MTMR9/PDLIM7/MYOF/DNM3/MTMR7	25
DOID:543	dystonia	6/343	69/10312	0.0268317	0.230904	0.202775	ARX/GABRA1/GABRG2/GABRB3/HPCA/ATCAY	6
DOID:0060085	organ system benign neoplasm	22/343	426/10312	0.0270733	0.230904	0.202775	HP/HPR/LMNA/CRP/VTN/CD14/SAA1/SPP1/CHGA/PKM/GPX3/FBLN1/S100A11/CTNNB1/MAPK8/SERPINH1/YWHAG/CAV1/RHEB/FSCN1/PITPNM3/PLXNA1	22
DOID:1574	alcohol use disorder	13/343	215/10312	0.0274307	0.231724	0.203496	EP300/CRH/PSD/SERPINA1/RAB3A/CTNNB1/GRIN1/GRIN2B/HOMER1/MAP4K3/HOMER2/PSD3/CLIC4	13
DOID:1116	pertussis	4/343	35/10312	0.0279613	0.233978	0.205476	SERPING1/CFH/SAA1/GRK2	4
DOID:3008	invasive ductal carcinoma	5/343	52/10312	0.028654	0.237534	0.208598	ADGRB1/NEFL/CAV1/DLG1/NTRK3	5
DOID:3021	acute kidney failure	8/343	110/10312	0.0300862	0.242016	0.212534	HP/HPR/SERPINC1/FGA/CRP/FN1/AMBP/CAPN1	8
DOID:1967	leiomyosarcoma	4/343	36/10312	0.0306585	0.242016	0.212534	CTNNB1/CALD1/FSCN1/CD163	4
DOID:3635	congenital myasthenic syndrome	4/343	36/10312	0.0306585	0.242016	0.212534	COL13A1/SYT5/SYT1/SYT2	4
DOID:4230	smooth muscle cancer	4/343	36/10312	0.0306585	0.242016	0.212534	CTNNB1/CALD1/FSCN1/CD163	4
DOID:0050431	arrhythmogenic right ventricular cardiomyopathy	3/343	21/10312	0.0311197	0.242016	0.212534	LMNA/DES/CTNNA3	3
DOID:12134	factor VIII deficiency	3/343	21/10312	0.0311197	0.242016	0.212534	F2/C3/C5	3
DOID:8805	intermediate coronary syndrome	3/343	21/10312	0.0311197	0.242016	0.212534	SERPINC1/CRP/ITIH4	3
DOID:230	lateral sclerosis	8/343	111/10312	0.0315244	0.242016	0.212534	VGF/NEFL/CHGA/LAMC1/NEFH/GRIA1/GRIA2/HDAC11	8
DOID:2975	cystic kidney disease	7/343	91/10312	0.0316504	0.242016	0.212534	LAMA5/C3/C9/SERPING1/CD14/SPP1/DNM2	7
DOID:11832	visual epilepsy	9/343	133/10312	0.0332558	0.251846	0.221166	VTN/SPP1/SYT1/RRM1/PCSK1/GRIA1/PLP1/SLC38A2/GABBR1	9
DOID:898	autosomal dominant polycystic kidney disease	4/343	37/10312	0.0335037	0.251846	0.221166	C9/SERPING1/CD14/SPP1	4
DOID:1936	atherosclerosis	19/343	364/10312	0.0348762	0.25996	0.228292	ADAM10/F2/HP/HPR/CA2/CRP/APCS/FN1/CAPN1/CD14/CFH/SAA1/SPP1/PPIA/HSPG2/CAV1/CD163/JAM3/OSBPL8	19
DOID:11266	Hantavirus hemorrhagic fever with renal syndrome	3/343	22/10312	0.0351693	0.25996	0.228292	FN1/VTN/CD163	3
DOID:2348	arteriosclerotic cardiovascular disease	19/343	365/10312	0.0357116	0.261078	0.229274	ADAM10/F2/HP/HPR/CA2/CRP/APCS/FN1/CAPN1/CD14/CFH/SAA1/SPP1/PPIA/HSPG2/CAV1/CD163/JAM3/OSBPL8	19
DOID:1307	dementia	12/343	201/10312	0.0361904	0.261078	0.229274	SERPINA1/SERPINA3/CRP/NEFL/SPP1/GSK3B/GRIN1/GRIN2B/MOBP/TOM1L2/SERPINI1/TRIM9	12
DOID:576	proteinuria	14/343	247/10312	0.0364413	0.261078	0.229274	OCRL/F2/HP/SERPINC1/SERPINA1/C3/C5/HPX/VTN/CFH/C4B/C6/GPX3/MYH9	14
DOID:0080690	RASopathy	4/343	38/10312	0.0364979	0.261078	0.229274	PLG/NF1/GSK3B/PPP1CB	4
DOID:10762	portal hypertension	5/343	56/10312	0.0378694	0.268721	0.235986	SERPINA1/GRK2/CTNNB1/PTEN/PRKCD	5
DOID:10933	obsessive-compulsive disorder	3/343	23/10312	0.0394767	0.277903	0.24405	PKM/NTRK3/GABBR1	3
DOID:2018	hyperinsulinism	6/343	76/10312	0.0404469	0.282491	0.248079	HP/CRP/PTEN/PPP1CA/LIPE/PRKCD	6
DOID:10314	endocarditis	2/343	10/10312	0.0416086	0.286099	0.251247	F2/LBP	2
DOID:4682	extrahepatic bile duct carcinoma	2/343	10/10312	0.0416086	0.286099	0.251247	CAV1/FSCN1	2
DOID:0111962	combined immunodeficiency	7/343	97/10312	0.0425524	0.290339	0.25497	ARPC1B/SERPINA1/PTPRC/CORO1A/RAP1A/XIAP/FERMT3	7
DOID:439	neuromuscular junction disease	4/343	40/10312	0.0429345	0.290709	0.255296	COL13A1/SYT5/SYT1/SYT2	4
DOID:3312	bipolar disorder	11/343	184/10312	0.0433739	0.29146	0.255954	VGF/CRP/AMD1/GABRG2/GRK2/GABRA5/GABRB2/GSK3B/GRIN1/GRIN2B/NLGN3	11
DOID:0060786	hypomyelinating leukodystrophy	3/343	24/10312	0.0440384	0.2937	0.257922	CLDN11/CNP/PLP1	3
DOID:10159	osteonecrosis	4/343	41/10312	0.0463772	0.300244	0.263669	F2/PLG/SERPINC1/CTNNB1	4
DOID:552	pneumonia	10/343	164/10312	0.0470855	0.300244	0.263669	F2/SERPINA1/C3/C5/CRP/CD14/SPP1/IGFBP5/GRK2/CD163	10
DOID:3083	chronic obstructive pulmonary disease	16/343	304/10312	0.0471298	0.300244	0.263669	F2/HP/SERPINA1/SERPINA3/C3/C5/FGA/CRP/GC/SERPINE2/CD14/SPP1/MAPK8/PTEN/RAP1A/SIRT2	16
DOID:0080524	thyroid gland adenocarcinoma	9/343	142/10312	0.0473008	0.300244	0.263669	SERPINA1/FN1/SPP1/CTNNB1/MAPK8/PTEN/RAP1B/RAP1A/XIAP	9
DOID:0080525	differentiated thyroid gland carcinoma	9/343	142/10312	0.0473008	0.300244	0.263669	SERPINA1/FN1/SPP1/CTNNB1/MAPK8/PTEN/RAP1B/RAP1A/XIAP	9
DOID:12858	Huntington's disease	9/343	142/10312	0.0473008	0.300244	0.263669	RIPK2/F2/MBP/LCP1/HPCA/GRIN2B/PLS1/QPRT/SIRT2	9
DOID:2320	obstructive lung disease	16/343	305/10312	0.0482954	0.300244	0.263669	F2/HP/SERPINA1/SERPINA3/C3/C5/FGA/CRP/GC/SERPINE2/CD14/SPP1/MAPK8/PTEN/RAP1A/SIRT2	16
DOID:11836	clubfoot	3/343	25/10312	0.0488503	0.300244	0.263669	FLNB/CTNNB1/FKBP8	3
DOID:61	mitral valve disease	3/343	25/10312	0.0488503	0.300244	0.263669	FGB/DES/FLNA	3
DOID:0060004	autoimmune disease of central nervous system	2/343	11/10312	0.0497587	0.300244	0.263669	NEFL/NEFH	2
DOID:13934	facial paralysis	2/343	11/10312	0.0497587	0.300244	0.263669	PPIA/TUBB6	2
DOID:14679	VACTERL association	2/343	11/10312	0.0497587	0.300244	0.263669	FN1/PTEN	2
DOID:4890	juvenile myoclonic epilepsy	2/343	11/10312	0.0497587	0.300244	0.263669	KCNQ3/GABRA1	2
DOID:8869	neuromyelitis optica	2/343	11/10312	0.0497587	0.300244	0.263669	NEFL/NEFH	2
DOID:12930	dilated cardiomyopathy	13/343	235/10312	0.0502477	0.300751	0.264115	HP/CRYAB/LMNA/CRP/CHGA/LAMP2/DES/VCL/CAP2/NEXN/CACNG8/DNAJC19/CTNNA3	13
DOID:3498	pancreatic ductal adenocarcinoma	8/343	122/10312	0.0505208	0.300751	0.264115	EP300/PKM/FLNA/TGM2/LIMS1/XIAP/CAV1/GLIPR2	8
DOID:0050339	commensal bacterial infectious disease	6/343	81/10312	0.0524426	0.308492	0.270912	F2/SERPINC1/SERPING1/CFH/SAA1/GRK2	6
DOID:1827	idiopathic generalized epilepsy	4/343	43/10312	0.0537094	0.308492	0.270912	HP/GABRA1/GABRG2/DNM1	4
DOID:0060264	pontocerebellar hypoplasia	3/343	26/10312	0.0539078	0.308492	0.270912	AMPD2/SLC25A46/PCLO	3
DOID:13359	Ehlers-Danlos syndrome	3/343	26/10312	0.0539078	0.308492	0.270912	DCN/C1S/FLNA	3
DOID:1407	anterior uveitis	3/343	26/10312	0.0539078	0.308492	0.270912	C3/C2/CFH	3
DOID:4468	clear cell adenocarcinoma	3/343	26/10312	0.0539078	0.308492	0.270912	GPX3/PTEN/XIAP	3
DOID:2218	blood platelet disease	8/343	124/10312	0.0546274	0.309311	0.271632	AP3D1/FGA/CRP/CFH/BCR/FLNA/CTNNB1/MYH9	8
DOID:5113	nutritional deficiency disease	5/343	62/10312	0.0547484	0.309311	0.271632	HP/CRP/C1QA/FN1/SLC44A1	5
DOID:0050624	gastrointestinal system benign neoplasm	8/343	125/10312	0.0567584	0.318638	0.279822	HP/HPR/CRP/SAA1/GPX3/FBLN1/MAPK8/FSCN1	8
DOID:0050825	endocardium disease	2/343	12/10312	0.058427	0.321577	0.282403	F2/LBP	2
DOID:10320	asbestosis	2/343	12/10312	0.058427	0.321577	0.282403	SERPINA1/KIF5A	2
DOID:4305	bone giant cell tumor	2/343	12/10312	0.058427	0.321577	0.282403	CD14/CTNNB1	2
DOID:235	colonic benign neoplasm	3/343	27/10312	0.0592057	0.321577	0.282403	CRP/SAA1/FBLN1	3
DOID:2987	familial Mediterranean fever	3/343	27/10312	0.0592057	0.321577	0.282403	F2/SAA1/SAA2	3
DOID:403	mouth disease	14/343	266/10312	0.0606602	0.321577	0.282403	C5/FGB/CRP/FN1/CD14/C4B/LBP/NF1/TGM2/CTSC/PPIA/HSPG2/EIF4G1/PDLIM7	14
DOID:4138	bile duct disease	11/343	195/10312	0.0609684	0.321577	0.282403	CRH/SEMA7A/HP/HPR/SERPINA1/CD14/CFH/SPP1/LAMP2/LBP/PTEN	11
DOID:3525	middle cerebral artery infarction	8/343	127/10312	0.0611773	0.321577	0.282403	CRH/HP/HPR/C3/CRP/MAG/GSK3B/GRIN1	8
DOID:0050564	autosomal dominant nonsyndromic deafness	5/343	64/10312	0.0612016	0.321577	0.282403	MYH9/PDE1C/PLS1/DMXL2/HOMER2	5
DOID:4007	bladder carcinoma	5/343	64/10312	0.0612016	0.321577	0.282403	AMBP/DES/CD82/PTEN/CAV1	5
DOID:11077	brucellosis	4/343	45/10312	0.0616326	0.321577	0.282403	CRP/CD14/SAA1/CD163	4
DOID:14115	toxic shock syndrome	4/343	45/10312	0.0616326	0.321577	0.282403	F2/SERPINC1/SERPING1/GRK2	4
DOID:0050851	glomerulosclerosis	5/343	65/10312	0.0645831	0.322866	0.283535	SPP1/MYH9/MYO1E/INF2/ANLN	5
DOID:9741	biliary tract disease	11/343	197/10312	0.0646072	0.322866	0.283535	CRH/SEMA7A/HP/HPR/SERPINA1/CD14/CFH/SPP1/LAMP2/LBP/PTEN	11
DOID:13608	biliary atresia	3/343	28/10312	0.0647382	0.322866	0.283535	CD14/SPP1/PTEN	3
DOID:3275	thymoma	3/343	28/10312	0.0647382	0.322866	0.283535	LAMP2/PTEN/XIAP	3
DOID:11723	Duchenne muscular dystrophy	4/343	46/10312	0.0658131	0.322866	0.283535	CAPN1/SPP1/TGM2/HSPG2	4
DOID:3007	breast ductal carcinoma	6/343	86/10312	0.0663946	0.322866	0.283535	ADGRB1/NEFL/XIAP/CAV1/DLG1/NTRK3	6
DOID:8466	retinal degeneration	16/343	319/10312	0.066799	0.322866	0.283535	CACNG3/C3/C5/CRYAB/CRP/C9/SERPING1/GSN/C2/CFH/GPX3/PTEN/GRIN2B/RIMS1/PITPNM3/KIAA1549	16
DOID:0060056	hypersensitivity reaction disease	9/343	152/10312	0.0669906	0.322866	0.283535	HP/C3/KNG1/CRP/CD14/CFH/C4B/SPP1/PRKCD	9
DOID:0050696	fetal alcohol spectrum disorder	2/343	13/10312	0.0675702	0.322866	0.283535	PTEN/GRIN2B	2
DOID:10887	lepromatous leprosy	2/343	13/10312	0.0675702	0.322866	0.283535	C3/CD163	2
DOID:1210	optic neuritis	2/343	13/10312	0.0675702	0.322866	0.283535	NEFH/MOG	2
DOID:3891	placental insufficiency	2/343	13/10312	0.0675702	0.322866	0.283535	GRIN1/GRIN2B	2
DOID:988	mitral valve prolapse	2/343	13/10312	0.0675702	0.322866	0.283535	DES/FLNA	2
DOID:3324	mood disorder	15/343	295/10312	0.0677735	0.322866	0.283535	CRH/VGF/CRP/NEFL/SYN1/AMD1/GABRG2/GRK2/GABRA5/GABRB2/GSK3B/PTEN/GRIN1/GRIN2B/NLGN3	15
DOID:0050567	orofacial cleft	5/343	66/10312	0.0680675	0.322866	0.283535	FLNB/SPP1/GABRB3/MYH9/NECTIN1	5
DOID:4610	intestinal benign neoplasm	5/343	66/10312	0.0680675	0.322866	0.283535	CRP/SAA1/GPX3/FBLN1/MAPK8	5
DOID:9588	encephalitis	5/343	66/10312	0.0680675	0.322866	0.283535	ISG15/CLDN11/MBP/MOG/CD163	5
DOID:9799	eye degenerative disease	16/343	321/10312	0.0697862	0.327397	0.287515	CACNG3/C3/C5/CRYAB/CRP/C9/SERPING1/GSN/C2/CFH/GPX3/PTEN/GRIN2B/RIMS1/PITPNM3/KIAA1549	16
DOID:321	tropical spastic paraparesis	3/343	29/10312	0.0704993	0.327397	0.287515	C3/NEFL/NEFH	3
DOID:6195	conjunctivitis	3/343	29/10312	0.0704993	0.327397	0.287515	PLG/C3/LAMP2	3
DOID:9279	hyperhomocysteinemia	3/343	29/10312	0.0704993	0.327397	0.287515	F2/GRIA1/GRIN2B	3
DOID:3070	high grade glioma	17/343	347/10312	0.0714005	0.329313	0.289197	ADGRB1/LAMA5/F2/SERPING1/DCN/SPP1/LAMC1/NF1/LIMS1/PTEN/CNTN2/CAV1/CALD1/FSCN1/SIRT2/SLC44A1/CAMKK2	17
DOID:11394	adult respiratory distress syndrome	5/343	67/10312	0.0716543	0.329313	0.289197	SERPINA3/C3/C5/AMBP/LBP	5
DOID:1756	facial nerve disease	2/343	14/10312	0.0771474	0.349132	0.306601	PPIA/TUBB6	2
DOID:3179	inverted papilloma	2/343	14/10312	0.0771474	0.349132	0.306601	PTEN/FSCN1	2
DOID:582	hemoglobinuria	2/343	14/10312	0.0771474	0.349132	0.306601	C3/C5	2
DOID:10579	leukodystrophy	6/343	90/10312	0.0789735	0.351302	0.308507	CLDN11/PLG/CNP/MAG/ASPA/PLP1	6
DOID:0050700	cardiomyopathy	21/343	454/10312	0.0789956	0.351302	0.308507	EP300/ADAM10/KCNQ3/HP/CRYAB/LMNA/CRP/RPLP1/SPP1/CHGA/LAMP2/DES/VCL/CAP2/CAV1/PRKCD/NEXN/CACNG8/DNAJC19/PDLIM7/CTNNA3	21
DOID:4766	embryoma	17/343	352/10312	0.0790618	0.351302	0.308507	ADAM10/ARPC1B/BCAS2/PLG/ORM1/PKM/ORM2/RRM1/CD82/PCSK1/S100A11/ARHGDIB/RACK1/XIAP/CAV1/CALD1/HDAC11	17
DOID:5353	colonic disease	4/343	49/10312	0.0792114	0.351302	0.308507	CD14/FLNA/PTEN/CD163	4
DOID:2030	anxiety disorder	7/343	113/10312	0.0824721	0.361272	0.317263	CRH/CRP/CCK/PKM/NTRK3/CAMKK2/GABBR1	7
DOID:3627	aortic aneurysm	7/343	113/10312	0.0824721	0.361272	0.317263	ADAM10/KNG1/CRP/FN1/MYH11/MAPK8/PRKCD	7
DOID:13515	tuberous sclerosis	3/343	31/10312	0.0826813	0.361272	0.317263	FLNA/RHEB/RPTOR	3
DOID:1485	cystic fibrosis	10/343	183/10312	0.0846352	0.367997	0.323169	SERPINA1/SERPINA3/C5/GC/CD14/FLNA/TGM2/RACK1/VAMP3/SLC4A7	10
DOID:1588	thrombocytopenia	5/343	71/10312	0.0870135	0.375123	0.329426	FGA/CRP/CFH/FLNA/MYH9	5
DOID:5688	Werner syndrome	2/343	15/10312	0.0871199	0.375123	0.329426	LMNA/PRPF19	2
DOID:1073	renal hypertension	4/343	51/10312	0.0888385	0.376292	0.330453	SERPINC1/CRP/FN1/SPP1	4
DOID:11130	secondary hypertension	4/343	51/10312	0.0888385	0.376292	0.330453	SERPINC1/CRP/FN1/SPP1	4
DOID:0080162	lupus nephritis	3/343	32/10312	0.0890883	0.376292	0.330453	C3/CRP/CFH	3
DOID:4752	multiple system atrophy	3/343	32/10312	0.0890883	0.376292	0.330453	CRYAB/NEFL/GSK3B	3
DOID:104	bacterial infectious disease	17/343	359/10312	0.0906698	0.381157	0.334725	F2/HP/SERPINC1/C3/KNG1/CRP/GC/SERPING1/NEFL/CD14/CFH/SAA1/SPP1/FCGR1A/GRK2/ITIH4/CD163	17
DOID:520	aortic disease	7/343	116/10312	0.0917581	0.38244	0.335852	ADAM10/KNG1/CRP/FN1/MYH11/MAPK8/PRKCD	7
DOID:10591	pre-eclampsia	15/343	309/10312	0.0918374	0.38244	0.335852	CRH/F2/HP/SERPINA1/C3/CRP/VTN/DCN/CFH/SERPINF2/BGN/GPX3/IGFBP5/LIPE/CTNNA3	15
DOID:674	cleft palate	4/343	52/10312	0.0938539	0.389011	0.341623	FLNB/SPP1/GABRB3/NECTIN1	4
DOID:12030	panuveitis	3/343	33/10312	0.0956965	0.391165	0.343514	C3/C2/CFH	3
DOID:14004	thoracic aortic aneurysm	3/343	33/10312	0.0956965	0.391165	0.343514	ADAM10/FN1/MYH11	3
DOID:874	bacterial pneumonia	3/343	33/10312	0.0956965	0.391165	0.343514	F2/CRP/GRK2	3
DOID:0080830	childhood low-grade glioma	2/343	16/10312	0.0974507	0.394698	0.346616	MBP/NF1	2
DOID:4851	pilocytic astrocytoma	2/343	16/10312	0.0974507	0.394698	0.346616	MBP/NF1	2
DOID:784	chronic kidney disease	11/343	213/10312	0.0987785	0.398257	0.349742	CRH/F2/HP/HPR/FGB/CRP/FN1/CHGA/C6/CBR1/MYH9	11
DOID:438	autoimmune disease of the nervous system	5/343	74/10312	0.0995713	0.399637	0.350954	C3/NEFL/CD14/PTPRC/NEFH	5
DOID:3277	thymus cancer	3/343	34/10312	0.102498	0.409531	0.359643	LAMP2/PTEN/XIAP	3
DOID:12377	spinal muscular atrophy	4/343	54/10312	0.104276	0.412913	0.362612	GARS1/CHCHD2/HSPG2/KIF5A	4
DOID:1312	focal segmental glomerulosclerosis	4/343	54/10312	0.104276	0.412913	0.362612	MYH9/MYO1E/INF2/ANLN	4
DOID:9074	systemic lupus erythematosus	10/343	192/10312	0.107413	0.418731	0.367722	EP300/F2/C3/CRP/C1QA/C2/PTPRC/CFH/C4B/C4B_2	10
DOID:182	calcinosis	2/343	17/10312	0.108105	0.418731	0.367722	SPP1/CTNNB1	2
DOID:446	primary hyperaldosteronism	2/343	17/10312	0.108105	0.418731	0.367722	CRH/SERPINA1	2
DOID:84	osteochondritis dissecans	2/343	17/10312	0.108105	0.418731	0.367722	GRIN2B/MOG	2
DOID:9255	frontotemporal dementia	2/343	17/10312	0.108105	0.418731	0.367722	NEFL/MOBP	2
DOID:3388	periodontal disease	9/343	169/10312	0.110832	0.427425	0.375357	C5/FGB/CRP/CD14/C4B/LBP/CTSC/PPIA/HSPG2	9
DOID:1520	colon carcinoma	11/343	218/10312	0.111318	0.427441	0.375371	EP300/RPS6KA5/LMNA/DCN/CD82/CTNNB1/GSK3B/PTEN/XIAP/CAV1/PRKCD	11
DOID:0060036	intrinsic cardiomyopathy	17/343	371/10312	0.112998	0.432023	0.379395	KCNQ3/HP/CRYAB/LMNA/CRP/RPLP1/CHGA/LAMP2/DES/VCL/CAP2/CAV1/PRKCD/NEXN/CACNG8/DNAJC19/CTNNA3	17
DOID:0060099	musculoskeletal system benign neoplasm	4/343	56/10312	0.1152	0.438551	0.385128	CD14/CTNNB1/SERPINH1/CAV1	4
DOID:824	periodontitis	8/343	147/10312	0.116983	0.443436	0.389417	C5/FGB/CRP/CD14/C4B/LBP/CTSC/PPIA	8
DOID:0090131	complex cortical dysplasia with other brain malformations	2/343	18/10312	0.119051	0.444409	0.390272	CTNNA2/TUBB6	2
DOID:200	benign giant cell tumor	2/343	18/10312	0.119051	0.444409	0.390272	CD14/CTNNB1	2
DOID:11054	urinary bladder cancer	12/343	246/10312	0.119217	0.444409	0.390272	F2/FN1/AMBP/SPP1/DES/CD82/SFN/S100A11/CTNNB1/ARHGDIB/PTEN/CAV1	12
DOID:2256	osteochondrodysplasia	7/343	124/10312	0.119244	0.444409	0.390272	COL9A3/FLNB/FN1/FLNA/BGN/SERPINH1/HSPG2	7
DOID:4079	heart valve disease	6/343	101/10312	0.119903	0.444996	0.390788	F2/LMNA/FGB/SPP1/DES/FLNA	6
DOID:7693	abdominal aortic aneurysm	5/343	79/10312	0.122387	0.452321	0.397221	KNG1/CRP/MYH11/MAPK8/PRKCD	5
DOID:4251	conjunctival disease	3/343	37/10312	0.123989	0.453994	0.39869	PLG/C3/LAMP2	3
DOID:687	hepatoblastoma	3/343	37/10312	0.123989	0.453994	0.39869	EP300/CTNNB1/GSK3B	3
DOID:8857	lupus erythematosus	10/343	198/10312	0.124375	0.453994	0.39869	EP300/F2/C3/CRP/C1QA/C2/PTPRC/CFH/C4B/C4B_2	10
DOID:2913	acute pancreatitis	4/343	58/10312	0.126603	0.460234	0.404169	SERPINA1/SERPING1/SERPINF2/CD163	4
DOID:688	embryonal cancer	17/343	378/10312	0.127443	0.461397	0.405191	ADAM10/ARPC1B/BCAS2/PLG/ORM1/PKM/ORM2/RRM1/CD82/PCSK1/S100A11/ARHGDIB/RACK1/XIAP/CAV1/CALD1/HDAC11	17
DOID:0060094	bone benign neoplasm	2/343	19/10312	0.130257	0.467763	0.410781	CD14/CTNNB1	2
DOID:2615	papilloma	2/343	19/10312	0.130257	0.467763	0.410781	PTEN/FSCN1	2
DOID:767	muscular atrophy	5/343	82/10312	0.137144	0.490511	0.430757	GARS1/TIMM23B/LMNA/GSN/HSPG2	5
DOID:3117	hepatobiliary benign neoplasm	3/343	39/10312	0.139142	0.49515	0.434832	HP/HPR/FSCN1	3
DOID:865	vasculitis	8/343	154/10312	0.141383	0.49515	0.434832	CRH/F2/SERPINA3/C5/CRP/VTN/PROS1/LGALS3BP	8
DOID:0050702	neonatal period electroclinical syndrome	2/343	20/10312	0.141693	0.49515	0.434832	ARX/KCNQ3	2
DOID:1727	retinal vein occlusion	2/343	20/10312	0.141693	0.49515	0.434832	F2/CRP	2
DOID:2378	relapsing-remitting multiple sclerosis	2/343	20/10312	0.141693	0.49515	0.434832	NEFL/NEFH	2
DOID:0080322	polycystic kidney disease	5/343	83/10312	0.142231	0.49515	0.434832	C3/C9/SERPING1/CD14/SPP1	5
DOID:2916	hypersensitivity reaction type IV disease	7/343	130/10312	0.142349	0.49515	0.434832	HP/C3/CRP/CD14/CFH/SPP1/PRKCD	7
DOID:2994	germ cell cancer	19/343	439/10312	0.144982	0.50234	0.441146	ADAM10/ARPC1B/BCAS2/PLG/ORM1/PKM/ORM2/RRM1/CD82/PCSK1/S100A11/CTNNB1/ARHGDIB/PLAAT3/RACK1/XIAP/CAV1/CALD1/HDAC11	19
DOID:0060083	immune system cancer	3/343	40/10312	0.146943	0.504798	0.443305	LAMP2/PTEN/XIAP	3
DOID:10976	membranous glomerulonephritis	3/343	40/10312	0.146943	0.504798	0.443305	ADAM10/C3/CFH	3
DOID:3565	meningioma	5/343	84/10312	0.147399	0.504798	0.443305	BCR/SFN/PTEN/YWHAG/CAV1	5
DOID:3963	thyroid gland carcinoma	11/343	231/10312	0.147976	0.504826	0.443329	SERPINA1/FN1/DCN/SPP1/CTNNB1/MAPK8/PTEN/RAP1B/RAP1A/XIAP/FSCN1	11
DOID:0060892	late onset Parkinson's disease	2/343	21/10312	0.153332	0.521094	0.457615	CHCHD2/EIF4G1	2
DOID:3713	ovary adenocarcinoma	3/343	41/10312	0.154882	0.522359	0.458726	CTNNB1/IQGAP1/PTEN	3
DOID:5157	benign pleural mesothelioma	3/343	41/10312	0.154882	0.522359	0.458726	SPP1/PKM/PLXNA1	3
DOID:2957	pulmonary tuberculosis	5/343	86/10312	0.15797	0.530755	0.4661	C3/CRP/CD14/ITIH4/CD163	5
DOID:8778	Crohn's disease	6/343	110/10312	0.159803	0.534888	0.469729	F13A1/F2/SERPINA1/FGA/CRP/GC	6
DOID:627	severe combined immunodeficiency	4/343	64/10312	0.163425	0.542543	0.476451	SERPINA1/PTPRC/CORO1A/XIAP	4
DOID:1564	fungal infectious disease	6/343	111/10312	0.164558	0.542543	0.476451	PLG/C3/CRP/MAPK8/PTEN/DNM3	6
DOID:3702	cervical adenocarcinoma	2/343	22/10312	0.165148	0.542543	0.476451	PTEN/USP7	2
DOID:3947	adrenal gland hyperfunction	2/343	22/10312	0.165148	0.542543	0.476451	CRH/SERPINA1	2
DOID:5940	malignant peripheral nerve sheath tumor	2/343	22/10312	0.165148	0.542543	0.476451	NF1/PTEN	2
DOID:2473	opportunistic mycosis	4/343	65/10312	0.169907	0.554037	0.486545	PLG/C3/CRP/MAPK8	4
DOID:2986	IgA glomerulonephritis	4/343	65/10312	0.169907	0.554037	0.486545	C3/FN1/CD14/CHGA	4
DOID:4195	hyperglycemia	9/343	187/10312	0.171089	0.554037	0.486545	F2/HP/CRP/CFH/GRK2/PCSK1/PTEN/HSPG2/PRKCD	9
DOID:4866	salivary gland adenoid cystic carcinoma	3/343	43/10312	0.171145	0.554037	0.486545	ADAM10/SFN/CTNNB1	3
DOID:1596	mental depression	7/343	138/10312	0.176204	0.563092	0.494498	CRH/CRP/NEFL/SYN1/GABRA5/GSK3B/PTEN	7
DOID:0050860	colorectal adenoma	2/343	23/10312	0.177117	0.563092	0.494498	GPX3/MAPK8	2
DOID:1729	retinal vascular occlusion	2/343	23/10312	0.177117	0.563092	0.494498	F2/CRP	2
DOID:450	myotonic disease	2/343	23/10312	0.177117	0.563092	0.494498	HSPG2/CELF1	2
DOID:916	liver benign neoplasm	2/343	23/10312	0.177117	0.563092	0.494498	HP/HPR	2
DOID:4045	muscle cancer	6/343	115/10312	0.184161	0.582812	0.511815	CAPN1/CTNNB1/MAPK8/CALD1/FSCN1/CD163	6
DOID:0050338	primary bacterial infectious disease	13/343	295/10312	0.184634	0.582812	0.511815	F2/HP/C3/KNG1/CRP/GC/NEFL/CD14/SAA1/SPP1/FCGR1A/ITIH4/CD163	13
DOID:3620	central nervous system cancer	9/343	191/10312	0.186233	0.585774	0.514417	SERPINC1/BCR/NF1/SFN/CTNNB1/NUMB/PTEN/YWHAG/CAV1	9
DOID:219	colon cancer	17/343	403/10312	0.187299	0.586675	0.515207	EP300/ADAM10/RPS6KA5/LMNA/CRP/DCN/LCP1/NF1/CD82/CTNNB1/GSK3B/PTEN/XIAP/CAV1/PRKCD/LGALS3BP/FSCN1	17
DOID:1470	major depressive disorder	3/343	45/10312	0.18787	0.586675	0.515207	CRH/SYN1/PTEN	3
DOID:2462	retinal vascular disease	8/343	166/10312	0.188503	0.586675	0.515207	EP300/F13A1/CRP/GC/VTN/CFH/CTNNB1/PTEN	8
DOID:11335	sarcoidosis	6/343	116/10312	0.189201	0.586788	0.515306	HP/C3/CRP/CD14/CFH/SPP1	6
DOID:6590	spondylitis	4/343	68/10312	0.189869	0.586808	0.515324	CRP/CD14/SAA1/CDC42BPB	4
DOID:10608	celiac disease	5/343	92/10312	0.191421	0.58955	0.517732	F2/HP/SERPINE2/CD14/TGM2	5
DOID:9884	muscular dystrophy	9/343	193/10312	0.19402	0.595488	0.522947	LMNA/CAPN1/SPP1/TGM2/HSPG2/TRIM32/CAVIN1/CELF1/MYOF	9
DOID:13375	temporal arteritis	3/343	46/10312	0.196385	0.598604	0.525683	CRH/C5/CRP	3
DOID:525	central nervous system vasculitis	3/343	46/10312	0.196385	0.598604	0.525683	CRH/C5/CRP	3
DOID:2476	hereditary spastic paraplegia	5/343	93/10312	0.197227	0.599112	0.526129	CAPN1/MAG/PLP1/AMPD2/KIF5A	5
DOID:1781	thyroid gland cancer	11/343	247/10312	0.200583	0.605628	0.531851	SERPINA1/FN1/DCN/SPP1/CTNNB1/MAPK8/PTEN/RAP1B/RAP1A/XIAP/FSCN1	11
DOID:0050572	cone-rod dystrophy	2/343	25/10312	0.201421	0.605628	0.531851	RIMS1/PITPNM3	2
DOID:2730	epidermolysis bullosa	2/343	25/10312	0.201421	0.605628	0.531851	LAMA5/SERPINH1	2
DOID:0060123	connective tissue benign neoplasm	3/343	47/10312	0.204993	0.610164	0.535835	CD14/CTNNB1/SERPINH1	3
DOID:8991	cervix uteri carcinoma in situ	3/343	47/10312	0.204993	0.610164	0.535835	PTEN/XIAP/DLG1	3
DOID:9108	uterus carcinoma in situ	3/343	47/10312	0.204993	0.610164	0.535835	PTEN/XIAP/DLG1	3
DOID:127	leiomyoma	6/343	120/10312	0.209877	0.613475	0.538743	S100A11/PTEN/YWHAG/CAV1/FSCN1/ABI2	6
DOID:1459	hypothyroidism	7/343	146/10312	0.213136	0.613475	0.538743	MBP/GSN/NEFL/NEFH/PCSK1/CAV1/MOBP	7
DOID:5158	pleural cancer	3/343	48/10312	0.213686	0.613475	0.538743	SPP1/PKM/PLXNA1	3
DOID:7474	malignant pleural mesothelioma	3/343	48/10312	0.213686	0.613475	0.538743	SPP1/PKM/PLXNA1	3
DOID:0060033	autoimmune disease of peripheral nervous system	2/343	26/10312	0.213713	0.613475	0.538743	CD14/NEFH	2
DOID:11400	pyelonephritis	2/343	26/10312	0.213713	0.613475	0.538743	CRP/AMBP	2
DOID:1928	Williams-Beuren syndrome	2/343	26/10312	0.213713	0.613475	0.538743	SERPINA1/DLG4	2
DOID:2731	vesiculobullous skin disease	2/343	26/10312	0.213713	0.613475	0.538743	LAMA5/SERPINH1	2
DOID:2744	pyelitis	2/343	26/10312	0.213713	0.613475	0.538743	CRP/AMBP	2
DOID:397	restrictive cardiomyopathy	2/343	26/10312	0.213713	0.613475	0.538743	DES/PRKCD	2
DOID:9993	hypoglycemia	2/343	26/10312	0.213713	0.613475	0.538743	CRH/GRIN2B	2
DOID:0060100	musculoskeletal system cancer	19/343	468/10312	0.214921	0.614952	0.54004	SRGAP2/KNG1/FN1/CCK/CAPN1/DCN/SPP1/PKM/CTNNB1/MAPK8/PTEN/CAV1/PRKCD/CALD1/RASGRF1/FSCN1/CD163/PTCD3/PLXNA1	19
DOID:1059	intellectual disability	16/343	389/10312	0.224344	0.627584	0.551133	ARX/SRGAP3/TRIO/SYN1/RAB3A/FLNA/NF1/OMG/CTNNB1/PLP1/DLG4/GRIN1/GRIN2B/AP2M1/SYNGAP1/SHANK2	16
DOID:0050136	systemic mycosis	4/343	73/10312	0.224644	0.627584	0.551133	PLG/C3/CRP/MAPK8	4
DOID:0060031	autoimmune disease of gastrointestinal tract	6/343	123/10312	0.225882	0.627584	0.551133	F2/HP/SERPINE2/CD14/PTPRC/TGM2	6
DOID:5295	intestinal disease	17/343	417/10312	0.226015	0.627584	0.551133	CRH/F13A1/F2/HP/HPR/CA2/SERPINA1/FGA/CRP/GC/CD14/CHGA/FLNA/CTNNB1/MYH11/PTEN/CD163	17
DOID:0110861	autosomal recessive polycystic kidney disease	2/343	27/10312	0.226074	0.627584	0.551133	C3/CD14	2
DOID:12132	granulomatosis with polyangiitis	2/343	27/10312	0.226074	0.627584	0.551133	SERPINA1/VTN	2
DOID:13544	low tension glaucoma	2/343	27/10312	0.226074	0.627584	0.551133	CRP/CAV1	2
DOID:2566	corneal dystrophy	2/343	27/10312	0.226074	0.627584	0.551133	C3/DCN	2
DOID:628	combined T cell and B cell immunodeficiency	2/343	27/10312	0.226074	0.627584	0.551133	RAP1A/FERMT3	2
DOID:399	tuberculosis	9/343	201/10312	0.226501	0.627584	0.551133	HP/C3/CRP/GC/CD14/SPP1/FCGR1A/ITIH4/CD163	9
DOID:0080199	colorectal carcinoma	5/343	98/10312	0.227119	0.627584	0.551133	NF1/GPX3/MAPK8/GSK3B/HPCA	5
DOID:9553	adrenal gland disease	3/343	50/10312	0.231296	0.637141	0.559526	CRH/SERPINA1/CHGA	3
DOID:1036	chronic leukemia	10/343	229/10312	0.232479	0.638417	0.560647	DCN/PTPRC/SPP1/BCR/BGN/CTNNB1/MYH9/MAPK8/STAT5B/PTEN	10
DOID:12205	dengue disease	2/343	28/10312	0.238484	0.650879	0.57159	F2/GC	2
DOID:13564	aspergillosis	2/343	28/10312	0.238484	0.650879	0.57159	PLG/CRP	2
DOID:1883	hepatitis C	11/343	258/10312	0.240902	0.655462	0.575615	ISG15/F2/SERPINA1/FGB/CD14/PTPRC/SAA1/SPP1/DNM2/PPIA/SRPK2	11
DOID:50	thyroid gland disease	10/343	232/10312	0.244489	0.661165	0.580623	MBP/GC/GSN/NEFL/PTPRC/CHGA/NEFH/PCSK1/CAV1/MOBP	10
DOID:9452	fatty liver disease	10/343	232/10312	0.244489	0.661165	0.580623	HP/HPR/SERPINA1/LMNA/CRP/MAPK8/PTEN/PRKCD/CD163/SIRT2	10
DOID:2237	hepatitis	18/343	452/10312	0.247315	0.666773	0.585548	ISG15/F2/SERPINA1/FGB/FGG/AMBP/ORM1/CD14/PTPRC/SAA1/SPP1/CTNNB1/MAPK8/GSK3B/DNM2/PTEN/PPIA/SRPK2	18
DOID:0050861	colorectal adenocarcinoma	3/343	52/10312	0.249159	0.669711	0.588128	MAPK8/GSK3B/HPCA	3
DOID:1969	cerebral palsy	2/343	29/10312	0.250928	0.672426	0.590512	AGAP1/PLP1	2
DOID:11162	respiratory failure	5/343	102/10312	0.251928	0.673072	0.59108	SERPINA3/C3/C5/AMBP/LBP	5
DOID:535	sleep disorder	4/343	77/10312	0.253549	0.67537	0.593098	HP/CRP/NF1/MOG	4
DOID:14018	alcoholic liver cirrhosis	2/343	30/10312	0.263388	0.686949	0.603267	CRP/CNP	2
DOID:12217	Lewy body dementia	3/343	54/10312	0.267222	0.686949	0.603267	NEFL/SPP1/TRIM9	3
DOID:783	end stage renal disease	7/343	157/10312	0.267974	0.686949	0.603267	F2/FGB/CRP/FN1/CHGA/C6/MYH9	7
DOID:1123	spondyloarthropathy	4/343	79/10312	0.268283	0.686949	0.603267	CRP/CD14/SAA1/CDC42BPB	4
DOID:8947	diabetic retinopathy	7/343	158/10312	0.273147	0.686949	0.603267	EP300/F13A1/CRP/GC/VTN/CFH/PTEN	7
DOID:0050453	lissencephaly	2/343	31/10312	0.275851	0.686949	0.603267	ARX/KATNB1	2
DOID:11123	Henoch-Schoenlein purpura	2/343	31/10312	0.275851	0.686949	0.603267	KNG1/C4B	2
DOID:14067	Plasmodium falciparum malaria	2/343	31/10312	0.275851	0.686949	0.603267	HP/CRP	2
DOID:14221	abdominal obesity-metabolic syndrome 1	2/343	31/10312	0.275851	0.686949	0.603267	C3/CRP	2
DOID:1591	renovascular hypertension	2/343	31/10312	0.275851	0.686949	0.603267	FN1/SPP1	2
DOID:319	spinal cord disease	2/343	31/10312	0.275851	0.686949	0.603267	NEFL/NEFH	2
DOID:3479	uveal cancer	2/343	31/10312	0.275851	0.686949	0.603267	CRP/NF1	2
DOID:6039	uveal melanoma	2/343	31/10312	0.275851	0.686949	0.603267	CRP/NF1	2
DOID:8502	bullous skin disease	2/343	31/10312	0.275851	0.686949	0.603267	LAMA5/SERPINH1	2
DOID:0060286	combined oxidative phosphorylation deficiency	3/343	55/10312	0.276311	0.686949	0.603267	AARS2/PTCD3/MRPS16	3
DOID:3602	toxic encephalopathy	3/343	55/10312	0.276311	0.686949	0.603267	CLIC1/GLRX/GRIA2	3
DOID:9952	acute lymphoblastic leukemia	7/343	159/10312	0.278347	0.686949	0.603267	F13A1/FGA/ASNS/BCR/PTEN/CNTN2/CD163	7
DOID:1443	cerebral degeneration	6/343	133/10312	0.281759	0.686949	0.603267	CLDN11/PLG/CNP/MAG/ASPA/PLP1	6
DOID:607	paraplegia	5/343	107/10312	0.283819	0.686949	0.603267	CAPN1/MAG/PLP1/AMPD2/KIF5A	5
DOID:1891	optic nerve disease	3/343	56/10312	0.28543	0.686949	0.603267	CRP/NEFH/MOG	3
DOID:0050458	juvenile myelomonocytic leukemia	1/343	10/10312	0.287111	0.686949	0.603267	NF1	1
DOID:0050784	primary progressive multiple sclerosis	1/343	10/10312	0.287111	0.686949	0.603267	GC	1
DOID:0050873	follicular lymphoma	1/343	10/10312	0.287111	0.686949	0.603267	ATP6V1B2	1
DOID:0090132	complex cortical dysplasia with other brain malformations 7	1/343	10/10312	0.287111	0.686949	0.603267	TUBB6	1
DOID:11339	pneumocystosis	1/343	10/10312	0.287111	0.686949	0.603267	C3	1
DOID:1518	cecal disease	1/343	10/10312	0.287111	0.686949	0.603267	F2	1
DOID:1577	limited scleroderma	1/343	10/10312	0.287111	0.686949	0.603267	CAV1	1
DOID:4051	alveolar rhabdomyosarcoma	1/343	10/10312	0.287111	0.686949	0.603267	MAPK8	1
DOID:4233	clear cell sarcoma	1/343	10/10312	0.287111	0.686949	0.603267	PTEN	1
DOID:4418	cutaneous fibrous histiocytoma	1/343	10/10312	0.287111	0.686949	0.603267	SERPINH1	1
DOID:5418	schizoaffective disorder	1/343	10/10312	0.287111	0.686949	0.603267	GRIA1	1
DOID:7004	ACTH-secreting pituitary adenoma	1/343	10/10312	0.287111	0.686949	0.603267	PCSK1	1
DOID:8337	appendicitis	1/343	10/10312	0.287111	0.686949	0.603267	F2	1
DOID:2121	ectodermal dysplasia	2/343	32/10312	0.288302	0.686949	0.603267	CTSC/NECTIN1	2
DOID:3490	Noonan syndrome	2/343	32/10312	0.288302	0.686949	0.603267	PLG/NF1	2
DOID:9809	hypersensitivity vasculitis	2/343	32/10312	0.288302	0.686949	0.603267	KNG1/C4B	2
DOID:11612	polycystic ovary syndrome	8/343	188/10312	0.288687	0.686949	0.603267	SLC5A3/C3/LMNA/CRP/CCK/GSK3B/PTEN/LIPE	8
DOID:8398	osteoarthritis	10/343	243/10312	0.290265	0.686949	0.603267	SERPINA1/CRYAB/CRP/FN1/SPP1/CHGA/S100A11/CAV1/PRKCD/NAPEPLD	10
DOID:9119	acute myeloid leukemia	9/343	216/10312	0.292183	0.686949	0.603267	BCR/NF1/MYH11/CAMLG/XIAP/TOP2B/CAV1/FERMT3/FERMT2	9
DOID:10316	pneumoconiosis	3/343	57/10312	0.294574	0.686949	0.603267	SERPINA1/C3/KIF5A	3
DOID:9675	pulmonary emphysema	3/343	57/10312	0.294574	0.686949	0.603267	SERPINA1/FGA/RAP1A	3
DOID:0080829	low grade glioma	2/343	33/10312	0.300728	0.686949	0.603267	MBP/NF1	2
DOID:10575	calcium metabolism disease	2/343	33/10312	0.300728	0.686949	0.603267	SPP1/CTNNB1	2
DOID:12140	Chagas disease	2/343	33/10312	0.300728	0.686949	0.603267	F2/HP	2
DOID:13809	familial combined hyperlipidemia	2/343	33/10312	0.300728	0.686949	0.603267	C3/FN1	2
DOID:3193	peripheral nerve sheath neoplasm	2/343	33/10312	0.300728	0.686949	0.603267	NF1/PTEN	2
DOID:8029	sporadic breast cancer	2/343	33/10312	0.300728	0.686949	0.603267	PTEN/CAV1	2
DOID:4450	renal cell carcinoma	18/343	472/10312	0.307934	0.686949	0.603267	EP300/ADGRB1/F2/CRP/FN1/PFN1/C4B/SPP1/IGFBP5/CTNNB1/CDH8/PTEN/RACK1/XIAP/CAV1/IGFBP7/FSCN1/ANLN	18
DOID:9744	type 1 diabetes mellitus	8/343	192/10312	0.308269	0.686949	0.603267	HP/HPR/C3/CRP/GC/CD14/PTPRC/GPX3	8
DOID:0080639	bone sarcoma	11/343	275/10312	0.30835	0.686949	0.603267	SRGAP2/KNG1/FN1/DCN/SPP1/CTNNB1/MAPK8/CAV1/PRKCD/RASGRF1/PTCD3	11
DOID:8618	oral cavity cancer	6/343	138/10312	0.310799	0.686949	0.603267	ADAM10/ARPC1B/SFN/CTNNB1/GSK3B/PTEN	6
DOID:0050425	restless legs syndrome	1/343	11/10312	0.310847	0.686949	0.603267	CNP	1
DOID:0050709	early infantile epileptic encephalopathy	1/343	11/10312	0.310847	0.686949	0.603267	ARX	1
DOID:0060001	withdrawal disorder	1/343	11/10312	0.310847	0.686949	0.603267	CRH	1
DOID:0060260	ptosis	1/343	11/10312	0.310847	0.686949	0.603267	TUBB6	1
DOID:0060443	corneal endothelial dystrophy	1/343	11/10312	0.310847	0.686949	0.603267	C3	1
DOID:0060558	lethal congenital contracture syndrome	1/343	11/10312	0.310847	0.686949	0.603267	DNM2	1
DOID:0111198	autosomal dominant distal hereditary motor neuronopathy	1/343	11/10312	0.310847	0.686949	0.603267	GARS1	1
DOID:10772	thrombotic thrombocytopenic purpura	1/343	11/10312	0.310847	0.686949	0.603267	SERPINF2	1
DOID:11555	Fuchs' endothelial dystrophy	1/343	11/10312	0.310847	0.686949	0.603267	C3	1
DOID:12010	anterior ischemic optic neuropathy	1/343	11/10312	0.310847	0.686949	0.603267	CRP	1
DOID:1294	vulva carcinoma	1/343	11/10312	0.310847	0.686949	0.603267	SFN	1
DOID:12971	hereditary spherocytosis	1/343	11/10312	0.310847	0.686949	0.603267	EPB42	1
DOID:175	vascular cancer	1/343	11/10312	0.310847	0.686949	0.603267	DCN	1
DOID:2058	chronic mucocutaneous candidiasis	1/343	11/10312	0.310847	0.686949	0.603267	MAPK8	1
DOID:3493	signet ring cell adenocarcinoma	1/343	11/10312	0.310847	0.686949	0.603267	CAV1	1
DOID:591	phobic disorder	1/343	11/10312	0.310847	0.686949	0.603267	CAMKK2	1
DOID:11724	limb-girdle muscular dystrophy	3/343	59/10312	0.312911	0.686949	0.603267	LMNA/TRIM32/MYOF	3
DOID:0050743	mature T-cell and NK-cell lymphoma	2/343	34/10312	0.313117	0.686949	0.603267	BCR/GPX3	2
DOID:8283	peritonitis	2/343	34/10312	0.313117	0.686949	0.603267	RIPK2/CRP	2
DOID:2671	transitional cell carcinoma	4/343	85/10312	0.313266	0.686949	0.603267	CD82/SFN/CTNNB1/CAV1	4
DOID:7147	ankylosing spondylitis	4/343	86/10312	0.320841	0.686949	0.603267	CRP/CD14/SAA1/CDC42BPB	4
DOID:0060086	female reproductive organ benign neoplasm	3/343	60/10312	0.322092	0.686949	0.603267	LMNA/S100A11/YWHAG	3
DOID:62	aortic valve disease	3/343	60/10312	0.322092	0.686949	0.603267	F2/LMNA/SPP1	3
DOID:2893	cervix carcinoma	6/343	140/10312	0.322558	0.686949	0.603267	CD82/SERPINH1/DNM2/PTEN/IFI16/USP7	6
DOID:8719	in situ carcinoma	6/343	140/10312	0.322558	0.686949	0.603267	SFN/CTNNB1/PTEN/XIAP/CAV1/DLG1	6
DOID:9252	amino acid metabolic disorder	6/343	140/10312	0.322558	0.686949	0.603267	F2/QDPR/NEFH/GRIA1/GRIN2B/DNAJC19	6
DOID:201	connective tissue cancer	15/343	392/10312	0.325113	0.686949	0.603267	SRGAP2/KNG1/FN1/CCK/DCN/SPP1/PKM/CTNNB1/MAPK8/PTEN/CAV1/PRKCD/RASGRF1/PTCD3/PLXNA1	15
DOID:0050328	congenital hypothyroidism	2/343	35/10312	0.325458	0.686949	0.603267	NEFL/NEFH	2
DOID:0080998	acute necrotizing pancreatitis	2/343	35/10312	0.325458	0.686949	0.603267	SERPING1/SERPINF2	2
DOID:1557	hypersensitivity reaction type III disease	2/343	35/10312	0.325458	0.686949	0.603267	KNG1/C4B	2
DOID:2228	thrombocytosis	2/343	35/10312	0.325458	0.686949	0.603267	BCR/CTNNB1	2
DOID:4676	uremia	2/343	35/10312	0.325458	0.686949	0.603267	PROS1/CHGA	2
DOID:8893	psoriasis	4/343	87/10312	0.32843	0.686949	0.603267	CRP/C2/CFH/CAV1	4
DOID:0060071	pre-malignant neoplasm	7/343	169/10312	0.331526	0.686949	0.603267	SFN/CTNNB1/MAPK9/PTEN/XIAP/CAV1/DLG1	7
DOID:0060688	arteriovenous malformations of the brain	1/343	12/10312	0.333794	0.686949	0.603267	PITPNM3	1
DOID:10609	rickets	1/343	12/10312	0.333794	0.686949	0.603267	TALDO1	1
DOID:1383	sweat gland disease	1/343	12/10312	0.333794	0.686949	0.603267	CD163	1
DOID:1586	rheumatic fever	1/343	12/10312	0.333794	0.686949	0.603267	GC	1
DOID:176	cardiovascular cancer	1/343	12/10312	0.333794	0.686949	0.603267	DCN	1
DOID:4556	lung large cell carcinoma	1/343	12/10312	0.333794	0.686949	0.603267	ITIH3	1
DOID:4972	myelodysplastic/myeloproliferative neoplasm	1/343	12/10312	0.333794	0.686949	0.603267	NF1	1
DOID:7757	childhood leukemia	1/343	12/10312	0.333794	0.686949	0.603267	MBP	1
DOID:8501	fundus dystrophy	1/343	12/10312	0.333794	0.686949	0.603267	FBLN1	1
DOID:8557	oropharynx cancer	1/343	12/10312	0.333794	0.686949	0.603267	NTRK3	1
DOID:8712	neurofibromatosis	1/343	12/10312	0.333794	0.686949	0.603267	NF1	1
DOID:8986	narcolepsy	1/343	12/10312	0.333794	0.686949	0.603267	MOG	1
DOID:9164	achalasia	1/343	12/10312	0.333794	0.686949	0.603267	LMNA	1
DOID:0050776	non-syndromic X-linked intellectual disability	2/343	36/10312	0.337741	0.692721	0.608335	ARX/SYN1	2
DOID:3082	interstitial lung disease	10/343	254/10312	0.338161	0.692721	0.608335	EP300/F2/SERPINA1/C3/LMNA/IGFBP5/CTNNB1/CAV1/PRKCD/KIF5A	10
DOID:0050622	reproductive organ benign neoplasm	3/343	62/10312	0.340455	0.694215	0.609647	LMNA/S100A11/YWHAG	3
DOID:987	alopecia	3/343	62/10312	0.340455	0.694215	0.609647	FCGR1A/NF1/CTNNB1	3
DOID:1414	ovarian dysfunction	8/343	199/10312	0.34316	0.698126	0.613081	SLC5A3/C3/LMNA/CRP/CCK/GSK3B/PTEN/LIPE	8
DOID:0050904	salivary gland carcinoma	3/343	63/10312	0.349626	0.698822	0.613693	ADAM10/SFN/CTNNB1	3
DOID:594	panic disorder	2/343	37/10312	0.349955	0.698822	0.613693	CRH/CCK	2
DOID:0050742	nicotine dependence	1/343	13/10312	0.355979	0.698822	0.613693	GABBR2	1
DOID:0060704	lymphoproliferative syndrome	1/343	13/10312	0.355979	0.698822	0.613693	XIAP	1
DOID:12326	chronic pulmonary heart disease	1/343	13/10312	0.355979	0.698822	0.613693	CAV1	1
DOID:13042	persistent fetal circulation syndrome	1/343	13/10312	0.355979	0.698822	0.613693	PTEN	1
DOID:14557	primary pulmonary hypertension	1/343	13/10312	0.355979	0.698822	0.613693	CAV1	1
DOID:1496	echinococcosis	1/343	13/10312	0.355979	0.698822	0.613693	MAPK8	1
DOID:2988	antiphospholipid syndrome	1/343	13/10312	0.355979	0.698822	0.613693	CRP	1
DOID:3144	cutis laxa	1/343	13/10312	0.355979	0.698822	0.613693	ATP6V1A	1
DOID:3234	central nervous system lymphoma	1/343	13/10312	0.355979	0.698822	0.613693	SERPINC1	1
DOID:3314	angiomyolipoma	1/343	13/10312	0.355979	0.698822	0.613693	PTEN	1
DOID:4428	dyslexia	1/343	13/10312	0.355979	0.698822	0.613693	GRIN2B	1
DOID:4988	alcoholic pancreatitis	1/343	13/10312	0.355979	0.698822	0.613693	CD14	1
DOID:8506	bullous pemphigoid	1/343	13/10312	0.355979	0.698822	0.613693	F2	1
DOID:8469	influenza	5/343	118/10312	0.356108	0.698822	0.613693	ISG15/PLG/APCS/MAPK8/ATXN10	5
DOID:184	bone cancer	11/343	287/10312	0.358542	0.700971	0.61558	SRGAP2/KNG1/FN1/DCN/SPP1/CTNNB1/MAPK8/CAV1/PRKCD/RASGRF1/PTCD3	11
DOID:4928	intrahepatic cholangiocarcinoma	3/343	64/10312	0.358783	0.700971	0.61558	SPP1/SFN/PTEN	3
DOID:0050889	non-syndromic intellectual disability	2/343	38/10312	0.362092	0.702792	0.617179	ARX/SYN1	2
DOID:0080326	familial hypertrophic cardiomyopathy	2/343	38/10312	0.362092	0.702792	0.617179	VCL/NEXN	2
DOID:4467	clear cell renal cell carcinoma	2/343	38/10312	0.362092	0.702792	0.617179	EP300/F2	2
DOID:299	adenocarcinoma	6/343	147/10312	0.364132	0.704797	0.61894	KNG1/GPX3/GSK3B/PTEN/XIAP/CAV1	6
DOID:2945	severe acute respiratory syndrome	3/343	65/10312	0.367923	0.704797	0.61894	HP/SERPINA3/CD14	3
DOID:643	progressive multifocal leukoencephalopathy	3/343	65/10312	0.367923	0.704797	0.61894	EP300/NEFL/USP7	3
DOID:0080208	non-alcoholic fatty liver disease	5/343	120/10312	0.369398	0.704797	0.61894	HP/HPR/MAPK8/CD163/SIRT2	5
DOID:4248	coronary stenosis	2/343	39/10312	0.374144	0.704797	0.61894	CRP/SPP1	2
DOID:5656	cranial nerve disease	5/343	121/10312	0.376046	0.704797	0.61894	CRP/NEFH/PPIA/MOG/TUBB6	5
DOID:13378	Kawasaki disease	3/343	66/10312	0.377039	0.704797	0.61894	HP/FGB/CRP	3
DOID:8850	salivary gland cancer	3/343	66/10312	0.377039	0.704797	0.61894	ADAM10/SFN/CTNNB1	3
DOID:0050439	Usher syndrome	1/343	14/10312	0.377428	0.704797	0.61894	SLC4A7	1
DOID:0050997	cerebellar ataxia, mental retardation and dysequlibrium syndrome	1/343	14/10312	0.377428	0.704797	0.61894	TUBB6	1
DOID:0060082	breast benign neoplasm	1/343	14/10312	0.377428	0.704797	0.61894	RHEB	1
DOID:0060170	generalized epilepsy with febrile seizures plus	1/343	14/10312	0.377428	0.704797	0.61894	GABRG2	1
DOID:0070221	progressive familial intrahepatic cholestasis	1/343	14/10312	0.377428	0.704797	0.61894	SEMA7A	1
DOID:0080016	spina bifida	1/343	14/10312	0.377428	0.704797	0.61894	FKBP8	1
DOID:11726	Emery-Dreifuss muscular dystrophy	1/343	14/10312	0.377428	0.704797	0.61894	LMNA	1
DOID:13365	reading disorder	1/343	14/10312	0.377428	0.704797	0.61894	GRIN2B	1
DOID:1595	endogenous depression	1/343	14/10312	0.377428	0.704797	0.61894	CRH	1
DOID:2942	bronchiolitis	1/343	14/10312	0.377428	0.704797	0.61894	CRP	1
DOID:0050032	mineral metabolism disease	2/343	40/10312	0.386102	0.706343	0.620298	SPP1/CTNNB1	2
DOID:1712	aortic valve stenosis	2/343	40/10312	0.386102	0.706343	0.620298	F2/SPP1	2
DOID:0050563	nonsyndromic deafness	6/343	151/10312	0.388038	0.706343	0.620298	MYH9/PDE1C/PLS1/DMXL2/TRIOBP/HOMER2	6
DOID:3829	pituitary adenoma	3/343	68/10312	0.395187	0.706343	0.620298	GRK2/PCSK1/CTNNB1	3
DOID:60009	pituitary gland benign neoplasm	3/343	68/10312	0.395187	0.706343	0.620298	GRK2/PCSK1/CTNNB1	3
DOID:12603	acute leukemia	9/343	238/10312	0.395373	0.706343	0.620298	F13A1/FGA/ASNS/BCR/CTNNB1/PTEN/CNTN2/IGFBP7/CD163	9
DOID:1168	familial hyperlipidemia	5/343	124/10312	0.395977	0.706343	0.620298	SERPINC1/C3/CRP/FN1/SERPINF2	5
DOID:0060119	pharynx cancer	4/343	96/10312	0.396842	0.706343	0.620298	PPIA/NTRK3/DAB2IP/CD163	4
DOID:480	movement disease	7/343	181/10312	0.397002	0.706343	0.620298	ARX/DNAL4/GABRA1/GABRG2/GABRB3/HPCA/ATCAY	7
DOID:0060611	abdominal obesity-metabolic syndrome	2/343	41/10312	0.397959	0.706343	0.620298	C3/CRP	2
DOID:10113	trypanosomiasis	2/343	41/10312	0.397959	0.706343	0.620298	F2/HP	2
DOID:0050523	adult T-cell leukemia/lymphoma	1/343	15/10312	0.398164	0.706343	0.620298	CD163	1
DOID:0050741	alcohol dependence	1/343	15/10312	0.398164	0.706343	0.620298	RSU1	1
DOID:0080630	B-lymphoblastic leukemia/lymphoma	1/343	15/10312	0.398164	0.706343	0.620298	F13A1	1
DOID:0080638	B-cell acute lymphoblastic leukemia	1/343	15/10312	0.398164	0.706343	0.620298	F13A1	1
DOID:13774	Addison's disease	1/343	15/10312	0.398164	0.706343	0.620298	CHGA	1
DOID:14219	renal tubular acidosis	1/343	15/10312	0.398164	0.706343	0.620298	ATP6V1B2	1
DOID:2223	platelet storage pool deficiency	1/343	15/10312	0.398164	0.706343	0.620298	AP3D1	1
DOID:3086	gingival overgrowth	1/343	15/10312	0.398164	0.706343	0.620298	HSPG2	1
DOID:3149	keratoacanthoma	1/343	15/10312	0.398164	0.706343	0.620298	CTNNB1	1
DOID:3669	intermittent claudication	1/343	15/10312	0.398164	0.706343	0.620298	SIRT2	1
DOID:8437	intestinal obstruction	1/343	15/10312	0.398164	0.706343	0.620298	CRH	1
DOID:8541	Sezary's disease	1/343	15/10312	0.398164	0.706343	0.620298	BCR	1
DOID:9296	cleft lip	1/343	15/10312	0.398164	0.706343	0.620298	NECTIN1	1
DOID:962	neurofibroma	1/343	15/10312	0.398164	0.706343	0.620298	NF1	1
DOID:0080006	bone development disease	9/343	239/10312	0.400148	0.708446	0.622145	COL9A3/FLNB/FN1/FLNA/BGN/CTNNB1/SERPINH1/HSPG2/FKBP8	9
DOID:10286	prostate carcinoma	7/343	182/10312	0.402484	0.709972	0.623485	SERPINA3/SPP1/MAPK8/MAPK9/PTEN/CAV1/DAB2IP	7
DOID:12365	malaria	5/343	125/10312	0.402611	0.709972	0.623485	HP/CRP/CAPN1/SAA1/CD163	5
DOID:3371	chondrosarcoma	3/343	69/10312	0.404209	0.71031	0.623781	SRGAP2/KNG1/PRKCD	3
DOID:381	arthropathy	4/343	97/10312	0.404404	0.71031	0.623781	CRP/CD14/SAA1/CDC42BPB	4
DOID:4607	biliary tract cancer	10/343	269/10312	0.405389	0.710633	0.624065	CLIC1/SERPINA1/SPP1/GPX3/CD82/SFN/PTEN/PPIA/CAV1/FSCN1	10
DOID:0050848	obstructive sleep apnea	2/343	42/10312	0.40971	0.710639	0.624071	HP/CRP	2
DOID:10481	diaphragm disease	2/343	42/10312	0.40971	0.710639	0.624071	EP300/IGFBP5	2
DOID:2048	autoimmune hepatitis	2/343	42/10312	0.40971	0.710639	0.624071	F2/PTPRC	2
DOID:3827	congenital diaphragmatic hernia	2/343	42/10312	0.40971	0.710639	0.624071	EP300/IGFBP5	2
DOID:1602	lymphadenitis	3/343	70/10312	0.413193	0.710639	0.624071	HP/FGB/CRP	3
DOID:4948	gallbladder carcinoma	3/343	70/10312	0.413193	0.710639	0.624071	CLIC1/GPX3/CD82	3
DOID:9942	lymph node disease	3/343	70/10312	0.413193	0.710639	0.624071	HP/FGB/CRP	3
DOID:5223	infertility	8/343	213/10312	0.414206	0.710639	0.624071	F2/C3/C5/LMNA/C9/GPX3/LIPE/GSTK1	8
DOID:11984	hypertrophic cardiomyopathy	5/343	127/10312	0.415853	0.710639	0.624071	LAMP2/DES/VCL/CAV1/NEXN	5
DOID:0050524	maturity-onset diabetes of the young	1/343	16/10312	0.418212	0.710639	0.624071	TGM2	1
DOID:0050625	biliary tract benign neoplasm	1/343	16/10312	0.418212	0.710639	0.624071	FSCN1	1
DOID:0060097	thoracic benign neoplasm	1/343	16/10312	0.418212	0.710639	0.624071	RHEB	1
DOID:12700	hyperprolactinemia	1/343	16/10312	0.418212	0.710639	0.624071	STAT5B	1
DOID:2999	granulosa cell tumor	1/343	16/10312	0.418212	0.710639	0.624071	CTNNB1	1
DOID:3500	gallbladder adenocarcinoma	1/343	16/10312	0.418212	0.710639	0.624071	CD82	1
DOID:5389	oxyphilic adenoma	1/343	16/10312	0.418212	0.710639	0.624071	CAV1	1
DOID:0050866	oral squamous cell carcinoma	3/343	71/10312	0.422134	0.714567	0.62752	ARPC1B/GSK3B/PTEN	3
DOID:620	blood protein disease	3/343	71/10312	0.422134	0.714567	0.62752	F2/C3/NEFH	3
DOID:2841	asthma	12/343	333/10312	0.430064	0.725505	0.637126	LAMA5/F2/HP/SERPINA1/C3/C5/FGA/CRP/AMBP/GC/DCN/CD14	12
DOID:0060084	cell type benign neoplasm	17/343	480/10312	0.430402	0.725505	0.637126	MBP/CRP/GSN/CHGA/NF1/GPX3/PCSK1/S100A11/CTNNB1/MYH11/PTEN/YWHAG/XIAP/CAV1/CALD1/FSCN1/ABI2	17
DOID:1003	pelvic inflammatory disease	1/343	17/10312	0.437593	0.725505	0.637126	CRP	1
DOID:10493	adrenal cortical hypofunction	1/343	17/10312	0.437593	0.725505	0.637126	CHGA	1
DOID:1245	vulva cancer	1/343	17/10312	0.437593	0.725505	0.637126	SFN	1
DOID:13832	patent ductus arteriosus	1/343	17/10312	0.437593	0.725505	0.637126	MYH11	1
DOID:2738	pseudoxanthoma elasticum	1/343	17/10312	0.437593	0.725505	0.637126	MYH11	1
DOID:5166	endometrial stromal tumor	1/343	17/10312	0.437593	0.725505	0.637126	CTNNB1	1
DOID:890	mitochondrial encephalomyopathy	1/343	17/10312	0.437593	0.725505	0.637126	PRKCD	1
DOID:891	progressive myoclonus epilepsy	1/343	17/10312	0.437593	0.725505	0.637126	CERS1	1
DOID:9146	visceral leishmaniasis	1/343	17/10312	0.437593	0.725505	0.637126	CD163	1
DOID:6432	pulmonary hypertension	8/343	218/10312	0.439625	0.727514	0.638889	F2/HP/SERPINA1/FGA/CRP/PTEN/CAV1/CAVIN1	8
DOID:255	hemangioma	2/343	45/10312	0.444261	0.733816	0.644424	VTN/CTNNB1	2
DOID:4535	hypotrichosis	3/343	74/10312	0.448666	0.736327	0.646629	FCGR1A/NF1/CTNNB1	3
DOID:5679	retinal disease	12/343	338/10312	0.45057	0.736327	0.646629	EP300/F13A1/KNG1/CRP/GC/VTN/GSN/CFH/LAMP2/CTNNB1/PTEN/RIMS1	12
DOID:13223	uterine fibroid	2/343	46/10312	0.455528	0.736327	0.646629	S100A11/YWHAG	2
DOID:0050771	pheochromocytoma	1/343	18/10312	0.456331	0.736327	0.646629	CHGA	1
DOID:13949	interstitial cystitis	1/343	18/10312	0.456331	0.736327	0.646629	CRP	1
DOID:2224	essential thrombocythemia	1/343	18/10312	0.456331	0.736327	0.646629	BCR	1
DOID:2645	benign mesothelioma	1/343	18/10312	0.456331	0.736327	0.646629	XIAP	1
DOID:5241	hemangioblastoma	1/343	18/10312	0.456331	0.736327	0.646629	VTN	1
DOID:8515	Cor pulmonale	1/343	18/10312	0.456331	0.736327	0.646629	CAV1	1
DOID:8927	learning disability	1/343	18/10312	0.456331	0.736327	0.646629	GRIN2B	1
DOID:9111	cutaneous leishmaniasis	1/343	18/10312	0.456331	0.736327	0.646629	CD163	1
DOID:9563	bronchiectasis	1/343	18/10312	0.456331	0.736327	0.646629	SERPINA1	1
DOID:10273	heart conduction disease	4/343	104/10312	0.456711	0.736327	0.646629	KCNQ3/LMNA/CRP/LAMP2	4
DOID:1094	attention deficit hyperactivity disorder	3/343	75/10312	0.457403	0.736327	0.646629	BRINP1/NF1/GRIN2B	3
DOID:5683	hereditary breast ovarian cancer syndrome	8/343	223/10312	0.464903	0.744478	0.653787	EP300/ISG15/SPP1/FLNA/NUMB/USP11/PTEN/CAV1	8
DOID:3587	pancreatic ductal carcinoma	3/343	76/10312	0.46608	0.744478	0.653787	SERPINA1/NTRK3/FSCN1	3
DOID:3113	papillary carcinoma	2/343	47/10312	0.466663	0.744478	0.653787	CD82/SFN	2
DOID:437	myasthenia gravis	2/343	47/10312	0.466663	0.744478	0.653787	C3/PTPRC	2
DOID:866	vein disease	2/343	47/10312	0.466663	0.744478	0.653787	F13A1/SERPINA1	2
DOID:0080841	pemphigoid	1/343	19/10312	0.474446	0.745929	0.655061	F2	1
DOID:11119	Gilles de la Tourette syndrome	1/343	19/10312	0.474446	0.745929	0.655061	PKM	1
DOID:11716	prediabetes syndrome	1/343	19/10312	0.474446	0.745929	0.655061	SLC4A8	1
DOID:11983	Prader-Willi syndrome	1/343	19/10312	0.474446	0.745929	0.655061	C3	1
DOID:90	degenerative disc disease	1/343	19/10312	0.474446	0.745929	0.655061	GSK3B	1
DOID:1176	bronchial disease	12/343	344/10312	0.475083	0.745929	0.655061	LAMA5/F2/HP/SERPINA1/C3/C5/FGA/CRP/AMBP/GC/DCN/CD14	12
DOID:8692	myeloid leukemia	10/343	285/10312	0.477417	0.745929	0.655061	ORM1/BCR/NF1/MYH11/CAMLG/XIAP/TOP2B/CAV1/FERMT3/FERMT2	10
DOID:0060091	cardiovascular organ benign neoplasm	2/343	48/10312	0.477662	0.745929	0.655061	VTN/CTNNB1	2
DOID:1790	malignant mesothelioma	2/343	48/10312	0.477662	0.745929	0.655061	SPP1/XIAP	2
DOID:10825	essential hypertension	5/343	137/10312	0.481111	0.745929	0.655061	KNG1/CRP/CHGA/BGN/EMILIN1	5
DOID:1686	glaucoma	6/343	167/10312	0.482784	0.745929	0.655061	CRP/CAPN1/CFH/NEFH/CAV1/SLC4A10	6
DOID:2213	hemorrhagic disease	3/343	78/10312	0.483248	0.745929	0.655061	FGA/SERPINF2/C4B	3
DOID:0050847	sleep apnea	2/343	49/10312	0.488522	0.745929	0.655061	HP/CRP	2
DOID:10223	dermatomyositis	2/343	49/10312	0.488522	0.745929	0.655061	TGM2/AARS2	2
DOID:1024	leprosy	2/343	49/10312	0.488522	0.745929	0.655061	C3/CD163	2
DOID:3770	pulmonary fibrosis	7/343	198/10312	0.48936	0.745929	0.655061	EP300/F2/LMNA/IGFBP5/CTNNB1/CAV1/PRKCD	7
DOID:4896	bile duct adenocarcinoma	7/343	198/10312	0.48936	0.745929	0.655061	SERPINA1/SPP1/SFN/PTEN/PPIA/CAV1/FSCN1	7
DOID:4947	cholangiocarcinoma	7/343	198/10312	0.48936	0.745929	0.655061	SERPINA1/SPP1/SFN/PTEN/PPIA/CAV1/FSCN1	7
DOID:0050706	variable age at onset electroclinical syndrome	1/343	20/10312	0.49196	0.745929	0.655061	CERS1	1
DOID:0050902	medulloblastoma	1/343	20/10312	0.49196	0.745929	0.655061	CTNNB1	1
DOID:0060090	central nervous system benign neoplasm	1/343	20/10312	0.49196	0.745929	0.655061	PITPNM3	1
DOID:0080007	bone deterioration disease	1/343	20/10312	0.49196	0.745929	0.655061	GSK3B	1
DOID:10883	herpangina	1/343	20/10312	0.49196	0.745929	0.655061	RAP1A	1
DOID:13619	extrahepatic cholestasis	1/343	20/10312	0.49196	0.745929	0.655061	CRH	1
DOID:1580	diffuse scleroderma	1/343	20/10312	0.49196	0.745929	0.655061	CAV1	1
DOID:2769	tic disorder	1/343	20/10312	0.49196	0.745929	0.655061	PKM	1
DOID:4247	coronary restenosis	1/343	20/10312	0.49196	0.745929	0.655061	SPP1	1
DOID:9282	ocular hypertension	1/343	20/10312	0.49196	0.745929	0.655061	C3	1
DOID:9719	neovascular inflammatory vitreoretinopathy	1/343	20/10312	0.49196	0.745929	0.655061	KNG1	1
DOID:1205	allergic disease	5/343	139/10312	0.493889	0.747444	0.656392	CD14/GRIA1/GSK3B/LIPE/GRIN2B	5
DOID:1679	cystitis	2/343	50/10312	0.499239	0.747444	0.656392	CRP/ITIH4	2
DOID:2394	ovarian cancer	15/343	441/10312	0.50272	0.747444	0.656392	SPA17/F2/SERPINC1/VTN/TGM2/CD82/SFN/CTNNB1/IQGAP1/PLAAT3/PTEN/XIAP/CAV1/FERMT3/LZTS1	15
DOID:2151	malignant ovarian surface epithelial-stromal neoplasm	11/343	321/10312	0.503729	0.747444	0.656392	SPA17/VTN/TGM2/SFN/CTNNB1/IQGAP1/PLAAT3/PTEN/XIAP/CAV1/LZTS1	11
DOID:4001	ovarian carcinoma	11/343	321/10312	0.503729	0.747444	0.656392	SPA17/VTN/TGM2/SFN/CTNNB1/IQGAP1/PLAAT3/PTEN/XIAP/CAV1/LZTS1	11
DOID:3247	rhabdomyosarcoma	3/343	81/10312	0.508496	0.747444	0.656392	CAPN1/CTNNB1/MAPK8	3
DOID:421	hair disease	3/343	81/10312	0.508496	0.747444	0.656392	FCGR1A/NF1/CTNNB1	3
DOID:10123	pigmentation disease	1/343	21/10312	0.508891	0.747444	0.656392	ADAM10	1
DOID:11722	myotonic dystrophy type 1	1/343	21/10312	0.508891	0.747444	0.656392	CELF1	1
DOID:12571	phacogenic glaucoma	1/343	21/10312	0.508891	0.747444	0.656392	CAV1	1
DOID:13641	exfoliation syndrome	1/343	21/10312	0.508891	0.747444	0.656392	CAV1	1
DOID:1921	Klinefelter syndrome	1/343	21/10312	0.508891	0.747444	0.656392	SERPINA1	1
DOID:3307	teratoma	1/343	21/10312	0.508891	0.747444	0.656392	CTNNB1	1
DOID:3319	lymphangioleiomyomatosis	1/343	21/10312	0.508891	0.747444	0.656392	CTNNB1	1
DOID:3652	Leigh disease	1/343	21/10312	0.508891	0.747444	0.656392	LRPPRC	1
DOID:3911	progeria	1/343	21/10312	0.508891	0.747444	0.656392	LMNA	1
DOID:9720	vitreous disease	1/343	21/10312	0.508891	0.747444	0.656392	KNG1	1
DOID:0050589	inflammatory bowel disease	9/343	262/10312	0.509055	0.747444	0.656392	F13A1/F2/HP/HPR/CA2/SERPINA1/FGA/CRP/GC	9
DOID:3376	bone osteosarcoma	2/343	51/10312	0.509812	0.747444	0.656392	CAV1/RASGRF1	2
DOID:8432	polycythemia	2/343	51/10312	0.509812	0.747444	0.656392	BCR/CTNNB1	2
DOID:0060180	colitis	6/343	172/10312	0.511578	0.748795	0.657578	F2/HP/HPR/CA2/SERPINA1/GC	6
DOID:3347	osteosarcoma	8/343	233/10312	0.514666	0.752074	0.660458	FN1/DCN/SPP1/CTNNB1/MAPK8/CAV1/RASGRF1/PTCD3	8
DOID:0050621	respiratory system benign neoplasm	3/343	82/10312	0.516769	0.753904	0.662065	SPP1/PKM/PLXNA1	3
DOID:6000	congestive heart failure	12/343	355/10312	0.519481	0.75634	0.664204	EP300/HP/HPR/LMNA/CRP/LRG1/CD14/SPP1/CHGA/DES/GRK2/CAV1	12
DOID:13241	Behcet's disease	4/343	113/10312	0.521504	0.75634	0.664204	F2/CRP/PROS1/LGALS3BP	4
DOID:1067	open-angle glaucoma	3/343	83/10312	0.524966	0.75634	0.664204	CRP/CAV1/SLC4A10	3
DOID:0080027	spondyloepimetaphyseal dysplasia	1/343	22/10312	0.52526	0.75634	0.664204	BGN	1
DOID:1882	atrial heart septal defect	1/343	22/10312	0.52526	0.75634	0.664204	F2	1
DOID:2340	craniosynostosis	1/343	22/10312	0.52526	0.75634	0.664204	FLNA	1
DOID:3952	adrenal cortex disease	1/343	22/10312	0.52526	0.75634	0.664204	CHGA	1
DOID:4706	infratentorial cancer	1/343	22/10312	0.52526	0.75634	0.664204	CTNNB1	1
DOID:341	peripheral vascular disease	4/343	114/10312	0.528482	0.758023	0.665682	F13A1/F2/CRP/FN1	4
DOID:2742	auditory system disease	10/343	297/10312	0.530306	0.758023	0.665682	MYO1C/F2/LMNA/CRP/MYH9/PDE1C/PLS1/DMXL2/TRIOBP/HOMER2	10
DOID:7166	thyroiditis	2/343	53/10312	0.530516	0.758023	0.665682	GC/PTPRC	2
DOID:780	placenta disease	2/343	53/10312	0.530516	0.758023	0.665682	GRIN1/GRIN2B	2
DOID:229	female reproductive system disease	14/343	421/10312	0.539901	0.758023	0.665682	SLC5A3/C3/LMNA/CRP/GC/CCK/LAMC1/CTNNB1/GSK3B/SERPINH1/PTEN/LIPE/GRIN1/GRIN2B	14
DOID:13406	pulmonary sarcoidosis	2/343	54/10312	0.540642	0.758023	0.665682	C3/CRP	2
DOID:4961	bone marrow disease	2/343	54/10312	0.540642	0.758023	0.665682	BCR/CTNNB1	2
DOID:7998	hyperthyroidism	2/343	54/10312	0.540642	0.758023	0.665682	CHGA/PCSK1	2
DOID:1800	neuroendocrine carcinoma	1/343	23/10312	0.541084	0.758023	0.665682	SPP1	1
DOID:2475	chronic conjunctivitis	1/343	23/10312	0.541084	0.758023	0.665682	LAMP2	1
DOID:2843	long QT syndrome	1/343	23/10312	0.541084	0.758023	0.665682	KCNQ3	1
DOID:4415	fibrous histiocytoma	1/343	23/10312	0.541084	0.758023	0.665682	SERPINH1	1
DOID:4621	holoprosencephaly	1/343	23/10312	0.541084	0.758023	0.665682	PGAP1	1
DOID:676	juvenile rheumatoid arthritis	1/343	23/10312	0.541084	0.758023	0.665682	CRP	1
DOID:9637	stomatitis	1/343	23/10312	0.541084	0.758023	0.665682	EIF4G1	1
DOID:1398	parasitic infectious disease	7/343	208/10312	0.541812	0.758023	0.665682	F2/HP/CRP/CAPN1/SAA1/MAPK8/CD163	7
DOID:4897	bile duct carcinoma	7/343	208/10312	0.541812	0.758023	0.665682	SERPINA1/SPP1/SFN/PTEN/PPIA/CAV1/FSCN1	7
DOID:5520	head and neck squamous cell carcinoma	7/343	208/10312	0.541812	0.758023	0.665682	CRYAB/CTNNB1/TALDO1/MAPK8/MAPK9/CAV1/ARHGEF12	7
DOID:2789	parasitic protozoa infectious disease	6/343	178/10312	0.545314	0.761722	0.66893	F2/HP/CRP/CAPN1/SAA1/CD163	6
DOID:4606	bile duct cancer	7/343	209/10312	0.546939	0.762791	0.669869	SERPINA1/SPP1/SFN/PTEN/PPIA/CAV1/FSCN1	7
DOID:4043	skeletal muscle cancer	3/343	86/10312	0.549091	0.763121	0.670159	CAPN1/CTNNB1/MAPK8	3
DOID:9261	nasopharynx carcinoma	3/343	86/10312	0.549091	0.763121	0.670159	PPIA/DAB2IP/CD163	3
DOID:1555	urticaria	2/343	55/10312	0.550617	0.763121	0.670159	F2/CRP	2
DOID:5183	hereditary Wilms' tumor	2/343	55/10312	0.550617	0.763121	0.670159	CTNNB1/IFI16	2
DOID:0050938	breast lobular carcinoma	1/343	24/10312	0.556383	0.76395	0.670887	CTNNB1	1
DOID:12689	acoustic neuroma	1/343	24/10312	0.556383	0.76395	0.670887	CAV1	1
DOID:3369	Ewing sarcoma	1/343	24/10312	0.556383	0.76395	0.670887	CCK	1
DOID:3457	invasive lobular carcinoma	1/343	24/10312	0.556383	0.76395	0.670887	CTNNB1	1
DOID:5327	retinal detachment	1/343	24/10312	0.556383	0.76395	0.670887	CFH	1
DOID:693	dental enamel hypoplasia	1/343	24/10312	0.556383	0.76395	0.670887	NF1	1
DOID:3717	gastric adenocarcinoma	4/343	119/10312	0.562604	0.768787	0.675135	SPP1/CTNNB1/PTEN/TAGLN	4
DOID:9455	lipid storage disease	10/343	305/10312	0.56456	0.768787	0.675135	HP/HPR/SERPINA1/LMNA/CRP/MAPK8/PTEN/PRKCD/CD163/SIRT2	10
DOID:3121	gallbladder cancer	3/343	88/10312	0.56477	0.768787	0.675135	CLIC1/GPX3/CD82	3
DOID:10584	retinitis pigmentosa	5/343	151/10312	0.567786	0.768787	0.675135	GSN/PTEN/GRIN2B/RIMS1/KIAA1549	5
DOID:12347	osteogenesis imperfecta	1/343	25/10312	0.571173	0.768787	0.675135	SERPINH1	1
DOID:12842	Guillain-Barre syndrome	1/343	25/10312	0.571173	0.768787	0.675135	CD14	1
DOID:13133	HELLP syndrome	1/343	25/10312	0.571173	0.768787	0.675135	CFH	1
DOID:13533	osteopetrosis	1/343	25/10312	0.571173	0.768787	0.675135	CA2	1
DOID:1508	candidiasis	1/343	25/10312	0.571173	0.768787	0.675135	MAPK8	1
DOID:4231	histiocytoma	1/343	25/10312	0.571173	0.768787	0.675135	SERPINH1	1
DOID:9007	sudden infant death syndrome	1/343	25/10312	0.571173	0.768787	0.675135	KCNQ3	1
DOID:9253	gastrointestinal stromal tumor	1/343	25/10312	0.571173	0.768787	0.675135	NF1	1
DOID:9470	bacterial meningitis	1/343	25/10312	0.571173	0.768787	0.675135	CRP	1
DOID:76	stomach disease	3/343	89/10312	0.572484	0.769384	0.675659	ARPC1B/PTEN/CAVIN1	3
DOID:2152	ovary epithelial cancer	11/343	338/10312	0.573586	0.769698	0.675935	SPA17/VTN/TGM2/SFN/CTNNB1/IQGAP1/PLAAT3/PTEN/XIAP/CAV1/LZTS1	11
DOID:75	lymphatic system disease	4/343	121/10312	0.575872	0.770435	0.676582	HP/FGB/CRP/CD163	4
DOID:83	cataract	4/343	121/10312	0.575872	0.770435	0.676582	ADAM10/CRYAB/FN1/CCK	4
DOID:0060095	uterine benign neoplasm	2/343	58/10312	0.57962	0.770799	0.676902	S100A11/YWHAG	2
DOID:0080811	extrinsic asthma	2/343	58/10312	0.57962	0.770799	0.676902	LAMA5/CD14	2
DOID:2596	larynx cancer	2/343	58/10312	0.57962	0.770799	0.676902	PTEN/CAV1	2
DOID:9415	allergic asthma	2/343	58/10312	0.57962	0.770799	0.676902	LAMA5/CD14	2
DOID:0050156	idiopathic pulmonary fibrosis	1/343	26/10312	0.585472	0.776253	0.681691	EP300	1
DOID:5395	functioning pituitary adenoma	1/343	26/10312	0.585472	0.776253	0.681691	PCSK1	1
DOID:110	lens disease	4/343	123/10312	0.588911	0.778575	0.68373	ADAM10/CRYAB/FN1/CCK	4
DOID:447	renal tubular transport disease	2/343	59/10312	0.588978	0.778575	0.68373	OCRL/ATP6V1B2	2
DOID:0060116	sensory system cancer	5/343	155/10312	0.591172	0.779152	0.684238	SRGAP2/LMNA/CRP/NF1/IGFBP5	5
DOID:2174	ocular cancer	5/343	155/10312	0.591172	0.779152	0.684238	SRGAP2/LMNA/CRP/NF1/IGFBP5	5
DOID:4362	cervical cancer	6/343	187/10312	0.593882	0.781563	0.686354	CD82/SERPINH1/DNM2/PTEN/IFI16/USP7	6
DOID:10003	sensorineural hearing loss	3/343	92/10312	0.595111	0.781727	0.686498	MYO1C/F2/MYH9	3
DOID:11260	rabies	2/343	60/10312	0.598181	0.781727	0.686498	SERPINC1/CAV1	2
DOID:11830	myopia	2/343	60/10312	0.598181	0.781727	0.686498	CFH/RASGRF1	2
DOID:0060121	integumentary system benign neoplasm	1/343	27/10312	0.599295	0.781727	0.686498	CTNNB1	1
DOID:192	sex cord-gonadal stromal tumor	1/343	27/10312	0.599295	0.781727	0.686498	CTNNB1	1
DOID:3165	skin benign neoplasm	1/343	27/10312	0.599295	0.781727	0.686498	CTNNB1	1
DOID:3744	cervical squamous cell carcinoma	3/343	93/10312	0.602479	0.783037	0.687649	CD82/DNM2/IFI16	3
DOID:3211	lysosomal storage disease	11/343	346/10312	0.605038	0.783037	0.687649	HP/HPR/SERPINA1/LMNA/CRP/LAMP2/MAPK8/PTEN/PRKCD/CD163/SIRT2	11
DOID:10754	otitis media	2/343	61/10312	0.607229	0.783037	0.687649	LMNA/CRP	2
DOID:9743	diabetic neuropathy	2/343	61/10312	0.607229	0.783037	0.687649	MBP/PRKCD	2
DOID:1192	peripheral nervous system neoplasm	13/343	409/10312	0.607719	0.783037	0.687649	GAS7/NF1/SYT1/TGM2/IGFBP5/CTNNB1/MAPK8/GSK3B/PTEN/PRKCD/LGALS3BP/INA/WASF3	13
DOID:0050557	congenital muscular dystrophy	1/343	28/10312	0.612658	0.783037	0.687649	LMNA	1
DOID:0060061	primary cutaneous T-cell non-Hodgkin lymphoma	1/343	28/10312	0.612658	0.783037	0.687649	BCR	1
DOID:0060429	chromosomal duplication syndrome	1/343	28/10312	0.612658	0.783037	0.687649	SERPINA1	1
DOID:0080074	neural tube defect	1/343	28/10312	0.612658	0.783037	0.687649	FKBP8	1
DOID:3405	histiocytosis	1/343	28/10312	0.612658	0.783037	0.687649	CD163	1
DOID:3753	Hermansky-Pudlak syndrome	1/343	28/10312	0.612658	0.783037	0.687649	AP3D1	1
DOID:3962	thyroid gland follicular carcinoma	1/343	28/10312	0.612658	0.783037	0.687649	PTEN	1
DOID:4531	mucoepidermoid carcinoma	1/343	28/10312	0.612658	0.783037	0.687649	CTNNB1	1
DOID:799	varicose veins	1/343	28/10312	0.612658	0.783037	0.687649	SERPINA1	1
DOID:2527	nephrosis	5/343	159/10312	0.613849	0.78343	0.687994	F2/SERPINC1/HPX/CFH/GPX3	5
DOID:1070	primary open angle glaucoma	2/343	62/10312	0.616121	0.784074	0.68856	CAV1/SLC4A10	2
DOID:5100	middle ear disease	2/343	62/10312	0.616121	0.784074	0.68856	LMNA/CRP	2
DOID:2043	hepatitis B	7/343	224/10312	0.620659	0.788717	0.692637	FGG/ORM1/CD14/CTNNB1/MAPK8/GSK3B/PTEN	7
DOID:0060115	nervous system benign neoplasm	2/343	63/10312	0.624859	0.789313	0.69316	CAV1/PITPNM3	2
DOID:0060159	organic acidemia	1/343	29/10312	0.625577	0.789313	0.69316	DNAJC19	1
DOID:1993	rectum cancer	1/343	29/10312	0.625577	0.789313	0.69316	GPX3	1
DOID:3151	skin squamous cell carcinoma	1/343	29/10312	0.625577	0.789313	0.69316	CTNNB1	1
DOID:4798	aggressive systemic mastocytosis	1/343	29/10312	0.625577	0.789313	0.69316	NTRK3	1
DOID:10534	stomach cancer	13/343	416/10312	0.632273	0.796012	0.699044	ADGRB1/ADAM10/ARPC1B/SPP1/GPX3/S100A11/CTNNB1/PTEN/TAGLN/LGALS3BP/NTRK3/DAB2IP/PLXNA1	13
DOID:1682	congenital heart disease	5/343	163/10312	0.635779	0.796012	0.699044	F2/MYH11/HSPG2/NTRK3/JAM3	5
DOID:2621	autonomic nervous system neoplasm	12/343	386/10312	0.637211	0.796012	0.699044	GAS7/SYT1/TGM2/IGFBP5/CTNNB1/MAPK8/GSK3B/PTEN/PRKCD/LGALS3BP/INA/WASF3	12
DOID:769	neuroblastoma	12/343	386/10312	0.637211	0.796012	0.699044	GAS7/SYT1/TGM2/IGFBP5/CTNNB1/MAPK8/GSK3B/PTEN/PRKCD/LGALS3BP/INA/WASF3	12
DOID:0050749	peripheral T-cell lymphoma	1/343	30/10312	0.638066	0.796012	0.699044	BCR	1
DOID:0110274	autosomal recessive limb-girdle muscular dystrophy	1/343	30/10312	0.638066	0.796012	0.699044	TRIM32	1
DOID:2876	laryngeal squamous cell carcinoma	1/343	30/10312	0.638066	0.796012	0.699044	CAV1	1
DOID:3095	germ cell and embryonal cancer	1/343	30/10312	0.638066	0.796012	0.699044	CTNNB1	1
DOID:10923	sickle cell anemia	2/343	65/10312	0.641871	0.799634	0.702224	F2/C3	2
DOID:1100	ovarian disease	8/343	261/10312	0.643757	0.800858	0.703299	SLC5A3/C3/LMNA/CRP/CCK/GSK3B/PTEN/LIPE	8
DOID:0050758	metabolic acidosis	1/343	31/10312	0.65014	0.802059	0.704354	MYH9	1
DOID:13129	severe pre-eclampsia	1/343	31/10312	0.65014	0.802059	0.704354	CFH	1
DOID:3429	inclusion body myositis	1/343	31/10312	0.65014	0.802059	0.704354	LMNA	1
DOID:8677	perinatal necrotizing enterocolitis	1/343	31/10312	0.65014	0.802059	0.704354	CD14	1
DOID:906	peroxisomal disease	1/343	31/10312	0.65014	0.802059	0.704354	CRP	1
DOID:234	colon adenocarcinoma	2/343	66/10312	0.650147	0.802059	0.704354	CTNNB1/CAV1	2
DOID:3910	lung adenocarcinoma	8/343	263/10312	0.652213	0.803155	0.705316	SERPINA3/SAA1/GPX3/RRM1/AZGP1/CTNNB1/PTEN/CAV1	8
DOID:0080015	physical disorder	10/343	327/10312	0.652847	0.803155	0.705316	ARX/FLNB/SPP1/FLNA/GABRB3/MYH9/FKBP8/NECTIN1/PGAP1/KATNB1	10
DOID:1040	chronic lymphocytic leukemia	7/343	232/10312	0.657174	0.804147	0.706188	LAMA5/CD14/BCR/HCLS1/BGN/PTEN/PRKCD	7
DOID:0060262	gallbladder disease	1/343	32/10312	0.661812	0.804147	0.706188	CCK	1
DOID:10211	cholelithiasis	1/343	32/10312	0.661812	0.804147	0.706188	CCK	1
DOID:10588	adrenoleukodystrophy	1/343	32/10312	0.661812	0.804147	0.706188	PLG	1
DOID:1935	Bardet-Biedl syndrome	1/343	32/10312	0.661812	0.804147	0.706188	TRIM32	1
DOID:2706	synovium cancer	1/343	32/10312	0.661812	0.804147	0.706188	PTEN	1
DOID:5485	synovial sarcoma	1/343	32/10312	0.661812	0.804147	0.706188	PTEN	1
DOID:6419	tetralogy of Fallot	1/343	32/10312	0.661812	0.804147	0.706188	NTRK3	1
DOID:9065	leishmaniasis	1/343	32/10312	0.661812	0.804147	0.706188	CD163	1
DOID:53	pituitary gland disease	3/343	102/10312	0.664743	0.805789	0.707629	GRK2/PCSK1/CTNNB1	3
DOID:1091	tooth disease	2/343	68/10312	0.666243	0.805789	0.707629	NF1/PDLIM7	2
DOID:2871	endometrial carcinoma	4/343	136/10312	0.667677	0.805789	0.707629	GPX3/CD82/SFN/GSK3B	4
DOID:12361	Graves' disease	3/343	103/10312	0.671205	0.805789	0.707629	GC/PTPRC/C4B	3
DOID:0050570	congenital disorder of glycosylation type I	1/343	33/10312	0.673096	0.805789	0.707629	SRD5A3	1
DOID:0050855	renal fibrosis	1/343	33/10312	0.673096	0.805789	0.707629	CRP	1
DOID:10325	silicosis	1/343	33/10312	0.673096	0.805789	0.707629	C3	1
DOID:2226	myeloproliferative neoplasm	1/343	33/10312	0.673096	0.805789	0.707629	BCR	1
DOID:5603	T-cell acute lymphoblastic leukemia	1/343	33/10312	0.673096	0.805789	0.707629	CD163	1
DOID:589	congenital hemolytic anemia	1/343	33/10312	0.673096	0.805789	0.707629	EPB42	1
DOID:365	bladder disease	2/343	69/10312	0.674065	0.805789	0.707629	CRP/ITIH4	2
DOID:5200	urinary tract obstruction	2/343	69/10312	0.674065	0.805789	0.707629	FN1/DLG1	2
DOID:1542	head and neck carcinoma	8/343	269/10312	0.676876	0.808061	0.709624	CRYAB/CTNNB1/TALDO1/MAPK8/MAPK9/STAT5B/CAV1/ARHGEF12	8
DOID:0060089	endocrine organ benign neoplasm	2/343	70/10312	0.681737	0.808949	0.710405	CHGA/CAV1	2
DOID:2115	B cell deficiency	2/343	70/10312	0.681737	0.808949	0.710405	XIAP/TOP2B	2
DOID:10126	keratoconus	1/343	34/10312	0.684005	0.808949	0.710405	FGA	1
DOID:10487	Hirschsprung's disease	1/343	34/10312	0.684005	0.808949	0.710405	CD14	1
DOID:11713	diabetic angiopathy	1/343	34/10312	0.684005	0.808949	0.710405	FN1	1
DOID:13189	gout	1/343	34/10312	0.684005	0.808949	0.710405	HP	1
DOID:2870	endometrial adenocarcinoma	1/343	34/10312	0.684005	0.808949	0.710405	GPX3	1
DOID:12241	beta thalassemia	1/343	35/10312	0.69455	0.819333	0.719524	HP	1
DOID:2490	congenital nervous system abnormality	4/343	141/10312	0.695076	0.819333	0.719524	ARX/FLNA/PGAP1/KATNB1	4
DOID:630	genetic disease	6/343	208/10312	0.695556	0.819333	0.719524	CA2/SERPINA1/C3/LMNA/MYH11/RACK1	6
DOID:3326	purpura	2/343	72/10312	0.69664	0.819523	0.71969	SERPINF2/C4B	2
DOID:11934	head and neck cancer	8/343	276/10312	0.704266	0.823595	0.723266	CRYAB/CTNNB1/TALDO1/MAPK8/MAPK9/STAT5B/CAV1/ARHGEF12	8
DOID:0060039	autoimmune disease of skin and connective tissue	1/343	36/10312	0.704745	0.823595	0.723266	F2	1
DOID:0080010	bone structure disease	1/343	36/10312	0.704745	0.823595	0.723266	GSK3B	1
DOID:11372	megacolon	1/343	36/10312	0.704745	0.823595	0.723266	CD14	1
DOID:1483	gingival disease	1/343	36/10312	0.704745	0.823595	0.723266	HSPG2	1
DOID:10124	corneal disease	3/343	110/10312	0.71389	0.832917	0.731453	C3/FGA/DCN	3
DOID:11971	synostosis	1/343	37/10312	0.7146	0.832917	0.731453	FLNA	1
DOID:0080809	chronic asthma	2/343	75/10312	0.717909	0.835676	0.733876	LAMA5/CD14	2
DOID:1380	endometrial cancer	6/343	214/10312	0.721273	0.838491	0.736348	GPX3/CD82/SFN/CTNNB1/GSK3B/PTEN	6
DOID:0112065	nuclear type mitochondrial complex I deficiency	1/343	38/10312	0.724127	0.838513	0.736367	FOXRED1	1
DOID:1852	intrahepatic cholestasis	1/343	38/10312	0.724127	0.838513	0.736367	SEMA7A	1
DOID:214	teeth hard tissue disease	1/343	38/10312	0.724127	0.838513	0.736367	NF1	1
DOID:3146	lipid metabolism disorder	5/343	182/10312	0.729026	0.843084	0.740381	SERPINC1/C3/CRP/FN1/SERPINF2	5
DOID:633	myositis	3/343	113/10312	0.730829	0.843671	0.740896	LMNA/TGM2/AARS2	3
DOID:1681	heart septal defect	1/343	39/10312	0.733337	0.843671	0.740896	F2	1
DOID:2797	idiopathic interstitial pneumonia	1/343	39/10312	0.733337	0.843671	0.740896	IGFBP5	1
DOID:349	systemic mastocytosis	1/343	39/10312	0.733337	0.843671	0.740896	NTRK3	1
DOID:0060060	non-Hodgkin lymphoma	3/343	114/10312	0.736298	0.845979	0.742924	BCR/ATP6V1B2/GPX3	3
DOID:8552	chronic myeloid leukemia	2/343	78/10312	0.737912	0.846738	0.74359	ORM1/BCR	2
DOID:363	uterine cancer	6/343	219/10312	0.741527	0.849506	0.746021	GPX3/CD82/SFN/CTNNB1/GSK3B/PTEN	6
DOID:4254	osteosclerosis	1/343	40/10312	0.742241	0.849506	0.746021	CA2	1
DOID:3451	skin carcinoma	2/343	79/10312	0.744307	0.850773	0.747134	SPA17/CTNNB1	2
DOID:1875	impotence	1/343	41/10312	0.750848	0.857145	0.752729	GRK2	1
DOID:4481	allergic rhinitis	3/343	117/10312	0.752179	0.857561	0.753095	F2/CD14/FCGR1A	3
DOID:1876	sexual dysfunction	1/343	42/10312	0.759168	0.862205	0.757173	GRK2	1
DOID:3298	vaccinia	1/343	42/10312	0.759168	0.862205	0.757173	DUSP3	1
DOID:986	alopecia areata	1/343	42/10312	0.759168	0.862205	0.757173	FCGR1A	1
DOID:0060536	mitochondrial complex I deficiency	1/343	43/10312	0.767211	0.867601	0.761911	FOXRED1	1
DOID:12177	common variable immunodeficiency	1/343	43/10312	0.767211	0.867601	0.761911	XIAP	1
DOID:4483	rhinitis	4/343	156/10312	0.767446	0.867601	0.761911	F2/C3/CD14/FCGR1A	4
DOID:345	uterine disease	2/343	83/10312	0.768563	0.867601	0.761911	GRIN1/GRIN2B	2
DOID:2163	nasal cavity disease	4/343	157/10312	0.771755	0.867601	0.761911	F2/C3/CD14/FCGR1A	4
DOID:768	retinoblastoma	3/343	121/10312	0.772152	0.867601	0.761911	SRGAP2/LMNA/IGFBP5	3
DOID:771	retinal cell cancer	3/343	121/10312	0.772152	0.867601	0.761911	SRGAP2/LMNA/IGFBP5	3
DOID:2021	placenta cancer	1/343	44/10312	0.774987	0.867601	0.761911	PTEN	1
DOID:2600	laryngeal carcinoma	1/343	44/10312	0.774987	0.867601	0.761911	CAV1	1
DOID:3594	choriocarcinoma	1/343	44/10312	0.774987	0.867601	0.761911	PTEN	1
DOID:0060005	autoimmune disease of endocrine system	3/343	122/10312	0.776935	0.867601	0.761911	GC/PTPRC/C4B	3
DOID:2952	inner ear disease	3/343	122/10312	0.776935	0.867601	0.761911	MYO1C/F2/MYH9	3
DOID:3612	retinitis	2/343	85/10312	0.779925	0.867601	0.761911	GSN/RIMS1	2
DOID:635	acquired immunodeficiency syndrome	2/343	85/10312	0.779925	0.867601	0.761911	MAPK8/GSK3B	2
DOID:4645	retinal cancer	3/343	123/10312	0.781635	0.867601	0.761911	SRGAP2/LMNA/IGFBP5	3
DOID:0060224	atrial fibrillation	1/343	45/10312	0.782503	0.867601	0.761911	CRP	1
DOID:3192	neurilemmoma	1/343	45/10312	0.782503	0.867601	0.761911	CAV1	1
DOID:4780	anti-basement membrane glomerulonephritis	1/343	45/10312	0.782503	0.867601	0.761911	MAPK8	1
DOID:9808	Goodpasture syndrome	1/343	45/10312	0.782503	0.867601	0.761911	MAPK8	1
DOID:4960	bone marrow cancer	11/343	401/10312	0.785907	0.86919	0.763307	ARPC1B/FGG/FN1/AMBP/PTPRC/SPP1/BCR/NF1/CTNNB1/MAPK8/GSK3B	11
DOID:1227	neutropenia	1/343	46/10312	0.78977	0.86919	0.763307	C5	1
DOID:350	mastocytosis	1/343	46/10312	0.78977	0.86919	0.763307	NTRK3	1
DOID:289	endometriosis	3/343	125/10312	0.790792	0.86919	0.763307	GC/LAMC1/CTNNB1	3
DOID:14227	azoospermia	2/343	87/10312	0.790797	0.86919	0.763307	RAP1A/CDC42BPB	2
DOID:9835	refractive error	2/343	87/10312	0.790797	0.86919	0.763307	CFH/RASGRF1	2
DOID:9973	substance dependence	2/343	87/10312	0.790797	0.86919	0.763307	GABBR2/RSU1	2
DOID:0070004	myeloid neoplasm	10/343	371/10312	0.795452	0.872538	0.766247	FGG/FN1/AMBP/PTPRC/SPP1/BCR/NF1/CTNNB1/MAPK8/GSK3B	10
DOID:13250	diarrhea	1/343	47/10312	0.796794	0.872538	0.766247	CHGA	1
DOID:2001	neuroma	1/343	47/10312	0.796794	0.872538	0.766247	CAV1	1
DOID:12987	agranulocytosis	1/343	48/10312	0.803584	0.877806	0.770874	C5	1
DOID:9471	meningitis	1/343	48/10312	0.803584	0.877806	0.770874	CRP	1
DOID:5517	stomach carcinoma	5/343	202/10312	0.807228	0.880703	0.773417	SPP1/CTNNB1/PTEN/TAGLN/PLXNA1	5
DOID:11981	morbid obesity	1/343	49/10312	0.810147	0.881719	0.77431	CCK	1
DOID:699	mitochondrial myopathy	1/343	49/10312	0.810147	0.881719	0.77431	PRKCD	1
DOID:3068	glioblastoma	3/343	130/10312	0.812297	0.882974	0.775412	ADGRB1/SERPING1/LAMC1	3
DOID:2825	nose disease	4/343	168/10312	0.815114	0.884034	0.776342	F2/C3/CD14/FCGR1A	4
DOID:9778	irritable bowel syndrome	2/343	92/10312	0.815929	0.884034	0.776342	CD14/CHGA	2
DOID:1184	nephrotic syndrome	3/343	131/10312	0.816367	0.884034	0.776342	SERPINC1/HPX/GPX3	3
DOID:1115	sarcoma	5/343	205/10312	0.817258	0.884034	0.776342	SPP1/CD82/CTNNB1/PTEN/CAV1	5
DOID:8577	ulcerative colitis	3/343	132/10312	0.820362	0.884448	0.776706	F2/CA2/GC	3
DOID:10808	gastric ulcer	1/343	51/10312	0.822626	0.884448	0.776706	F13A1	1
DOID:4440	seminoma	1/343	51/10312	0.822626	0.884448	0.776706	PLAAT3	1
DOID:820	myocarditis	1/343	51/10312	0.822626	0.884448	0.776706	SPP1	1
DOID:8791	breast carcinoma in situ	1/343	51/10312	0.822626	0.884448	0.776706	CAV1	1
DOID:883	parasitic helminthiasis infectious disease	1/343	53/10312	0.834287	0.895899	0.786762	MAPK8	1
DOID:2723	dermatitis	6/343	248/10312	0.838332	0.899093	0.789567	LAMA5/F2/C3/CHGA/S100A11/SERPINH1	6
DOID:4914	esophagus adenocarcinoma	1/343	54/10312	0.839827	0.899093	0.789567	GPX3	1
DOID:1319	brain cancer	2/343	98/10312	0.842506	0.899093	0.789567	CTNNB1/NUMB	2
DOID:14250	Down syndrome	2/343	98/10312	0.842506	0.899093	0.789567	CA2/RACK1	2
DOID:750	peptic ulcer disease	2/343	98/10312	0.842506	0.899093	0.789567	F13A1/CRP	2
DOID:2583	agammaglobulinemia	1/343	55/10312	0.845183	0.899093	0.789567	XIAP	1
DOID:3458	breast adenocarcinoma	1/343	55/10312	0.845183	0.899093	0.789567	CAV1	1
DOID:3069	malignant astrocytoma	4/343	177/10312	0.84537	0.899093	0.789567	ADGRB1/SERPING1/LAMC1/NF1	4
DOID:3978	extrinsic cardiomyopathy	1/343	56/10312	0.85036	0.902386	0.792459	SPP1	1
DOID:700	mitochondrial metabolism disease	5/343	216/10312	0.850502	0.902386	0.792459	LRPPRC/AARS2/FOXRED1/PTCD3/MRPS16	5
DOID:0050908	myelodysplastic syndrome	1/343	57/10312	0.855365	0.90538	0.795088	ARPC1B	1
DOID:5212	congenital disorder of glycosylation	1/343	57/10312	0.855365	0.90538	0.795088	SRD5A3	1
DOID:5041	esophageal cancer	6/343	255/10312	0.856728	0.905742	0.795406	GPX3/PTEN/XIAP/CAV1/DAB2IP/LZTS1	6
DOID:5409	lung small cell carcinoma	2/343	102/10312	0.858243	0.906175	0.795787	RRM1/CAV1	2
DOID:3748	esophagus squamous cell carcinoma	3/343	143/10312	0.859625	0.906175	0.795787	GPX3/CAV1/DAB2IP	3
DOID:5199	ureteral obstruction	1/343	58/10312	0.860202	0.906175	0.795787	FN1	1
DOID:10603	glucose intolerance	1/343	59/10312	0.864879	0.908942	0.798217	CFH	1
DOID:8567	Hodgkin's lymphoma	1/343	59/10312	0.864879	0.908942	0.798217	BCR	1
DOID:4971	myelofibrosis	1/343	62/10312	0.877992	0.920543	0.808404	FN1	1
DOID:5426	primary ovarian insufficiency	1/343	62/10312	0.877992	0.920543	0.808404	LMNA	1
DOID:9538	multiple myeloma	7/343	302/10312	0.880541	0.922124	0.809793	FGG/AMBP/PTPRC/SPP1/CTNNB1/MAPK8/GSK3B	7
DOID:1934	dysostosis	1/343	63/10312	0.882075	0.922642	0.810248	FLNA	1
DOID:12894	Sjogren's syndrome	2/343	110/10312	0.88549	0.925123	0.812426	CRP/NEFL	2
DOID:0080014	chromosomal disease	4/343	193/10312	0.888888	0.927581	0.814585	CA2/SERPINA1/C3/RACK1	4
DOID:657	adenoma	8/343	344/10312	0.891247	0.92895	0.815787	CRP/GSN/CHGA/GPX3/PCSK1/CTNNB1/MYH11/FSCN1	8
DOID:707	B-cell lymphoma	1/343	66/10312	0.893524	0.930046	0.81675	ATP6V1B2	1
DOID:2154	nephroblastoma	2/343	113/10312	0.894396	0.930046	0.81675	CTNNB1/IFI16	2
DOID:10241	thalassemia	1/343	67/10312	0.897088	0.931753	0.818249	HP	1
DOID:0060309	syndromic X-linked intellectual disability	1/343	68/10312	0.900534	0.932058	0.818516	ARX	1
DOID:1441	autosomal dominant cerebellar ataxia	1/343	68/10312	0.900534	0.932058	0.818516	ATXN10	1
DOID:3907	lung squamous cell carcinoma	1/343	68/10312	0.900534	0.932058	0.818516	CTNNB1	1
DOID:583	hemolytic anemia	2/343	117/10312	0.905274	0.933712	0.819969	HP/EPB42	2
DOID:720	normocytic anemia	2/343	117/10312	0.905274	0.933712	0.819969	HP/EPB42	2
DOID:0050753	cerebellar ataxia	3/343	160/10312	0.90557	0.933712	0.819969	AARS2/ATCAY/ATXN10	3
DOID:0080005	bone remodeling disease	4/343	201/10312	0.906343	0.933712	0.819969	HP/CA2/GC/TALDO1	4
DOID:974	upper respiratory tract disease	4/343	202/10312	0.908346	0.93469	0.820828	F2/C3/CD14/FCGR1A	4
DOID:615	leukopenia	1/343	71/10312	0.910195	0.935508	0.821546	C5	1
DOID:9500	leukocyte disease	2/343	121/10312	0.915099	0.939459	0.825016	C5/NTRK3	2
DOID:12236	primary biliary cholangitis	2/343	123/10312	0.919646	0.942493	0.827681	FN1/CAV1	2
DOID:0060058	lymphoma	3/343	167/10312	0.920179	0.942493	0.827681	BCR/ATP6V1B2/GPX3	3
DOID:10907	microcephaly	1/343	76/10312	0.924263	0.945584	0.830394	KATNB1	1
DOID:4029	gastritis	1/343	80/10312	0.933917	0.954359	0.838101	ARPC1B	1
DOID:0050888	syndromic intellectual disability	1/343	81/10312	0.936132	0.955339	0.838961	ARX	1
DOID:1107	esophageal carcinoma	4/343	219/10312	0.937029	0.955339	0.838961	GPX3/XIAP/CAV1/DAB2IP	4
DOID:0050951	hereditary ataxia	3/343	180/10312	0.94197	0.958318	0.841577	AARS2/ATCAY/ATXN10	3
DOID:11476	osteoporosis	2/343	136/10312	0.944058	0.958318	0.841577	HP/GC	2
DOID:0080011	bone resorption disease	2/343	137/10312	0.945611	0.958318	0.841577	HP/GC	2
DOID:3310	atopic dermatitis	3/343	183/10312	0.946148	0.958318	0.841577	F2/C3/S100A11	3
DOID:0050565	autosomal recessive nonsyndromic deafness	1/343	87/10312	0.947952	0.958318	0.841577	TRIOBP	1
DOID:0050950	autosomal recessive cerebellar ataxia	1/343	87/10312	0.947952	0.958318	0.841577	ATCAY	1
DOID:0060122	integumentary system cancer	2/343	139/10312	0.948594	0.958318	0.841577	SPA17/CTNNB1	2
DOID:4159	skin cancer	2/343	139/10312	0.948594	0.958318	0.841577	SPA17/CTNNB1	2
DOID:3042	allergic contact dermatitis	3/343	192/10312	0.957067	0.965777	0.848128	F2/C3/S100A11	3
DOID:2773	contact dermatitis	3/343	195/10312	0.960221	0.967859	0.849956	F2/C3/S100A11	3
DOID:1923	disorder of sexual development	1/343	97/10312	0.963004	0.969563	0.851452	PTEN	1
DOID:6050	esophageal disease	1/343	99/10312	0.965447	0.97092	0.852644	LMNA	1
DOID:0060340	ciliopathy	1/343	126/10312	0.986279	0.990747	0.870056	MAP4K3	1
DOID:2277	gonadal disease	1/343	143/10312	0.992339	0.995707	0.874412	PTEN	1
DOID:2355	anemia	4/343	319/10312	0.994552	0.9968	0.875372	HP/CA2/CAPN1/EPB42	4
DOID:12336	male infertility	2/343	224/10312	0.995822	0.996946	0.8755	RAP1A/CDC42BPB	2
DOID:48	male reproductive system disease	3/343	324/10312	0.998859	0.998859	0.87718	GRK2/RAP1A/CDC42BPB	3
