## Supplementary Data D1-D8 for "Balanced deep learning on multi-omics networks identifies molecular subgroups of pathological brain aging": Supplementary_Data_D6.xlsx

### Sheet: Sheet 1
trait	combination	test	statistic.discovery	p.value.discovery	effect.direction.discovery	statistic.replication	p.value.replication	effect.direction.replication
Amyloid load	AD cases vs. Mixed	Kruskal-Wallis	0.267946	0.604713	-1	1.91793	0.166085	-1
Amyloid load	At-risk controls vs. AD cases	Kruskal-Wallis	4.09852	0.0429208	1	15.1955	9.69324e-05	1
Amyloid load	At-risk controls vs. Intermediate	Kruskal-Wallis	4.16667	0.0412268	1	0.48827	0.4847	1
Amyloid load	At-risk controls vs. Mixed	Kruskal-Wallis	2.72635	0.0987044	1	7.93901	0.00483804	1
Amyloid load	Controls vs. AD cases	Kruskal-Wallis	3.84208	0.0499813	1	4.62903	0.0314353	1
Amyloid load	Controls vs. At-risk controls	Kruskal-Wallis	0.288042	0.591478	-1	3.70545	0.054235	-1
Amyloid load	Controls vs. Intermediate	Kruskal-Wallis	4.58461	0.0322603	1	0.704593	0.401245	-1
Amyloid load	Controls vs. Mixed	Kruskal-Wallis	2.36902	0.123764	1	0.822674	0.364399	1
Amyloid load	Intermediate vs. AD cases	Kruskal-Wallis	0.00188882	0.965334	-1	7.40572	0.00650168	1
Amyloid load	Intermediate vs. Mixed	Kruskal-Wallis	0.357872	0.54969	-1	2.94429	0.0861818	1
Braak stage	AD cases vs. Mixed	Ordinal probit regression	-0.41088	0.0205229	-1	-0.424065	0.0332145	-1
Braak stage	At-risk controls vs. AD cases	Ordinal probit regression	0.956459	6.49042e-06	1	0.6814	0.000578489	1
Braak stage	At-risk controls vs. Intermediate	Ordinal probit regression	0.509676	0.0112739	1	0.240732	0.228883	1
Braak stage	At-risk controls vs. Mixed	Ordinal probit regression	0.43249	0.0217643	1	0.22032	0.20849	1
Braak stage	Controls vs. AD cases	Ordinal probit regression	0.721417	4.68818e-05	1	0.456511	0.0181172	1
Braak stage	Controls vs. At-risk controls	Ordinal probit regression	-0.210332	0.254047	-1	-0.280447	0.0945614	-1
Braak stage	Controls vs. Intermediate	Ordinal probit regression	0.295765	0.0798376	1	-0.0584893	0.766523	-1
Braak stage	Controls vs. Mixed	Ordinal probit regression	0.244546	0.114439	1	-0.024583	0.886123	-1
Braak stage	Intermediate vs. AD cases	Ordinal probit regression	0.398783	0.0357286	1	0.495955	0.0257057	1
Braak stage	Intermediate vs. Mixed	Ordinal probit regression	-0.0325867	0.848967	-1	0.0148133	0.941733	1
CERAD score	AD cases vs. Mixed	Ordinal probit regression	-0.0885081	0.632924	-1	0.389634	0.0659746	1
CERAD score	At-risk controls vs. AD cases	Ordinal probit regression	-0.405046	0.0546808	-1	-0.963499	3.97933e-06	-1
CERAD score	At-risk controls vs. Intermediate	Ordinal probit regression	-0.206089	0.316923	-1	-0.315879	0.13251	-1
CERAD score	At-risk controls vs. Mixed	Ordinal probit regression	-0.515339	0.00906688	-1	-0.565354	0.00245179	-1
CERAD score	Controls vs. AD cases	Ordinal probit regression	-0.425743	0.0188218	-1	-0.649032	0.00133657	-1
CERAD score	Controls vs. At-risk controls	Ordinal probit regression	-0.0254923	0.894426	-1	0.342746	0.0498921	1
CERAD score	Controls vs. Intermediate	Ordinal probit regression	-0.216007	0.218456	-1	0.0156309	0.939094	1
CERAD score	Controls vs. Mixed	Ordinal probit regression	-0.526409	0.00143967	-1	-0.247133	0.170183	-1
CERAD score	Intermediate vs. AD cases	Ordinal probit regression	-0.22692	0.244605	-1	-0.656508	0.00481165	-1
CERAD score	Intermediate vs. Mixed	Ordinal probit regression	-0.328363	0.0686465	-1	-0.264251	0.217201	-1
Cerebral atherosclerosis	AD cases vs. Mixed	Kruskal-Wallis	4.41452	0.0356343	1	0.215815	0.642248	-1
Cerebral atherosclerosis	At-risk controls vs. AD cases	Kruskal-Wallis	1.42594	0.232428	-1	0.0169237	0.896494	-1
Cerebral atherosclerosis	At-risk controls vs. Intermediate	Kruskal-Wallis	1.56157	0.211435	-1	0.36152	0.547664	1
Cerebral atherosclerosis	At-risk controls vs. Mixed	Kruskal-Wallis	0.454909	0.500013	1	0.465195	0.495206	-1
Cerebral atherosclerosis	Controls vs. AD cases	Kruskal-Wallis	0.0208513	0.885185	1	0.186405	0.665926	1
Cerebral atherosclerosis	Controls vs. At-risk controls	Kruskal-Wallis	1.7834	0.181732	1	0.40186	0.52613	1
Cerebral atherosclerosis	Controls vs. Intermediate	Kruskal-Wallis	0.000220489	0.988153	-1	1.17292	0.278801	1
Cerebral atherosclerosis	Controls vs. Mixed	Kruskal-Wallis	5.44139	0.0196651	1	0.000506585	0.982043	-1
Cerebral atherosclerosis	Intermediate vs. AD cases	Kruskal-Wallis	0.0171403	0.895838	1	0.409055	0.52245	-1
Cerebral atherosclerosis	Intermediate vs. Mixed	Kruskal-Wallis	4.55683	0.0327876	1	1.35605	0.244223	-1
Cerebral chronic microinfarcts	AD cases vs. Mixed	Ordinal probit regression	-0.145434	0.501533	-1	-0.0356589	0.890386	-1
Cerebral chronic microinfarcts	At-risk controls vs. AD cases	Ordinal probit regression	0.88587	0.00167376	1	-0.130817	0.598686	-1
Cerebral chronic microinfarcts	At-risk controls vs. Intermediate	Ordinal probit regression	1.00481	0.000278272	1	-0.204184	0.429046	-1
Cerebral chronic microinfarcts	At-risk controls vs. Mixed	Ordinal probit regression	0.740437	0.00625056	1	-0.166476	0.462903	-1
Cerebral chronic microinfarcts	Controls vs. AD cases	Ordinal probit regression	0.361367	0.0948101	1	-0.0830366	0.734691	-1
Cerebral chronic microinfarcts	Controls vs. At-risk controls	Ordinal probit regression	-0.524505	0.0555974	-1	0.0477803	0.821516	1
Cerebral chronic microinfarcts	Controls vs. Intermediate	Ordinal probit regression	0.480303	0.0230943	1	-0.156405	0.53939	-1
Cerebral chronic microinfarcts	Controls vs. Mixed	Ordinal probit regression	0.215933	0.281729	1	-0.118696	0.594183	-1
Cerebral chronic microinfarcts	Intermediate vs. AD cases	Ordinal probit regression	-0.118942	0.599662	-1	0.0733688	0.798379	1
Cerebral chronic microinfarcts	Intermediate vs. Mixed	Ordinal probit regression	-0.264376	0.211878	-1	0.0377099	0.888256	1
Clinical diagnosis	AD cases vs. Mixed	Ordinal probit regression	-0.462732	0.00998419	-1	-0.0504922	0.815046	-1
Clinical diagnosis	At-risk controls vs. AD cases	Ordinal probit regression	1.08437	1.16308e-06	1	0.790813	0.000263268	1
Clinical diagnosis	At-risk controls vs. Intermediate	Ordinal probit regression	0.641529	0.00281618	1	0.300453	0.160815	1
Clinical diagnosis	At-risk controls vs. Mixed	Ordinal probit regression	0.6132	0.00239431	1	0.711594	0.000267914	1
Clinical diagnosis	Controls vs. AD cases	Ordinal probit regression	1.14279	9.33054e-10	1	0.569997	0.00606061	1
Clinical diagnosis	Controls vs. At-risk controls	Ordinal probit regression	0.00840541	0.966652	1	-0.161577	0.372333	-1
Clinical diagnosis	Controls vs. Intermediate	Ordinal probit regression	0.679365	0.000139975	1	0.127975	0.5382	1
Clinical diagnosis	Controls vs. Mixed	Ordinal probit regression	0.658697	6.28456e-05	1	0.523532	0.00536208	1
Clinical diagnosis	Intermediate vs. AD cases	Ordinal probit regression	0.471902	0.0144793	1	0.484886	0.0424683	1
Clinical diagnosis	Intermediate vs. Mixed	Ordinal probit regression	-0.0048685	0.977885	-1	0.412124	0.0600773	1
Family problems/separation	AD cases vs. Mixed	Ordinal probit regression	0.284716	0.248222	1	0.34302	0.398841	1
Family problems/separation	At-risk controls vs. AD cases	Ordinal probit regression	0.280573	0.331477	1	0.907736	0.0139693	1
Family problems/separation	At-risk controls vs. Intermediate	Ordinal probit regression	0.113852	0.693398	1	1.22641	0.00771589	1
Family problems/separation	At-risk controls vs. Mixed	Ordinal probit regression	0.596191	0.0352648	1	1.16492	0.00589935	1
Family problems/separation	Controls vs. AD cases	Ordinal probit regression	0.304738	0.197051	1	0.0285081	0.930033	1
Family problems/separation	Controls vs. At-risk controls	Ordinal probit regression	0.00146024	0.995722	1	-0.913491	0.00525755	-1
Family problems/separation	Controls vs. Intermediate	Ordinal probit regression	0.111324	0.636633	1	0.533189	0.185186	1
Family problems/separation	Controls vs. Mixed	Ordinal probit regression	0.61349	0.00744394	1	0.367465	0.324114	1
Family problems/separation	Intermediate vs. AD cases	Ordinal probit regression	0.178716	0.481915	1	-0.5111	0.24246	-1
Family problems/separation	Intermediate vs. Mixed	Ordinal probit regression	0.480351	0.0522073	1	-0.247921	0.596181	-1
Global cognition	AD cases vs. Mixed	Kruskal-Wallis	7.89558	0.00495557	1	1.73502	0.187771	1
Global cognition	At-risk controls vs. AD cases	Kruskal-Wallis	10.1204	0.00146636	-1	10.3764	0.00127634	-1
Global cognition	At-risk controls vs. Intermediate	Kruskal-Wallis	1.95255	0.162312	-1	8.07569	0.00448629	-1
Global cognition	At-risk controls vs. Mixed	Kruskal-Wallis	1.33385	0.248121	-1	7.61934	0.00577456	-1
Global cognition	Controls vs. AD cases	Kruskal-Wallis	28.2063	1.09047e-07	-1	5.62287	0.0177276	-1
Global cognition	Controls vs. At-risk controls	Kruskal-Wallis	1.79153	0.18074	-1	2.09302	0.147973	1
Global cognition	Controls vs. Intermediate	Kruskal-Wallis	11.569	0.000670619	-1	3.17439	0.074801	-1
Global cognition	Controls vs. Mixed	Kruskal-Wallis	9.19545	0.00242618	-1	3.00769	0.0828704	-1
Global cognition	Intermediate vs. AD cases	Kruskal-Wallis	5.12986	0.0235177	-1	1.44878	0.228724	-1
Global cognition	Intermediate vs. Mixed	Kruskal-Wallis	0.241415	0.623186	1	0.0321021	0.857804	-1
Proteomics subtype	AD cases vs. Mixed	Ordinal probit regression	-0.244184	0.236125	-1	0.131857	0.669006	1
Proteomics subtype	At-risk controls vs. AD cases	Ordinal probit regression	1.61817	6.89156e-10	1	0.865048	0.00755105	1
Proteomics subtype	At-risk controls vs. Intermediate	Ordinal probit regression	0.951077	0.00014065	1	0.589792	0.0709971	1
Proteomics subtype	At-risk controls vs. Mixed	Ordinal probit regression	1.15671	1.51152e-06	1	0.765057	0.00758227	1
Proteomics subtype	Controls vs. AD cases	Ordinal probit regression	0.924139	3.66494e-06	1	0.632749	0.0391358	1
Proteomics subtype	Controls vs. At-risk controls	Ordinal probit regression	-0.585075	0.0119829	-1	0.0132457	0.962304	1
Proteomics subtype	Controls vs. Intermediate	Ordinal probit regression	0.237843	0.21209	1	0.442128	0.156343	1
Proteomics subtype	Controls vs. Mixed	Ordinal probit regression	0.608426	0.000824905	1	0.722602	0.00854435	1
Proteomics subtype	Intermediate vs. AD cases	Ordinal probit regression	0.84245	0.000103123	1	0.355838	0.302925	1
Proteomics subtype	Intermediate vs. Mixed	Ordinal probit regression	0.408405	0.0402623	1	0.336632	0.285551	1
RNA-seq subtype	AD cases vs. Mixed	Ordinal probit regression	0.27489	0.305318	1	0.0889372	0.739078	1
RNA-seq subtype	At-risk controls vs. AD cases	Ordinal probit regression	0.411694	0.155813	1	0.716085	0.00724909	1
RNA-seq subtype	At-risk controls vs. Intermediate	Ordinal probit regression	0.543964	0.0249099	1	0.647501	0.00746135	1
RNA-seq subtype	At-risk controls vs. Mixed	Ordinal probit regression	0.69241	0.0021816	1	0.829322	0.000154284	1
RNA-seq subtype	Controls vs. AD cases	Ordinal probit regression	0.124363	0.650847	1	0.122142	0.642001	1
RNA-seq subtype	Controls vs. At-risk controls	Ordinal probit regression	-0.223325	0.332856	-1	-0.583901	0.00594263	-1
RNA-seq subtype	Controls vs. Intermediate	Ordinal probit regression	0.253016	0.25285	1	0.0378095	0.873568	1
RNA-seq subtype	Controls vs. Mixed	Ordinal probit regression	0.379573	0.0603102	1	0.211478	0.322125	1
RNA-seq subtype	Intermediate vs. AD cases	Ordinal probit regression	-0.129077	0.647339	-1	0.0826848	0.772989	1
RNA-seq subtype	Intermediate vs. Mixed	Ordinal probit regression	0.151579	0.480913	1	0.182363	0.452665	1
Tau tangles	AD cases vs. Mixed	Kruskal-Wallis	3.59703	0.0578828	-1	3.44644	0.0633883	-1
Tau tangles	At-risk controls vs. AD cases	Kruskal-Wallis	19.7321	8.90945e-06	1	23.3165	1.37415e-06	1
Tau tangles	At-risk controls vs. Intermediate	Kruskal-Wallis	3.79695	0.0513461	1	3.67281	0.0553069	1
Tau tangles	At-risk controls vs. Mixed	Kruskal-Wallis	4.81118	0.0282756	1	5.71404	0.0168297	1
Tau tangles	Controls vs. AD cases	Kruskal-Wallis	17.0235	3.692e-05	1	10.1514	0.00144192	1
Tau tangles	Controls vs. At-risk controls	Kruskal-Wallis	0.703697	0.401544	-1	5.76841	0.0163168	-1
Tau tangles	Controls vs. Intermediate	Kruskal-Wallis	1.31048	0.252308	1	0.0413071	0.838946	1
Tau tangles	Controls vs. Mixed	Kruskal-Wallis	3.42019	0.0644037	1	0.450244	0.502219	1
Tau tangles	Intermediate vs. AD cases	Kruskal-Wallis	6.31454	0.0119752	1	6.82845	0.00897171	1
Tau tangles	Intermediate vs. Mixed	Kruskal-Wallis	0.317767	0.572953	1	0.213899	0.643728	1
