## Supplementary Data D1-D8 for "Balanced deep learning on multi-omics networks identifies molecular subgroups of pathological brain aging": Supplementary_Data_D7.xlsx (part 1 of 2)

### Sheet: Supplementary Table
Feature name	Source omics	Cluster14 vs. Cluster6			Cluster4 vs. Cluster14			Cluster4 vs. Cluster6
Feature name	Source omics	fold change	p-value	q-value	fold change	p-value	q-value	fold change	p-value	q-value
(S)-3-hydroxybutyrylcarnitine	Metabolomics	0.0246765	0.00287844	0.00948692	-0.0220478	0.0127695	0.0436355
1-(1-enyl-palmitoyl)-2-linoleoyl-GPC_(P-16:0/18:2)*	Metabolomics				-0.0273758	0.0117335	0.0405936
1-(1-enyl-palmitoyl)-GPE_(P-16:0)*	Metabolomics	0.00974966	0.018293	0.0452854
1-carboxyethylleucine	Metabolomics	0.0312449	0.00196849	0.00689589	-0.0212515	0.00840179	0.030992
1-carboxyethylphenylalanine	Metabolomics	0.0584437	1.54896e-07	2.87591e-06	-0.0272782	0.00148093	0.00906457	0.0311655	0.00158744	0.014438
1-carboxyethyltyrosine	Metabolomics	0.0506214	3.15813e-05	0.000234544	-0.0227489	0.00514315	0.0223807
1-carboxyethylvaline	Metabolomics	0.036871	0.00330081	0.0106275
1-linoleoyl-2-arachidonoyl-GPC_(18:2/20:4n6)*	Metabolomics	-0.0132636	0.00997743	0.0259693				-0.0164082	0.000676833	0.0069814
1-methylhistidine	Metabolomics	0.0538647	0.000110443	0.000621384	-0.0428941	0.00259811	0.0134648
1-methylimidazoleacetate	Metabolomics	-0.0493165	4.91339e-07	7.39664e-06	0.0267881	0.00617991	0.0249435
1-myristoyl-2-arachidonoyl-GPC_(14:0/20:4)*	Metabolomics	-0.0138719	4.67422e-05	0.000317505	0.00883766	0.00542203	0.0232313
1-myristoyl-2-palmitoyl-GPC_(14:0/16:0)	Metabolomics	-0.00829828	5.3176e-05	0.000356856	0.00891469	9.01707e-06	0.000435107
1-oleoyl-2-arachidonoyl-GPE_(18:1/20:4)*	Metabolomics	-0.0109156	5.68471e-10	3.5182e-08	0.00410749	0.0102558	0.037094	-0.0068081	1.65071e-06	7.66203e-05
1-oleoyl-2-docosahexaenoyl-GPC_(18:1/22:6)*	Metabolomics	-0.015772	3.96802e-09	1.52812e-07	0.0083082	0.000188362	0.00218579	-0.00746381	0.000526257	0.00598215
1-oleoyl-2-docosahexaenoyl-GPE_(18:1/22:6)*	Metabolomics	-0.00816153	1.61468e-05	0.000140528	0.00543893	0.000672158	0.00584988
1-oleoyl-2-linoleoyl-GPE_(18:1/18:2)*	Metabolomics				-0.0211981	0.00171476	0.0101609
1-oleoylglycerophosphoserine	Metabolomics				-0.0186642	0.0110399	0.0389191
1-palmitoleoyl-2-linoleoyl-GPC_(16:1/18:2)*	Metabolomics				-0.0141647	0.00768954	0.0289397
1-palmitoyl-2-alpha-linolenoyl-GPC_(16:0/18:3n3)*	Metabolomics	-0.0105574	0.00650331	0.0182947				-0.0093593	0.00618012	0.0400271
1-palmitoyl-2-arachidonoyl-GPC_(16:0/20:4n6)	Metabolomics	-0.00692685	8.61213e-05	0.000521408	0.00693871	9.95635e-06	0.000435107
1-palmitoyl-2-arachidonoyl-GPE_(16:0/20:4)*	Metabolomics	-0.017797	1.20739e-08	3.0569e-07	0.0109895	6.95478e-06	0.000435107	-0.00680751	0.00428248	0.0301942
1-palmitoyl-2-arachidonoyl-GPI_(16:0/20:4)*	Metabolomics	-0.0163323	1.19372e-05	0.000110817	0.0105873	0.00105021	0.00749958
1-palmitoyl-2-docosahexaenoyl-GPC_(16:0/22:6)	Metabolomics	-0.00536684	0.00615619	0.0174061	0.00587225	0.00198213	0.0110405
1-palmitoyl-2-docosahexaenoyl-GPE_(16:0/22:6)*	Metabolomics	-0.0107562	2.2949e-05	0.000182608	0.0106438	4.45128e-06	0.000435107
1-palmitoyl-2-oleoyl-GPE_(16:0/18:1)	Metabolomics	-0.014867	1.21395e-09	5.63476e-08	0.00855702	1.36311e-05	0.000474533	-0.00631002	0.00055509	0.00614365
1-palmitoyl-2-oleoyl-GPS_(16:0/18:1)	Metabolomics	-0.0129693	0.00593415	0.0170377	0.0168492	1.16563e-05	0.000463753
1-palmitoyl-2-palmitoleoyl-GPC_(16:0/16:1)*	Metabolomics	-0.00728928	0.000316718	0.001446
1-palmitoyl-2-stearoyl-GPC_(16:0/18:0)	Metabolomics	-0.0150934	2.48676e-05	0.000192379	0.0161344	3.46927e-05	0.000878357
1-palmitoyl-GPE_(16:0)	Metabolomics				0.0115958	0.00135511	0.00848088
1-palmitoyl-GPG_(16:0)*	Metabolomics							-0.0206322	0.0067417	0.0421924
1-stearoyl-2-arachidonoyl-GPC_(18:0/20:4)	Metabolomics	-0.0104757	1.1249e-08	3.0569e-07	0.00782151	1.63235e-06	0.000435107
1-stearoyl-2-arachidonoyl-GPE_(18:0/20:4)	Metabolomics	-0.013652	4.19696e-07	6.67916e-06	0.0105517	2.24945e-05	0.00069608
1-stearoyl-2-docosahexaenoyl-GPC_(18:0/22:6)	Metabolomics	-0.00940567	6.36053e-05	0.000402592	0.00883597	6.47207e-05	0.00128748
1-stearoyl-2-oleoyl-GPC_(18:0/18:1)	Metabolomics	-0.00781718	2.19776e-06	2.49827e-05				-0.00432951	0.00348681	0.0255546
1-stearoyl-2-oleoyl-GPE_(18:0/18:1)	Metabolomics	-0.018712	4.11523e-09	1.52812e-07	0.00858219	0.000874664	0.00695983	-0.0101298	2.00615e-05	0.000558714
1-stearoyl-GPE_(18:0)	Metabolomics	-0.00761544	0.0129114	0.0329893	0.00915815	0.00338471	0.0163938
1-stearoyl-GPS_(18:0)*	Metabolomics	0.0163844	0.00431916	0.0130748				0.0193628	0.000365277	0.00462408
1.2-dilinoleoyl-GPE_(18:2/18:2)*	Metabolomics				-0.0204327	0.00122083	0.00809524
1.2-dioleoyl-GPE_(18:1/18:1)	Metabolomics	-0.0116505	2.40229e-06	2.62367e-05				-0.011479	1.59768e-07	1.27129e-05
1.2-dioleoyl-GPI_(18:1/18:1)	Metabolomics							-0.0129873	0.00160711	0.014438
1.2-dipalmitoyl-GPC_(16:0/16:0)	Metabolomics	-0.00945515	0.000159357	0.00081433	0.0100167	0.000114269	0.00155239
1.2-dipalmitoyl-GPG_(16:0/16:0)	Metabolomics	-0.0136077	0.0160468	0.0404437
15-KETE	Metabolomics				0.0227647	0.0113128	0.0393828	0.0297165	0.000703984	0.00712944
2'-deoxycytidine	Metabolomics	-0.0979816	1.70531e-10	1.89972e-08	0.063373	9.56994e-06	0.000435107
2'-deoxyuridine	Metabolomics	-0.0591436	7.23373e-08	1.38937e-06	0.0547675	2.6397e-08	1.47031e-05
2-aminoadipate	Metabolomics	0.0978639	2.55583e-09	1.09507e-07	-0.037134	0.00133513	0.00845076	0.0607299	3.19341e-07	1.97637e-05
2-aminoheptanoate	Metabolomics				0.0239073	0.00232006	0.0125463
2-hydroxybutyrate/2-hydroxyisobutyrate	Metabolomics	0.0413799	0.000347402	0.00156051	-0.0343697	0.000988365	0.00724367
2-hydroxydecanoate	Metabolomics	-0.0190812	0.00751661	0.0202259	0.0180657	0.00263494	0.0134648
2-hydroxynervonate*	Metabolomics				-0.0378895	0.00659353	0.0258634
2-methylbutyrylcarnitine_(C5)	Metabolomics	0.0721822	2.99082e-08	6.66356e-07	-0.049435	6.41685e-06	0.000435107
2.3-dihydroxy-5-methylthio-4-pentenoate_(DMTPA)*	Metabolomics	0.0224684	0.00363627	0.0112522
2.4-dihydroxybutyrate	Metabolomics	0.028888	0.000762201	0.00307642
2R.3R-dihydroxybutyrate	Metabolomics	0.028041	0.000500134	0.00217637				0.0210175	0.00220415	0.0188879
2S.3R-dihydroxybutyrate	Metabolomics	0.0707364	4.99283e-08	1.03e-06	-0.0415984	0.000201575	0.00228383	0.029138	0.00321558	0.0242037
3'-dephospho-CoA-glutathione*	Metabolomics	0.0381487	0.00604425	0.0171768	-0.0372574	0.00642518	0.0255631
3-(4-hydroxyphenyl)lactate	Metabolomics	0.0414476	3.41788e-05	0.000247242				0.0230022	0.00310534	0.0236941
3-aminoisobutyrate	Metabolomics	0.0291267	0.000159357	0.00081433	-0.0203888	0.00740122	0.0282361
3-formylindole	Metabolomics							0.0145515	0.00791962	0.0474326
3-hydroxyindolin-2-one	Metabolomics	0.0398931	0.000946729	0.003662
3-hydroxyoleoylcarnitine	Metabolomics	0.039736	0.00604425	0.0171768	-0.033309	0.00610004	0.0248009
3-hydroxypalmitoylcarnitine	Metabolomics	0.0341568	0.000611549	0.00260025
3-indoxyl_sulfate	Metabolomics	0.0984114	1.95261e-05	0.000164788	-0.0867427	0.000430916	0.00406814
3-methoxytyrosine	Metabolomics	0.0416961	0.00039868	0.00177652
3-methylglutaconate	Metabolomics	0.0366044	2.68691e-07	4.67691e-06	-0.0200025	0.000988365	0.00724367	0.0166019	0.00263504	0.0208719
4-acetamidobutanoate	Metabolomics							-0.0283909	0.000186717	0.00273688
4-acetamidophenol	Metabolomics	0.105573	0.00725082	0.0197976
4-chlorobenzoic_acid	Metabolomics	-0.0222355	9.51705e-05	0.000563936	0.0141448	0.00659353	0.0258634
4-guanidinobutanoate	Metabolomics	-0.0174226	0.00336556	0.0107737	0.0200553	8.02661e-05	0.0013386
5-dodecenoylcarnitine_(C12:1)	Metabolomics	0.0479743	0.000324142	0.00146786	-0.0294403	0.0154466	0.0497325
5-methyluridine_(ribothymidine)	Metabolomics							0.0201969	0.000401888	0.00497448
5-oxoproline	Metabolomics							0.0134611	0.00138526	0.0130778
5.6-dihydrouridine	Metabolomics	0.042408	9.29414e-06	9.08216e-05	-0.0289764	0.00278704	0.0138606
7-alpha-hydroxy-3-oxo-4-cholestenoate_(7-Hoca)	Metabolomics	0.0408705	0.000134426	0.000719955
7-hydroxycholesterol_(alpha_or_beta)	Metabolomics							0.027361	0.000237574	0.0031953
AMP	Metabolomics	0.0223853	0.00363627	0.0112522
Glutaconylcarnitine	Metabolomics	0.0367313	0.000116029	0.00064628				0.0216572	0.0024542	0.0201028
N-acetyl-3-methylhistidine*	Metabolomics	-0.16499	4.61369e-07	7.1384e-06	0.0907803	0.000255	0.002785	-0.0742093	0.000948301	0.00943221
N-acetyl-aspartyl-glutamate_(NAAG)	Metabolomics	-0.0302043	4.94384e-11	9.17907e-09				-0.0246538	3.11251e-10	5.77889e-08
N-acetylasparagine	Metabolomics	-0.0297062	8.34152e-07	1.16156e-05	0.0210121	0.000205012	0.00228383
N-acetylaspartate_(NAA)	Metabolomics	-0.00739573	0.00299378	0.00975167	0.00917763	6.83152e-05	0.00131212
N-acetylglucosamine/N-acetylgalactosamine	Metabolomics	-0.0246468	8.61213e-05	0.000521408	0.0173356	0.00676583	0.0263536
N-acetylglutamate	Metabolomics	-0.0164714	9.08964e-09	2.76131e-07				-0.0121725	3.71204e-06	0.00013784
N-acetylglutamine	Metabolomics	0.0315998	1.20462e-06	1.59755e-05				0.0317912	3.30211e-08	3.67855e-06
N-acetylglycine	Metabolomics	0.0505101	1.95093e-06	2.31206e-05				0.0437649	5.23685e-06	0.000182308
N-acetylhistidine	Metabolomics	-0.0501954	0.00157096	0.00571913	0.0347472	0.00315902	0.0154348
N-acetylneuraminate	Metabolomics	-0.00962668	0.000207491	0.0010138	0.00719276	0.00225494	0.0123137
N-acetylphenylalanine	Metabolomics	0.0265862	7.98747e-05	0.000494336				0.0213761	0.00251318	0.0202875
N-acetylputrescine	Metabolomics	-0.0215013	0.00271302	0.0090488
N-acetylserine	Metabolomics	-0.0115113	0.00250596	0.00845953	0.00964713	0.00033222	0.00319046
N-formylanthranilic_acid	Metabolomics							0.0230032	0.000998077	0.00975313
N-formylphenylalanine	Metabolomics							0.0181107	0.00791962	0.0474326
N-methylpipecolate	Metabolomics				-0.0560272	0.00150291	0.00909916	-0.0448638	0.00611297	0.0400271
N-palmitoyl-sphingosine_(d18:1/16:0)	Metabolomics	-0.0141598	0.00457141	0.013544	0.0116952	0.013721	0.0452225
N-stearoyl-sphingadienine_(d18:2/18:0)*	Metabolomics	-0.0134639	0.000250744	0.00118359	0.00994033	0.00372537	0.0170084
N.N.N-trimethyl-alanylproline_betaine_(TMAP)	Metabolomics	0.0373952	0.000269042	0.00123848	-0.0352348	0.000797483	0.00662983
N1-methylinosine	Metabolomics	0.0405948	3.4185e-06	3.52612e-05	-0.0291746	0.000513977	0.00461751
N2.N2-dimethylguanosine	Metabolomics	0.0472893	3.69745e-07	6.0573e-06	-0.0373603	0.000301002	0.00299389
N4-acetylcytidine	Metabolomics	0.0583049	1.57122e-05	0.000138916	-0.0472071	0.000268057	0.00281713
NADHX*	Metabolomics	-0.0451753	2.76641e-05	0.000211081	0.0316301	0.0008482	0.00684706
O-sulfo-L-tyrosine	Metabolomics	0.0158063	0.000134426	0.000719955				0.0104141	0.00523944	0.0360292
S-adenosylhomocysteine_(SAH)	Metabolomics	0.0316235	0.000887431	0.00348098	-0.0282023	0.00347902	0.0167053
S-adenosylmethionine_(SAM)	Metabolomics	0.0344242	0.0044018	0.013253
Symmetric_dimethylarginine	Metabolomics	0.0341528	1.48915e-06	1.80316e-05	-0.0221285	0.00181745	0.0104363
Tiglylcarnitine	Metabolomics	0.0372197	0.000745715	0.00305414	-0.0288474	0.00263494	0.0134648
UDP-N-acetylglucosamine/galactosamine	Metabolomics	0.0358037	0.0177071	0.044228
X-03056	Metabolomics	0.100505	1.57601e-10	1.89972e-08	-0.042041	0.00195376	0.0109924	0.0584641	6.31287e-08	5.86045e-06
X-17010	Metabolomics				0.0219123	0.0087247	0.0319714	0.0274846	0.000472731	0.00560237
X_-_10445	Metabolomics	-0.0352179	8.30819e-06	8.26369e-05	0.021334	0.0010035	0.0072591
X_-_11615	Metabolomics	-0.0263201	0.0163136	0.040931	0.0331397	0.0057898	0.0240666
X_-_11795	Metabolomics	-0.0625801	1.01059e-05	9.70519e-05				-0.0448606	0.00197765	0.0174849
X_-_11979	Metabolomics	-0.0375769	2.91721e-05	0.000219579	0.0236316	0.0012768	0.00836678
X_-_12100	Metabolomics	0.0283646	0.000426893	0.00188714
X_-_12101	Metabolomics				-0.0292645	0.0057898	0.0240666
X_-_12462	Metabolomics				-0.0597711	0.00108246	0.00753662
X_-_13007	Metabolomics	0.0207428	0.0198327	0.0486645				0.0238901	0.00428248	0.0301942
X_-_14837	Metabolomics	0.017018	0.00465842	0.0137288	-0.0251811	0.000114269	0.00155239
X_-_14904	Metabolomics	0.0265455	0.00385214	0.0118544				0.0273214	0.00572369	0.0379535
X_-_15666	Metabolomics	0.0195241	0.00725082	0.0197976				0.027386	0.000200499	0.00286354
X_-_22162	Metabolomics	0.0758417	2.43984e-07	4.38383e-06	-0.0551669	0.000153441	0.00188199
X_-_22776	Metabolomics				0.0144986	0.0081925	0.0304215	0.0194126	0.00135116	0.0129758
X_-_22810	Metabolomics	0.0450122	7.04054e-05	0.000440627				0.0402917	4.48292e-05	0.00104041
X_-_23026	Metabolomics	0.0296073	0.0032372	0.0104833
X_-_23171	Metabolomics	-0.0577083	0.00725082	0.0197976
X_-_23428	Metabolomics							0.0358923	0.000112452	0.00208786
X_-_23593	Metabolomics	-0.0255916	2.42117e-05	0.000189943	0.0239595	0.000158803	0.00188199
X_-_23639	Metabolomics	-0.0612863	0.000197831	0.000983853	0.041705	0.00278704	0.0138606
X_-_23918	Metabolomics	0.0730078	3.4185e-06	3.52612e-05				0.04377	0.000447915	0.00542367
X_-_24027	Metabolomics	-0.0276494	0.00112327	0.00422745				-0.0321748	8.87412e-05	0.00176532
X_-_24035	Metabolomics	0.0254331	0.00946757	0.0247579				0.0372124	0.000166504	0.00257618
X_-_24425	Metabolomics				0.011947	0.00415265	0.0186534
X_-_24428	Metabolomics	0.0351106	2.00606e-05	0.000166772				0.0294481	3.11942e-06	0.000124109
X_-_24431	Metabolomics	-0.0265892	0.0145249	0.0367744	0.033948	0.00133513	0.00845076
X_-_24697	Metabolomics	-0.0262843	4.10513e-05	0.000293148
X_-_25009	Metabolomics	-0.0523586	0.0067444	0.0187832				-0.0450053	0.00438036	0.0304983
X_-_25020	Metabolomics	0.0231436	7.84208e-07	1.12001e-05				0.0195254	2.39254e-05	0.000605748
X_-_25047	Metabolomics	-0.0799258	4.21341e-05	0.000297072	0.0386332	0.0132377	0.0449597	-0.0412926	0.00559898	0.0375739
X_-_25422	Metabolomics	0.0448684	0.00112327	0.00422745	-0.0385129	0.00252588	0.0133992
X_-_25828	Metabolomics	-0.0144371	0.000446726	0.00195926
X_-_25936	Metabolomics	0.0419218	5.71626e-08	1.13713e-06				0.0269024	7.35146e-06	0.000231348
X_-_25981	Metabolomics	-0.0203329	0.000107747	0.000612398	0.0178219	0.00013836	0.00175151
X_-_25982	Metabolomics				0.0111872	0.0042662	0.0188593	0.0147924	0.000132093	0.00222957
adenosine_2'-monophosphate_(2'-AMP)	Metabolomics	0.0389635	0.00751661	0.0202259	-0.033952	0.00357572	0.0168786
allo-threonine	Metabolomics	0.0340353	0.000100025	0.000586462				0.0338878	7.6411e-05	0.00163696
alpha-hydroxyisovalerate	Metabolomics	0.0549877	8.83042e-05	0.000528876	-0.0486418	7.20981e-05	0.0013386
alpha-ketoglutarate	Metabolomics							0.0147885	0.000585388	0.0061521
alpha-tocopherol	Metabolomics							-0.0379652	0.00142016	0.0131838
arabonate/xylonate	Metabolomics	0.0193179	0.00160378	0.00576327
arachidonoyl_ethanolamide	Metabolomics	-0.0274919	2.70357e-06	2.89594e-05	0.023136	4.93008e-06	0.000435107
arachidoylcarnitine_(C20)*	Metabolomics	0.0252867	6.20051e-05	0.000396975	-0.0234427	7.47291e-05	0.0013386
argininate*	Metabolomics				0.0210572	0.00556653	0.0236684
argininosuccinate	Metabolomics	-0.0273278	0.00866928	0.0231042				-0.0296246	0.0021007	0.0182826
ascorbate_(Vitamin_C)	Metabolomics				-0.125289	0.00116713	0.00792793
behenoylcarnitine_(C22)*	Metabolomics	0.0182533	0.00349853	0.0110721	-0.0214252	0.000263637	0.00281713
benzoate	Metabolomics	-0.0210604	0.00250596	0.00845953	0.0175249	0.00432402	0.0189644
beta-citrylglutamate	Metabolomics	-0.0392355	2.37145e-11	6.6045e-09	0.0138182	0.0042662	0.0188593	-0.0254172	3.13325e-07	1.97637e-05
beta-hydroxyisovaleroylcarnitine	Metabolomics	0.0286082	4.07024e-06	4.12204e-05	-0.0126626	0.00808961	0.030241
betaine	Metabolomics	-0.0580518	3.31432e-10	2.96221e-08	0.0249668	0.000530598	0.00469116	-0.033085	2.85827e-06	0.000122466
caprate_(10:0)	Metabolomics	-0.0176448	5.89183e-05	0.000381599	0.00971824	0.00703188	0.0270121
caprylate_(8:0)	Metabolomics	-0.028834	0.00150717	0.00555956	0.0193219	0.0150869	0.048857
carnosine	Metabolomics				-0.045632	0.0113128	0.0393828
ceramide_(d18:1/17:0._d17:1/18:0)*	Metabolomics	-0.0148259	0.0082197	0.0220114
ceramide_(d18:2/24:1._d18:1/24:2)*	Metabolomics							-0.00871766	0.00645542	0.0413295
choline	Metabolomics	-0.0203996	0.000244908	0.00117598	0.0147218	0.000459551	0.00419623
cortisol	Metabolomics	0.0840084	1.28008e-06	1.62046e-05				0.0489191	0.000492179	0.00571132
creatinine	Metabolomics	0.0105027	1.28008e-06	1.62046e-05				0.00733135	1.23152e-05	0.000361029
cysteine_sulfinic_acid	Metabolomics				0.0315976	0.000761309	0.00642499
cytidine	Metabolomics	-0.0303106	0.00240795	0.00827919	0.0220176	0.0110399	0.0389191
dehydroascorbate	Metabolomics	0.0265764	0.000762201	0.00307642
deoxycarnitine	Metabolomics	-0.00881048	0.00474692	0.0138431
dihomo-linolenoylcarnitine_(C20:3n3_or_6)*	Metabolomics	0.031273	0.0067444	0.0187832	-0.0302681	0.00171476	0.0101609
dihomo-linoleoylcarnitine_(C20:2)*	Metabolomics	0.036495	0.00069822	0.0029023	-0.0475881	3.69946e-06	0.000435107
docosadienoate_(22:2n6)	Metabolomics				-0.0345004	0.00195376	0.0109924
docosadienoylcarnitine_(C22:2)*	Metabolomics	0.0447774	4.32439e-05	0.000301086	-0.0440798	6.81639e-06	0.000435107
docosatrienoylcarnitine_(C22:3)*	Metabolomics	0.0434851	2.23414e-05	0.000182608	-0.0325977	0.000988365	0.00724367
eicosenoylcarnitine_(C20:1)*	Metabolomics	0.0260291	0.00457141	0.013544	-0.0332362	5.49809e-05	0.00122148
erucate_(22:1n9)	Metabolomics				-0.0223197	0.0147347	0.0479953
erucoylcarnitine_(C22:1)*	Metabolomics	0.0298376	0.000188593	0.000946365	-0.0263575	0.00033222	0.00319046
erythritol	Metabolomics	0.0132546	0.00177755	0.00626644				0.01635	2.20887e-05	0.000585876
ethylmalonate	Metabolomics	0.0230215	0.00415807	0.012656
flavin_adenine_dinucleotide_(FAD)	Metabolomics	-0.0157314	0.000179763	0.000910254	0.0119002	0.00602111	0.02466
formiminoglutamate	Metabolomics	0.0302969	0.00474692	0.0138431	-0.0348967	0.00768954	0.0289397
gamma-glutamylthreonine	Metabolomics	0.0278433	0.00582585	0.0168135				0.0325157	0.000562524	0.00614365
gamma-glutamylvaline	Metabolomics	0.0211506	0.00250596	0.00845953
glucose_6-phosphate	Metabolomics	0.0354587	0.00349853	0.0110721
glucuronate	Metabolomics	0.0270548	0.018293	0.0452854
glutamate	Metabolomics	0.00829821	0.000141127	0.00074158				0.0105446	6.63978e-07	3.69836e-05
glutamine	Metabolomics	0.0181883	1.31949e-06	1.63324e-05				0.0154966	1.53648e-06	7.66203e-05
glutarate_(pentanedioate)	Metabolomics	0.0253378	0.000269042	0.00123848				0.0207381	0.000126438	0.00220081
glycerate	Metabolomics	0.0100475	0.0002026	0.000998657				0.00912606	7.19471e-05	0.00160298
glycerol_3-phosphate	Metabolomics				0.0152906	0.000822479	0.00673707
glycerophosphoethanolamine	Metabolomics	0.0222027	5.11672e-09	1.67648e-07				0.0197742	2.24835e-10	5.77889e-08
glycerophosphoglycerol	Metabolomics	-0.00797329	0.0126944	0.0325842
glycerophosphoinositol*	Metabolomics	-0.0141799	5.59775e-05	0.000371184				-0.00799002	0.00418658	0.0301942
glycerophosphorylcholine_(GPC)	Metabolomics	0.0415142	8.01204e-10	4.05701e-08				0.0352439	2.55605e-11	1.42372e-08
glycosyl-N-palmitoyl-sphingosine_(d18:1/16:0)	Metabolomics				-0.0257302	0.0110399	0.0389191
glycylvaline	Metabolomics	0.0669128	0.0002392	0.00115856	-0.0510869	0.000291222	0.00294928
guanidinoacetate	Metabolomics	0.027507	0.00457141	0.013544				0.032202	4.27962e-05	0.00103641
guanosine_2'-monophosphate_(2'-GMP)*	Metabolomics	0.0759048	1.12942e-05	0.000106625	-0.0626371	0.000112287	0.00155239
guanosine_3'-monophosphate_(3'-GMP)	Metabolomics				-0.0165257	0.0124655	0.0428598
gulonic_acid*	Metabolomics	0.0152591	0.00363627	0.0112522	-0.0187156	0.00290634	0.0143259
homocarnosine	Metabolomics	-0.0660045	6.31907e-13	3.51972e-10	0.0217024	0.00905866	0.0329783	-0.0443021	6.94278e-10	9.66783e-08
homocitrulline	Metabolomics	0.0487292	0.000137747	0.000730718
hydantoin-5-propionic_acid	Metabolomics	0.141677	6.62369e-10	3.6894e-08	-0.0768269	9.41747e-05	0.00141771	0.0648497	0.000109191	0.00208786
hydroxy-N6.N6.N6-trimethyllysine*	Metabolomics				0.00711443	0.0020695	0.011413
hypoxanthine	Metabolomics	-0.0151282	2.07081e-06	2.40301e-05	0.00819167	0.00129597	0.0083937	-0.00693654	0.00750795	0.0464496
imidazole_lactate	Metabolomics	0.0267901	0.000729559	0.00301011	-0.0296047	0.00179126	0.0103931
imidazole_propionate	Metabolomics				-0.0405395	0.00564007	0.0237994
indoleacetate	Metabolomics	0.0391553	0.000572071	0.0024511
inositol_1-phosphate_(I1P)	Metabolomics	0.0281949	0.000151822	0.000790327	-0.0141604	0.0143897	0.0471473
isobutyrylcarnitine_(C4)	Metabolomics	0.0878066	3.72271e-10	2.96221e-08	-0.0469877	0.000129093	0.00167221	0.040819	0.000176338	0.00265461
isovalerylcarnitine_(C5)	Metabolomics	0.085556	9.41918e-09	2.76131e-07	-0.0498124	0.000108421	0.00155239	0.0357435	0.000585388	0.0061521
kynurenate	Metabolomics	0.0398916	0.00135799	0.00504266	-0.0385008	0.000749594	0.00642344
kynurenine	Metabolomics	0.0648802	4.75905e-09	1.65675e-07	-0.0464024	1.01551e-05	0.000435107
laurylcarnitine	Metabolomics	0.0483865	1.44742e-05	0.000130035	-0.0411626	5.70171e-05	0.00122148
linoleoylcarnitine*	Metabolomics	0.043919	0.000668136	0.00279813	-0.0474928	6.24246e-05	0.00128748
lysoPC_a_C16:0	Metabolomics	-0.00780347	0.00363627	0.0112522	0.00795899	0.000445019	0.00413126
lysoPC_a_C18:0	Metabolomics	-0.00843835	0.00174147	0.00617835	0.0113402	1.31094e-05	0.000474533
malate	Metabolomics	-0.00533096	0.00946757	0.0247579
maleate_(cis-Butenedioate)	Metabolomics							0.0158052	0.0024542	0.0201028
maltotetraose	Metabolomics	0.0845749	0.00946757	0.0247579
maltotriose	Metabolomics	0.0658926	0.0112633	0.0290448
mannitol/sorbitol	Metabolomics	0.0206799	0.00163723	0.00584576				0.00971249	0.00817622	0.0484485
mannose-6-phosphate	Metabolomics	0.05306	0.00105378	0.00402023
margaroylcarnitine_(C17)*	Metabolomics				-0.0416098	7.88466e-05	0.0013386
methionine_sulfone	Metabolomics	0.0367418	0.0188959	0.0465708
methionine_sulfoxide	Metabolomics							0.0246421	0.00266634	0.0208719
methylmalonate_(MMA)	Metabolomics	0.0297914	0.000269042	0.00123848
myristoleoylcarnitine*	Metabolomics	0.0476848	0.000128008	0.000699024	-0.0449391	2.77056e-05	0.000812212
myristoylcarnitine	Metabolomics	0.0389486	3.24256e-05	0.000237645	-0.0325613	8.93034e-05	0.00138172
nervonoylcarnitine_(C24:1)*	Metabolomics				-0.0226408	0.00634247	0.0254155
nicotinamide_ribonucleotide_(NMN)	Metabolomics	-0.025924	2.33216e-06	2.59803e-05	0.017758	8.93034e-05	0.00138172
nicotinamide_riboside	Metabolomics	-0.055687	4.07135e-08	8.72209e-07	0.0364206	3.28037e-05	0.000878357
o-Tyrosine	Metabolomics	0.016576	0.00231346	0.00800372				0.014646	0.000209221	0.00291341
oleoylcarnitine	Metabolomics	0.0270227	0.0028223	0.00935727	-0.0302535	0.000291222	0.00294928
ophthalmate	Metabolomics	0.0688605	2.2949e-05	0.000182608	-0.0443152	0.00259811	0.0134648
ornithine	Metabolomics							0.0117791	0.0024542	0.0201028
orotate	Metabolomics				0.0125042	0.00685349	0.0265097	0.0112489	0.00758872	0.0464496
oxalate_(ethanedioate)	Metabolomics	-0.0170575	0.00293559	0.00961838	0.0221692	8.17097e-05	0.0013386
p-cresol_sulfate	Metabolomics	0.064249	1.29677e-05	0.00011841	-0.0377503	0.00372537	0.0170084
palmitoleoylcarnitine_(C16:1)*	Metabolomics	0.0408692	0.000250744	0.00118359	-0.0382348	0.000129093	0.00167221
palmitoylcarnitine	Metabolomics	0.024551	0.000868443	0.00348002	-0.0262494	1.59227e-05	0.000521701
pantothenate	Metabolomics	-0.0182745	0.00492851	0.0142978
pelargonate_(9:0)	Metabolomics	-0.0117147	0.00415807	0.012656	0.00955064	0.0037765	0.0171017
phenylacetylglutamine	Metabolomics	0.125678	2.19079e-08	5.08446e-07	-0.106491	8.83966e-06	0.000435107
phenylalanine	Metabolomics	0.0193843	5.06702e-10	3.5182e-08	-0.00923946	3.95101e-05	0.000956832	0.0101449	0.000121011	0.0021743
phenylalanylglycine	Metabolomics	0.0734617	0.000128008	0.000699024	-0.0522673	0.000958723	0.00724367
phosphocholine	Metabolomics	-0.011181	0.000547085	0.00236222
phosphoethanolamine	Metabolomics	-0.00928078	0.00255633	0.00857755	0.00971275	0.00106622	0.00751754
pipecolate	Metabolomics				-0.0279754	0.00274828	0.0138606	-0.029754	8.11349e-05	0.00167378
propionylcarnitine	Metabolomics	0.0272139	0.000102539	0.000594939				0.0168165	0.00348681	0.0255546
prostaglandin_F2alpha	Metabolomics				0.0380988	0.00122083	0.00809524
pseudouridine	Metabolomics	0.0384416	1.65929e-05	0.000142188	-0.0296404	0.000988365	0.00724367
pyridoxal	Metabolomics				0.00890168	0.0135582	0.0452225
pyridoxamine	Metabolomics	-0.0147037	0.00738264	0.0200592
pyroglutamine*	Metabolomics	0.0164164	0.000887431	0.00348098				0.0128242	0.00553755	0.0375739
quinate	Metabolomics	-0.0862125	0.00100968	0.00387856
salicylate	Metabolomics	-0.0457578	0.00725082	0.0197976	0.0484991	0.00372537	0.0170084
sphingomyelin_(d18:0/20:0._d16:0/22:0)*	Metabolomics	-0.0194858	0.00135799	0.00504266	0.0202051	0.00116713	0.00792793
sphingomyelin_(d18:1/19:0._d19:1/18:0)*	Metabolomics	-0.0115585	0.00065355	0.00275778	0.0077336	0.013721	0.0452225
sphingomyelin_(d18:1/20:0._d16:1/22:0)*	Metabolomics	-0.0144692	5.74301e-05	0.000376336	0.0150297	5.70171e-05	0.00122148
sphingomyelin_(d18:1/20:1._d18:2/20:0)*	Metabolomics				0.0101007	0.00173992	0.0102014
sphingomyelin_(d18:2/23:1)*	Metabolomics	0.020727	0.0108817	0.0281912	-0.0220985	0.013721	0.0452225
stachydrine	Metabolomics	-0.0688669	0.0133554	0.0339678
stearoyl_ethanolamide	Metabolomics	-0.0139528	0.0022675	0.00789374
stearoylcarnitine	Metabolomics	0.0203988	0.00160378	0.00576327	-0.0250698	3.34223e-05	0.000878357
sucrose	Metabolomics	0.0630724	0.000887431	0.00348098	-0.0520864	0.00148093	0.00906457
tartronate_(hydroxymalonate)	Metabolomics				0.019699	0.00352707	0.0167913
taurine	Metabolomics				0.00842547	0.0135582	0.0452225
thiamin_(Vitamin_B1)	Metabolomics	-0.0293621	4.55473e-05	0.000313208	0.0212473	0.000958723	0.00724367
threonine	Metabolomics	0.0130962	0.000105112	0.000603584				0.0108513	0.000240938	0.0031953
thymidine	Metabolomics							0.0358066	0.00269798	0.0208719
trigonelline_(N'-methylnicotinate)	Metabolomics	-0.136257	2.77452e-07	4.68305e-06				-0.0961082	7.47623e-06	0.000231348
trimethylamine_N-oxide	Metabolomics				-0.0522693	0.0107728	0.0387126
tryptophan	Metabolomics	0.0198447	5.39841e-07	7.91293e-06	-0.00810082	0.005866	0.0242027	0.0117439	0.000273288	0.00354004
tyrosine	Metabolomics	0.0183356	1.09939e-06	1.49357e-05				0.012396	0.000152714	0.00243034
uracil	Metabolomics	-0.0264574	0.000926567	0.00360908
urate	Metabolomics	0.0623491	1.20739e-08	3.0569e-07	-0.0381588	0.000158803	0.00188199	0.0241903	0.0067417	0.0421924
urea	Metabolomics	0.0533382	1.39037e-08	3.36711e-07	-0.0249654	0.00235326	0.0126035	0.0283728	0.000142052	0.00232714
uridine	Metabolomics				0.00539193	0.00528093	0.0228021
valine	Metabolomics	0.00905181	0.00153876	0.00563875
xanthosine	Metabolomics	-0.014971	0.00930286	0.0246747
ximenoylcarnitine_(C26:1)*	Metabolomics				-0.0299479	0.00367486	0.0170084
A1BG	Proteomics	-2.80804	0.00192886	0.00591705	-0.266214	1.25621e-11	1.64564e-09	-0.169909	2.63215e-05	0.000159827
A2M	Proteomics	-5.01696	0.014284	0.0328069	-0.270483	5.46283e-08	2.1117e-06	-0.14542	0.00348681	0.0100023
AACS	Proteomics	-0.09127	0.000281928	0.00113316				-0.0581238	0.00734873	0.0187333
AADAT	Proteomics	-0.0734352	0.000511506	0.00188164	5.11422	0.00324759	0.0131578
AAK1	Proteomics	-0.080367	1.70531e-10	7.22358e-09	1.91641	6.45834e-08	2.39195e-06	-0.0290052	0.00458224	0.0126029
AARS2	Proteomics	-0.118239	2.28783e-09	5.60005e-08	1.23301	0.00131542	0.00638221	-0.0726794	3.5506e-05	0.000205708
AASDHPPT	Proteomics	-0.0271337	0.0171376	0.0383887	3.11928	0.0059431	0.0209893
AASS	Proteomics	-2.19172	0.0232546	0.049579	-0.0993111	0.000384774	0.00248121
ABCA2	Proteomics	-2.03974	0.0091407	0.0224441				-7.93881	9.14229e-05	0.000450994
ABCA5	Proteomics	-0.0601403	0.000316718	0.00125446				-0.041533	0.00170885	0.00548973
ABCA8	Proteomics				-2.37494	0.00225494	0.00987705
ABCB1	Proteomics				-0.0836172	4.33328e-05	0.000453456	-0.115755	6.73015e-09	1.73124e-07
ABCB10	Proteomics	-0.0460102	0.00492851	0.0132062
ABCB4	Proteomics				-0.062715	0.00148093	0.00706411	-0.0578086	0.000472731	0.00183439
ABCB7	Proteomics							-0.0556365	0.00107729	0.00372107
ABCB8	Proteomics	-0.0629428	0.00107649	0.00355512	0.0482699	0.00500863	0.0184633
ABCC5	Proteomics	0.10497	4.84013e-06	3.44112e-05				0.127095	6.44795e-09	1.67694e-07
ABCC8	Proteomics	-0.058484	0.000262808	0.00106722				-0.0363836	0.00791962	0.0199798
ABCC9	Proteomics							-0.0447779	0.0162117	0.0368515
ABCD2	Proteomics	-0.0483021	0.00415807	0.0114854				-0.0447883	0.00734873	0.0187333
ABCD3	Proteomics	-0.0442171	0.000946729	0.00318155				-0.0673941	9.40362e-08	1.59142e-06
ABCE1	Proteomics	-0.0552307	6.99521e-08	9.47972e-07				-0.0493164	4.13203e-08	7.9e-07
ABCF1	Proteomics	0.0310727	0.000762201	0.00264954	-0.0182799	0.0152658	0.0443674
ABCF2	Proteomics	0.0362466	0.000148182	0.00065189				0.0270758	0.000900834	0.0031783
ABCF3	Proteomics	-0.0637298	0.000144624	0.000638221				-0.0440966	0.000844597	0.00300537
ABCG1	Proteomics	0.13868	4.07024e-06	2.97447e-05	-6.1042	0.000621474	0.00358005	0.0512154	0.0166957	0.0377334
ABCG2	Proteomics							-0.0759904	0.000273288	0.00115694
ABHD10	Proteomics	-0.0909408	5.39841e-07	5.17457e-06	2.41391	0.000201575	0.0014947
ABHD11	Proteomics	-0.102991	0.00185179	0.00572282				-0.0802047	0.00242519	0.00736615
ABHD12	Proteomics	-0.073025	3.84078e-06	2.83017e-05				-0.0464047	0.000365277	0.00146984
ABHD14B	Proteomics	-4.81309	0.00423792	0.0116695	-0.0803582	0.000715445	0.00396634
ABHD16A	Proteomics	-0.0333645	0.00260761	0.00767954				-0.0287931	0.00188401	0.00593389
ABHD17A	Proteomics	-0.141329	0.000967297	0.00324604
ABHD17B	Proteomics	-3.54135	3.4185e-06	2.59747e-05	-1.26655	0.00286606	0.0119122	-2.2748	0.00775259	0.0196495
ABHD17C	Proteomics	-0.0272556	0.0188959	0.0417456				-0.0229141	0.020453	0.0448357
ABI2	Proteomics	-2.9724	0.000988278	0.0033086	6.08946	0.000191587	0.00144333
ABI3	Proteomics				-0.0886491	3.47711e-06	6.24291e-05	-0.0906406	3.93327e-07	5.17174e-06
ABLIM2	Proteomics	-1.03789	0.016859	0.0378485	1.29729	0.00303028	0.0124847
ABR	Proteomics	-0.121195	2.28647e-14	8.98582e-12	1.154	0.00173992	0.00808685	-0.0867177	4.14198e-12	5.14042e-10
ABRACL	Proteomics	-0.0788348	0.00107649	0.00355512				-0.0545697	0.00409264	0.0114251
ABRAXAS2	Proteomics	-0.0259996	0.00112327	0.00369582
ACAA1	Proteomics	-0.0418594	0.00107649	0.00355512
ACAA2	Proteomics	-0.0607411	0.0140467	0.0323563				-0.0788618	7.08714e-05	0.00036488
ACAD10	Proteomics	-0.0898729	2.54866e-06	2.00995e-05	2.02124	0.00659353	0.0227414	-0.0467488	0.00438036	0.0121279
ACAD11	Proteomics	-0.0784443	0.00170607	0.00533071				-0.0787759	0.000148362	0.000684166
ACAD8	Proteomics				0.0487897	0.00311556	0.0127765
ACAD9	Proteomics	-0.119898	3.95391e-06	2.90145e-05	2.05488	0.00225494	0.00987705
ACADSB	Proteomics	-0.212352	6.29944e-11	3.37593e-09	1.70001	0.000366449	0.00239138	-0.109847	6.09119e-05	0.000321081
ACAN	Proteomics	0.150331	0.000523119	0.00191738
ACAP2	Proteomics				-0.0207706	0.000661724	0.00374783	-0.0516708	2.27189e-09	6.9273e-08
ACAP3	Proteomics	-0.078113	8.16686e-09	1.57848e-07	1.22673	0.0110399	0.0339844	-0.0546721	1.47471e-05	9.71333e-05
ACAT2	Proteomics							0.053519	0.0210459	0.0459078
ACBD3	Proteomics	-0.0435318	5.45597e-05	0.000273922				-0.0293519	0.00170885	0.00548973
ACBD5	Proteomics				-0.0385254	0.00228729	0.00998165	-0.0340911	0.00186125	0.00588578
ACBD7	Proteomics	-0.12252	0.0192038	0.0423201
ACO2	Proteomics	-0.0797915	4.91339e-07	4.78092e-06	3.02961	8.17097e-05	0.000733521
ACOT7	Proteomics	-0.0531516	0.000316718	0.00125446	0.0456873	0.000234555	0.00168109
ACOT8	Proteomics							0.0405357	0.00142016	0.00470327
ACOX1	Proteomics	-0.121829	1.231e-07	1.51973e-06				-0.143208	6.69478e-12	7.51728e-10
ACOX2	Proteomics	-0.0611049	0.00163723	0.00515663				-0.0770588	3.18152e-05	0.000187239
ACP2	Proteomics	-0.0929582	1.90081e-09	4.83681e-08				-0.0760256	8.69335e-09	2.12792e-07
ACSBG1	Proteomics							-0.0710729	0.0067417	0.01745
ACSF2	Proteomics							-0.0600836	0.000447915	0.00174865
ACSL1	Proteomics	-2.63826	0.00343146	0.00977613	-0.0524964	5.03159e-06	8.23923e-05
ACSL3	Proteomics	-0.0322372	0.000559448	0.00202639				-0.0365217	0.000360309	0.00145232
ACSL4	Proteomics	-0.086652	7.42561e-10	2.32428e-08	2.31011	8.77333e-05	0.000769052	-0.0449543	4.27962e-05	0.000239889
ACSS1	Proteomics	-0.0865077	0.000228157	0.000944956				-0.0820924	6.20857e-06	4.76349e-05
ACSS2	Proteomics	-2.10748	0.000559448	0.00202639	-3.51762	0.000513977	0.00311024
ACTA2	Proteomics	-0.0213348	0.00851704	0.0211476				-0.0232896	0.00443006	0.0122415
ACTB	Proteomics	-0.0230546	0.00236027	0.0070539				-0.0165385	0.00791962	0.0199798
ACTL6A	Proteomics							-0.0503914	0.00231225	0.00705037
ACTL6B	Proteomics	-0.0565527	0.00196849	0.00600995				-0.0502257	0.0023681	0.00720204
ACTN1	Proteomics	-0.0751317	4.43922e-06	3.19787e-05	1.57124	0.00456249	0.0172134	-0.0368356	0.00079163	0.00284264
ACTN2	Proteomics	-0.116227	3.67475e-08	5.42696e-07	1.8082	0.000592794	0.00345992	-0.0592661	0.000209221	0.000925599
ACTN4	Proteomics	-0.0686408	5.74706e-07	5.43512e-06				-0.0812831	4.82044e-10	2.0542e-08
ACTR1A	Proteomics	0.0390574	0.00147618	0.00468903				0.0570962	6.31287e-08	1.13632e-06
ACTR1B	Proteomics				0.0362064	0.000574364	0.00338588	0.0546399	5.07077e-05	0.00027614
ACTR2	Proteomics	-2.96725	0.00448588	0.0122192
ACTR3B	Proteomics	-0.0475686	0.00063926	0.00226333	1.45385	0.0135582	0.0401132
ACVR1B	Proteomics	0.156881	5.98516e-12	5.57092e-10	-4.89315	0.000602214	0.00350046	0.0943272	6.73015e-09	1.73124e-07
ACVR2A	Proteomics				0.0518466	0.00740122	0.0248016	0.0475623	0.00202605	0.00631379
ACYP2	Proteomics							0.0906585	0.0105118	0.0253357
ADAM10	Proteomics				-1.17553	0.00352707	0.0140329
ADAM11	Proteomics	-0.0959441	7.71339e-10	2.38273e-08	1.66676	0.000226816	0.00163891	-0.0567435	2.00615e-05	0.000126484
ADAM15	Proteomics							-0.0794424	0.000137986	0.000640916
ADAM17	Proteomics	-2.87954	0.00222238	0.00668983	-0.0844031	7.53569e-06	0.000112701
ADAM22	Proteomics	0.0455081	0.00930286	0.0227868				0.0501609	0.000498825	0.00191153
ADAM9	Proteomics				-0.0440171	0.00125788	0.0061665	-0.0604105	2.52765e-06	2.27778e-05
ADAR	Proteomics	-0.0565381	3.15813e-05	0.000170539				-0.0637378	3.71653e-07	4.93259e-06
ADCK1	Proteomics	-0.0614336	0.00751661	0.0190106
ADCK5	Proteomics				5.88336	0.00352707	0.0140329
ADCY1	Proteomics	-0.0494773	0.000184128	0.0007875				-0.0368835	0.00306936	0.00898703
ADCY3	Proteomics	-0.0859505	1.61468e-05	9.77097e-05				-0.0907844	1.26377e-07	2.0318e-06
ADCY7	Proteomics	-0.0995317	1.11497e-07	1.39106e-06				-0.114789	3.34293e-11	2.65707e-09
ADCY8	Proteomics	-0.0401133	0.0044018	0.0120318				-0.045423	0.00030542	0.00126941
ADCY9	Proteomics	0.0401036	0.00174147	0.00542695				0.0325619	0.010842	0.0260164
ADCYAP1	Proteomics	-2.6154	0.00712112	0.0181596	2.14681	0.0057898	0.0205093
ADD2	Proteomics	-2.12069	1.06633e-06	9.31261e-06	4.53565	2.08897e-10	1.94439e-08
ADD3	Proteomics				-0.0522953	0.0126167	0.037818
ADGRA1	Proteomics	-0.108288	5.91221e-09	1.21226e-07	1.09507	0.00500863	0.0184633	-0.0645954	1.0615e-05	7.43473e-05
ADGRB1	Proteomics	-0.114817	6.64134e-14	1.87923e-11	1.87289	8.82506e-09	4.83942e-07	-0.0474063	8.69397e-06	6.26285e-05
ADGRB2	Proteomics	-0.0907108	2.34828e-08	3.75831e-07	1.58129	0.000250782	0.00176872	-0.0472848	0.000161782	0.000736451
ADGRB3	Proteomics	-0.0498276	0.000762201	0.00264954	1.9014	0.00195376	0.00885389
ADGRG1	Proteomics	0.13962	3.95391e-06	2.90145e-05	-0.0503061	0.013721	0.0405102	2.9939	0.000609115	0.00226188
ADGRL1	Proteomics	-0.0759404	4.69215e-10	1.65136e-08	2.28367	1.73573e-08	8.29631e-07	-0.0222526	0.0109541	0.0262143
ADGRL3	Proteomics	-1.81141	0.017998	0.0400244	2.8796	0.000263637	0.0018465
ADH1B	Proteomics	0.217906	9.05392e-05	0.000420535	-0.319918	3.51411e-07	9.598e-06
ADH5	Proteomics	0.0835647	6.62787e-06	4.52127e-05	-0.0775071	1.96794e-05	0.000237563
ADI1	Proteomics	-0.148923	0.000598116	0.00214123				-0.169061	1.47471e-05	9.71333e-05
ADIRF	Proteomics	0.171398	0.00725082	0.0184505
ADPRHL1	Proteomics	0.0933869	0.00793169	0.0199179
ADRA1B	Proteomics	-0.0538452	0.00807455	0.0202192
ADRM1	Proteomics	-0.0281419	0.00117193	0.00383985
ADSS	Proteomics	-0.0523816	7.85352e-06	5.23618e-05	0.0323484	0.00171476	0.0079804	-1.48337	0.0117681	0.027898
AEBP1	Proteomics				-0.187457	7.84326e-06	0.000115831	-0.139787	0.000122795	0.000577178
AES	Proteomics	-0.133485	2.07603e-07	2.36868e-06				-0.12327	3.40338e-06	2.89022e-05
AFAP1	Proteomics	-0.133613	3.93475e-08	5.76282e-07				-0.0994082	1.31515e-05	8.86883e-05
AFAP1L2	Proteomics	-0.0582196	0.000389669	0.00149082				-0.0795199	5.11664e-07	6.3389e-06
AFDN	Proteomics	-0.0485757	3.22442e-06	2.4659e-05	0.8552	0.00703188	0.0239382	-0.0313114	0.00170885	0.00548973
AFF4	Proteomics	0.087074	4.67422e-05	0.000238568	-0.0655138	0.000809892	0.00439354
AFG1L	Proteomics	-0.063682	6.52445e-05	0.000318303				-0.0643599	6.31472e-06	4.82922e-05
AFG3L2	Proteomics	-2.54835	0.000116029	0.0005248	1.9655	0.000223037	0.00161988
AGBL4	Proteomics	-0.0435555	0.00593415	0.0154787
AGFG2	Proteomics	0.0583735	6.69236e-05	0.000324704	-0.0370465	0.0105115	0.0327137
AGK	Proteomics	-0.0840263	1.48762e-05	9.10329e-05				-0.0524263	0.000114117	0.000542151
AGO1	Proteomics	-1.66273	0.0063857	0.0164863	-0.0345046	6.95548e-05	0.00065256
AGO2	Proteomics				-0.0315441	0.000150825	0.0011868
AGO3	Proteomics				-0.0340031	8.61892e-05	0.000762128	-0.0195329	0.0123819	0.0291674
AGPAT1	Proteomics	-0.121884	1.33192e-12	2.05026e-10				-0.0942696	3.64756e-12	4.7783e-10
AGPAT3	Proteomics	-0.0507082	2.35723e-05	0.000133936				-0.0599016	1.47317e-08	3.34013e-07
AGPAT5	Proteomics	-0.0378162	0.00119698	0.00389667				-0.0528463	3.34468e-06	2.86097e-05
AGPS	Proteomics							-0.0325416	0.000900834	0.0031783
AGRN	Proteomics				-0.06588	0.000182065	0.00138935	-0.0689273	1.09723e-05	7.62455e-05
AGT	Proteomics	-4.02671	3.89644e-05	0.00020327	-0.227456	1.31971e-08	6.76497e-07
AGTPBP1	Proteomics	-0.0367942	0.000188593	0.000802231
AHCTF1	Proteomics	0.0380494	0.0020919	0.00633752	-0.0511372	0.000296074	0.00201581
AHCYL1	Proteomics	-0.139402	2.60531e-08	4.07743e-07				-0.160707	7.9811e-12	8.68589e-10
AHCYL2	Proteomics	-0.126454	3.82594e-09	8.48423e-08				-0.14991	8.41229e-14	2.28879e-11
AHNAK	Proteomics	0.124301	8.30819e-06	5.50817e-05	-0.185395	3.06827e-07	8.57903e-06
AHNAK2	Proteomics	-0.067734	0.00511635	0.0136218				-3.4229	0.000355405	0.00143583
AHSA1	Proteomics	0.0424134	0.0116568	0.0276157				0.0344941	0.0102966	0.024902
AHSP	Proteomics				-0.198321	0.00542203	0.0195991	-0.179334	0.00473914	0.0129639
AIF1L	Proteomics				-1.95021	0.000112287	0.000937804
AIFM1	Proteomics	-2.33818	0.0124805	0.0293119	1.70637	0.01013	0.0317642
AIFM3	Proteomics							0.0683226	5.64439e-05	0.000302488
AIMP1	Proteomics	-0.0396035	6.52445e-05	0.000318303				-0.0393918	5.41873e-06	4.27814e-05
AIMP2	Proteomics	-2.03877	0.000426893	0.00161403				-0.06549	5.61726e-07	6.7236e-06
AIP	Proteomics	0.0381203	0.000107747	0.000491109	-2.67626	0.0009158	0.00484908
AJM1	Proteomics	-4.00877	0.00160378	0.00506254
AK1	Proteomics	0.0813714	4.43922e-06	3.19787e-05				0.058625	4.99348e-05	0.000272771
AK2	Proteomics				-0.0510168	0.00474909	0.0177376	-0.0527415	0.000447915	0.00174865
AK5	Proteomics	-0.0683667	0.000105112	0.000480961	0.0625084	1.01551e-05	0.000140307
AKAP1	Proteomics	-0.0546566	0.0002392	0.000979794				-0.0630703	2.27377e-06	2.09709e-05
AKAP12	Proteomics	0.0697947	7.22099e-05	0.000346079				0.0917963	5.83037e-11	4.25196e-09
AKAP2	Proteomics	-0.0907857	1.08435e-09	3.14373e-08				-0.125647	1.541e-15	1.2837e-12
AKAP5	Proteomics	-1.79331	0.00311332	0.00897459	1.39949	0.00514315	0.0188219
AKAP6	Proteomics							-0.0564435	0.0012378	0.00418557
AKAP8	Proteomics	0.121143	5.89183e-05	0.000292894				4.92829	0.00688908	0.0177729
AKAP8L	Proteomics	0.158928	5.27086e-12	5.10768e-10	-4.30037	1.65505e-05	0.000210572	0.080364	3.38066e-07	4.68e-06
AKAP9	Proteomics							-0.0270405	0.0166957	0.0377334
AKR1A1	Proteomics	0.0355213	0.0211448	0.0458127
AKR1B1	Proteomics	0.051745	7.21585e-06	4.88468e-05				0.0384333	0.000144126	0.000665937
AKR1B15	Proteomics	0.0541296	0.000141146	0.000624824				0.0398405	0.001568	0.00512333
AKT1	Proteomics	-0.0285426	0.000625262	0.00222602				-0.0389474	8.91642e-07	9.61506e-06
AKT1S1	Proteomics	-0.0966242	4.3128e-06	3.11951e-05				-0.0839666	4.64521e-06	3.75975e-05
AKT2	Proteomics	-2.13198	0.0163136	0.0367641				-0.0463108	2.57253e-06	2.3094e-05
AKTIP	Proteomics	-0.0809415	7.23373e-08	9.70994e-07				-0.0590661	7.6411e-05	0.000388034
ALAD	Proteomics	-1.55302	0.0152691	0.0346977	-0.0551919	0.00171476	0.0079804
ALB	Proteomics				-0.25798	0.0015939	0.00754197	-0.289245	0.000227745	0.00098778
ALDH16A1	Proteomics				-0.105898	5.39888e-05	0.000534897
ALDH1A1	Proteomics	-3.5549	0.0082197	0.0205318	-0.0877003	0.00388068	0.0151501	-0.171527	2.0562e-08	4.36804e-07
ALDH1A3	Proteomics	-0.0752864	0.00287844	0.00836568				-0.0696134	0.000331804	0.00135754
ALDH1L1	Proteomics				-0.085625	0.00481281	0.0178812
ALDH2	Proteomics	-0.0631924	0.00492851	0.0132062
ALDH3A2	Proteomics	0.100408	1.44017e-08	2.50313e-07	-0.076014	7.32725e-07	1.81234e-05
ALDH5A1	Proteomics	-5.6667	0.0116568	0.0276157
ALDOA	Proteomics				0.0507245	4.3995e-07	1.15695e-05	0.0317044	0.000212207	0.000935881
ALDOC	Proteomics				0.0414713	0.00171476	0.0079804
ALG2	Proteomics	-0.0403342	0.00200886	0.00612266				-0.0326214	0.00110496	0.00379626
ALKBH5	Proteomics	-0.0556411	0.00541027	0.014302				-0.0487667	0.00160711	0.00521738
ALKBH7	Proteomics	-0.142253	1.40185e-06	1.17776e-05				-0.111365	7.69743e-07	8.56157e-06
ALOX5	Proteomics	0.115999	0.00196849	0.00600995	-0.142865	3.21044e-07	8.90615e-06
ALPL	Proteomics	-0.0935261	0.00582585	0.0152186				-0.174213	2.08108e-06	1.94216e-05
ALS2	Proteomics							0.906261	0.0200659	0.0441512
AMBP	Proteomics	0.340016	8.26901e-08	1.07924e-06	-0.478634	1.64645e-14	6.02096e-12	-1.81573	0.00998127	0.0242888
AMD1	Proteomics	0.269241	2.79478e-11	1.7652e-09				0.215343	8.32208e-10	3.11483e-08
AMDHD2	Proteomics	-0.0369613	0.00898108	0.0220981
AMER2	Proteomics				-1.50353	0.00730729	0.0246268
AMFR	Proteomics	-0.0762295	1.61468e-05	9.77097e-05				-0.0852229	1.77307e-06	1.70649e-05
AMIGO1	Proteomics	-2.18854	0.0110711	0.0264762
AMN1	Proteomics	-0.082322	2.36247e-07	2.62356e-06	2.05574	0.000797483	0.0043362	-0.0470607	0.000844597	0.00300537
AMOT	Proteomics	-0.0750068	5.59775e-05	0.000280046				-0.0815726	5.37515e-08	9.87631e-07
AMPD2	Proteomics	0.134415	8.04117e-12	6.8534e-10	-1.21132	0.01716	0.0486922	0.104467	1.34718e-11	1.27066e-09
AMPD3	Proteomics	-3.06121	0.0160468	0.0362551	-0.0563582	0.00438255	0.0166678
AMPH	Proteomics	2.54957	0.00465842	0.0126211				0.0646977	1.28318e-06	1.31174e-05
AMZ2	Proteomics	-0.0853718	0.00265984	0.00782357
ANAPC1	Proteomics	-0.045592	0.000683024	0.00239906				-0.0388782	0.000140005	0.000649866
ANAPC10	Proteomics	-0.0385899	0.00582585	0.0152186
ANAPC4	Proteomics	-0.0487531	0.000887431	0.00301812				-0.0579172	8.84042e-06	6.34251e-05
ANK1	Proteomics				-0.0507611	0.000474526	0.00291642	-0.0355364	0.00750795	0.0190773
ANK2	Proteomics				0.0197492	0.0037765	0.0147923	0.0401179	2.00849e-06	1.88186e-05
ANKFY1	Proteomics				-0.0210851	0.00409691	0.0157766	-0.0296622	9.55894e-05	0.000466989
ANKIB1	Proteomics	-0.0404801	0.000175495	0.00075514				-0.0475014	8.43897e-07	9.15602e-06
ANKMY2	Proteomics	-0.0956081	1.84059e-08	3.09272e-07	1.5122	0.00474909	0.0177376	-0.0597564	3.23017e-06	2.79684e-05
ANKRD13A	Proteomics				-0.0445627	0.00393374	0.0152981	-0.0435588	0.00299855	0.00880155
ANKRD24	Proteomics	-0.109404	5.70274e-09	1.18302e-07				-0.0771265	3.90992e-06	3.24253e-05
ANKRD28	Proteomics	-0.0591184	2.07603e-07	2.36868e-06				-0.0566124	1.05207e-08	2.48907e-07
ANKRD29	Proteomics	0.0674603	0.00192886	0.00591705				0.0655692	0.000972894	0.00340874
ANKRD34A	Proteomics	-0.0916934	2.04357e-08	3.34635e-07	3.37509	9.92962e-05	0.000847311	-0.040694	0.0136952	0.0318894
ANKRD39	Proteomics	-0.0662496	0.0106952	0.0256816				-0.0572335	0.00207554	0.00644812
ANKRD44	Proteomics							-0.0418955	9.8466e-05	0.000478728
ANKS1A	Proteomics	-0.0564449	5.3176e-05	0.000267164				-0.0401687	0.00423428	0.011788
ANKS1B	Proteomics	-0.0745796	1.09939e-06	9.54247e-06	1.38923	0.000194864	0.00145869	-0.0303946	0.00263504	0.00788507
ANLN	Proteomics	-1.4493	0.00117193	0.00383985	-0.903392	0.009761	0.0308531
ANO10	Proteomics	-0.0284605	0.0232546	0.049579				-0.0358145	4.6235e-05	0.000255321
ANO6	Proteomics	0.0964708	0.000269042	0.00108816	-0.110387	3.77656e-06	6.66218e-05
ANO8	Proteomics	-0.0464089	0.000779026	0.00270139				-0.0618238	4.04743e-06	3.31767e-05
ANP32A	Proteomics							-0.0512314	0.00711557	0.0182243
ANP32B	Proteomics	-1.63284	0.016859	0.0378485	-0.0793657	1.56414e-06	3.33276e-05	-0.0357671	0.0101905	0.0246792
ANP32E	Proteomics	-0.11025	0.000134426	0.000598822				-0.128564	4.65918e-07	5.92789e-06
ANPEP	Proteomics				-0.0864046	0.000242541	0.00172436	-0.0771444	0.000365277	0.00146984
ANTXR1	Proteomics	-0.0566369	0.00898108	0.0220981				-0.0700601	0.000722643	0.00262153
ANXA1	Proteomics	-1.4627	0.000813715	0.002797	-0.291036	6.58028e-11	6.74621e-09	-0.164491	3.28307e-05	0.000192415
ANXA2	Proteomics				-0.340801	4.27992e-11	4.51883e-09	-0.263149	2.28052e-08	4.71708e-07
ANXA3	Proteomics	0.0937447	0.000906803	0.00306925	-0.153429	9.73558e-07	2.25802e-05
ANXA4	Proteomics	-2.05331	0.000250744	0.00102352	-0.130466	2.06163e-06	4.07373e-05
ANXA5	Proteomics	-1.63547	0.00431916	0.0118425	-4.49283	5.11133e-05	0.000512147
ANXA6	Proteomics							0.041186	0.00908615	0.0224191
AOC3	Proteomics				-0.301056	1.50233e-05	0.000195718	-0.358978	7.48925e-09	1.8921e-07
AP1B1	Proteomics	-0.0521379	1.29677e-05	8.0965e-05	1.94333	0.0169617	0.0482263	-0.028847	0.00317844	0.00926805
AP1G1	Proteomics	-0.0422553	4.79668e-05	0.000244289	0.0272098	0.00166544	0.00780736
AP1M1	Proteomics				0.0369083	0.000250782	0.00176872
AP1M2	Proteomics				0.0505467	0.00286606	0.0119122
AP1S1	Proteomics	-0.0484722	1.06843e-05	6.86474e-05	0.0353371	0.000238516	0.00170259
AP1S2	Proteomics	-0.0446677	0.000813715	0.002797
AP2A1	Proteomics	-2.77016	8.39895e-05	0.000393732	1.86115	0.000194864	0.00145869
AP2A2	Proteomics	-1.21367	0.00980482	0.0237939	1.74853	0.000205012	0.00151859
AP2B1	Proteomics	-0.0452685	2.69382e-05	0.000149812	3.07909	0.000547717	0.00326141
AP2M1	Proteomics	-2.32827	0.000159357	0.000695431	2.61431	3.47711e-06	6.24291e-05
AP3B1	Proteomics	-5.3576	0.00343146	0.00977613	1.68452	0.00883478	0.0284596
AP3B2	Proteomics	-2.28932	3.79591e-05	0.000198906	2.76287	5.1351e-06	8.3893e-05
AP3D1	Proteomics	-0.0635041	1.21395e-09	3.36764e-08	1.89752	1.85454e-06	3.79162e-05	-0.0223528	0.0106209	0.0255464
AP3M1	Proteomics	-0.0521169	1.29677e-05	8.0965e-05	0.0521986	5.68396e-06	9.03558e-05
AP3M2	Proteomics	-3.68399	1.13345e-06	9.80194e-06	2.80999	1.08514e-06	2.44468e-05
AP3S1	Proteomics	-0.0449925	0.000683024	0.00239906				-0.0289604	0.00808988	0.020344
AP4B1	Proteomics				-0.0769003	0.000238516	0.00170259	-0.0664384	3.44119e-05	0.000200684
AP4E1	Proteomics							-0.0415546	0.000424319	0.00167408
AP4S1	Proteomics							-0.0389559	0.0101905	0.0246792
AP5S1	Proteomics	-0.0433625	0.0135824	0.0315023				-0.0571607	0.000479132	0.00185313
APBA1	Proteomics				0.0411993	5.30137e-05	0.000528196	0.0407528	4.2624e-06	3.47376e-05
APBA2	Proteomics				0.0224908	0.0160002	0.0461227	0.031174	0.00111904	0.00383161
APBB1IP	Proteomics				-0.0777938	1.31094e-05	0.000173338	-0.0667286	2.54985e-05	0.000155631
APBB2	Proteomics	-0.0589988	0.000426893	0.00161403	2.27398	0.00740122	0.0248016
APC	Proteomics							-0.028792	0.0128932	0.0302309
APC2	Proteomics	-0.0552039	0.000244908	0.00100086				-0.052624	0.000212207	0.000935881
APCS	Proteomics	0.646449	5.98516e-12	5.57092e-10	-0.466435	8.20511e-10	6.30902e-08	1.47117	0.00391046	0.0109598
APEH	Proteomics				0.0369257	0.012316	0.037121
APEX1	Proteomics				-0.0519738	0.00642518	0.0222694	-0.0779129	1.97311e-06	1.85362e-05
APLNR	Proteomics				-0.133224	0.0152658	0.0443674	-0.162454	0.00164711	0.00533014
APLP2	Proteomics				0.0395427	7.08156e-05	0.000660884	0.0431291	6.77324e-05	0.000351533
APOA1	Proteomics							-0.344554	3.13187e-05	0.00018447
APOA4	Proteomics							-0.32758	8.69397e-06	6.26285e-05
APOB	Proteomics	0.220338	4.56919e-06	3.2848e-05	-0.244885	1.59789e-06	3.39445e-05
APOC1	Proteomics	-0.267971	0.00551157	0.0145264				-0.439247	4.00819e-07	5.24102e-06
APOC2	Proteomics				-0.292932	5.30137e-05	0.000528196	-0.231737	0.0002478	0.00106174
APOC3	Proteomics				-0.269544	0.0010035	0.00521202	-0.190291	0.00391046	0.0109598
APOH	Proteomics	0.223262	0.000302346	0.00120699	-0.31468	4.54333e-06	7.63408e-05
APOO	Proteomics	-1.10066	0.00250596	0.00741103
APOOL	Proteomics	-0.0625563	0.00255633	0.0075442
APP	Proteomics	0.16136	0.0110711	0.0264762				0.170544	0.00183874	0.00583023
APPL2	Proteomics				-0.0339496	0.0161885	0.046533	-0.0464388	0.00223073	0.00685499
APRT	Proteomics				-0.0329933	0.0118768	0.0359967
AQP4	Proteomics				-0.123425	0.00542203	0.0195991
AQR	Proteomics							-0.0202374	0.0229155	0.0492119
ARAF	Proteomics	-0.0583378	1.27221e-07	1.55433e-06	0.0506234	6.68064e-06	0.000102514
ARAP1	Proteomics				-0.0256392	0.0161885	0.046533
ARAP2	Proteomics	-0.0403964	0.00260761	0.00767954				-0.0243851	0.0210459	0.0459078
ARC	Proteomics							-0.0567264	0.000540494	0.00204026
ARF3	Proteomics	-5.786	3.0758e-05	0.000166474	3.21226	5.86979e-08	2.22048e-06
ARF4	Proteomics	-0.054495	0.0177071	0.0395017	4.48127	7.09586e-06	0.000107486	-0.00541923	0.00998127	0.0242888
ARF5	Proteomics	-1.76662	0.0174203	0.0389479	5.50044	1.31047e-07	4.31174e-06	3.73382	0.000309676	0.00128333
ARF6	Proteomics	-4.43212	0.00712112	0.0181596	0.0592896	0.00740122	0.0248016
ARFGAP3	Proteomics	0.0416656	0.000488998	0.00181014	-0.0490267	1.75366e-05	0.00021879
ARFGEF1	Proteomics	-0.0490627	9.76614e-08	1.24032e-06				-0.0295155	4.5661e-06	3.69996e-05
ARFGEF2	Proteomics	-0.0242002	0.0122699	0.0288843
ARFGEF3	Proteomics	-0.0658905	1.12598e-09	3.21176e-08				-0.0527351	1.73832e-10	9.75866e-09
ARFIP2	Proteomics	-0.0339722	0.00192886	0.00591705
ARFRP1	Proteomics							-0.0372536	0.00578697	0.015315
ARG2	Proteomics	0.145835	3.89644e-05	0.00020327				0.145206	6.89024e-07	7.91259e-06
ARGLU1	Proteomics							-0.0541744	0.00852993	0.0212542
ARHGAP17	Proteomics				-0.0415497	0.000556469	0.00330795	-0.0466299	1.79204e-05	0.000115244
ARHGAP20	Proteomics	-0.072513	0.00103151	0.00343707	0.0873459	0.00808961	0.0265796
ARHGAP25	Proteomics				-0.0727334	0.0135582	0.0401132	-0.0911526	0.000812436	0.00290849
ARHGAP32	Proteomics	-0.059377	2.54866e-06	2.00995e-05				-0.043141	0.000137986	0.000640916
ARHGAP33	Proteomics	-0.0587431	0.000547085	0.00199078				-0.0406935	0.00927863	0.0228144
ARHGAP35	Proteomics	-0.0699212	5.26526e-10	1.78213e-08	4.01869	1.91656e-08	8.97865e-07
ARHGAP44	Proteomics	-0.0442153	3.99949e-05	0.000207727	1.1593	0.00740122	0.0248016
ARHGAP5	Proteomics	-0.0474835	3.51969e-06	2.6544e-05				-0.0500845	1.56687e-07	2.4201e-06
ARHGDIA	Proteomics	-0.0526906	6.0443e-05	0.000299842	0.0534806	6.68064e-06	0.000102514
ARHGDIB	Proteomics				-0.223771	1.22287e-12	2.16265e-10	-0.213271	2.30284e-14	8.14516e-12
ARHGEF10	Proteomics				-0.081873	6.68064e-06	0.000102514	-0.0559187	0.000424319	0.00167408
ARHGEF11	Proteomics	-0.0394822	3.79591e-05	0.000198906	1.19447	0.00528093	0.0192266
ARHGEF12	Proteomics	-0.0262776	0.0165843	0.0373147				-0.0240068	0.0166957	0.0377334
ARHGEF17	Proteomics	0.0422817	0.0002392	0.000979794	-0.0524939	1.1207e-05	0.000151295
ARHGEF18	Proteomics				-0.0222229	0.0081925	0.0268927	-0.0289766	0.00386609	0.0108699
ARHGEF37	Proteomics	-3.21135	0.0218288	0.0469923	-0.0655862	0.000124683	0.00101497
ARHGEF4	Proteomics	-0.0521513	0.00271302	0.00797005				-0.0635213	4.7474e-07	6.01848e-06
ARHGEF7	Proteomics	-1.9125	0.0131318	0.0305774	5.46918	7.88466e-05	0.000714162
ARHGEF9	Proteomics	-0.0674513	6.31105e-07	5.90534e-06	1.14828	0.00676583	0.0232225	-0.0394303	0.00136811	0.00455865
ARID1A	Proteomics				-0.0334849	0.00065144	0.00370441	-0.054312	4.65918e-07	5.92789e-06
ARID1B	Proteomics				-0.0280033	0.0057898	0.0205093
ARL1	Proteomics	-0.073421	6.11509e-08	8.49866e-07				-8.76256	3.96009e-05	0.000224829
ARL10	Proteomics							0.0399001	0.00578697	0.015315
ARL15	Proteomics	-4.48956	4.98131e-06	3.52026e-05	2.9519	2.88434e-06	5.34131e-05
ARL4C	Proteomics	-0.105182	3.69745e-07	3.75802e-06	2.54706	0.000522226	0.0031467	-0.0448568	0.0104037	0.0251352
ARL6IP5	Proteomics	2.31958	0.00604425	0.0157137
ARMC1	Proteomics	-7.29671	3.24256e-05	0.000174432	1.97272	0.00143784	0.00688644
ARMC6	Proteomics	-0.0808187	2.19776e-06	1.75078e-05				-0.0601262	3.90992e-06	3.24253e-05
ARMC8	Proteomics	-0.0828852	1.80516e-12	2.40937e-10	1.23452	0.0105115	0.0327137	-0.061128	2.41113e-10	1.26343e-08
ARMCX2	Proteomics	-0.0746911	0.00196849	0.00600995				-0.0654753	0.000407389	0.00161721
ARMCX3	Proteomics	-0.0617345	1.54501e-08	2.65922e-07	1.92156	1.01551e-05	0.000140307
ARNT	Proteomics	-0.0615452	0.0140467	0.0323563				-0.0626462	0.0163717	0.0371196
ARPC1A	Proteomics	-1.80177	0.00063926	0.00226333	2.90585	0.000219317	0.00160108
ARPC1B	Proteomics				-0.129509	4.90447e-10	4.08167e-08	-0.153596	6.48853e-15	3.05999e-12
ARPC3	Proteomics	-4.22399	9.51705e-05	0.000439449	1.59548	0.00861585	0.0279452
ARPC4	Proteomics				2.81273	0.0115918	0.0353449
ARPC5L	Proteomics				4.83599	0.000738046	0.00405983	4.42415	0.00468631	0.0128492
ARPIN	Proteomics							-0.035104	0.00750795	0.0190773
ARPP19	Proteomics	-0.160545	3.86945e-10	1.40372e-08	1.65861	0.00103442	0.00534905	-0.0881904	6.75694e-06	5.10669e-05
ARPP21	Proteomics	-3.2435	0.0126944	0.0297449
ARR3	Proteomics	0.0614762	0.00063926	0.00226333				0.0647222	4.04743e-06	3.31767e-05
ARRB1	Proteomics	0.061426	6.62787e-06	4.52127e-05				0.0455438	1.42733e-05	9.48962e-05
ARRDC1	Proteomics	-0.0510233	0.00627	0.016229
ART3	Proteomics	0.121197	0.00160378	0.00506254	-5.09927	0.000403953	0.00258603
ARVCF	Proteomics	0.0412399	0.0135824	0.0315023
ASAH1	Proteomics				-3.3636	0.00125788	0.0061665	-3.01872	0.00727026	0.0185667
ASAP1	Proteomics	-0.101911	1.56892e-11	1.16827e-09	0.995475	0.000929906	0.00491641	-0.0700837	2.01398e-08	4.31725e-07
ASAP2	Proteomics	-0.111927	1.44388e-11	1.09828e-09	1.07102	0.0110399	0.0339844	-0.0833353	1.90914e-10	1.02312e-08
ASAP3	Proteomics							-0.0436525	0.0196851	0.0434486
ASCC1	Proteomics							-0.045433	0.00138526	0.00460711
ASF1A	Proteomics							-0.044741	0.0132889	0.0310454
ASH2L	Proteomics				-0.0648003	8.83966e-06	0.000126839	-0.0487849	0.000107594	0.000516014
ASIC1	Proteomics	-2.57461	0.000113204	0.000513994	2.17967	2.38148e-05	0.000276174
ASIC2	Proteomics	-0.0701382	1.83772e-06	1.4977e-05				-0.0357985	0.0012378	0.00418557
ASMTL	Proteomics	-0.157812	2.00606e-05	0.000116893				-0.142737	1.1341e-05	7.81931e-05
ASNS	Proteomics	-0.297078	9.79527e-15	4.94941e-12	2.13587	6.41685e-06	9.95457e-05	-0.183075	3.50953e-11	2.75849e-09
ASPA	Proteomics	-0.836854	0.00963488	0.0234539	-2.02959	4.83834e-05	0.00049035
ASPH	Proteomics	0.0714789	6.52445e-05	0.000318303	-0.0829262	7.16792e-07	1.77915e-05
ASPHD1	Proteomics	-0.0455544	0.00317471	0.00913294				-0.0320767	0.0123819	0.0291674
ASTN1	Proteomics	-0.0857398	1.57601e-10	6.83969e-09	1.56312	0.00111562	0.00566134	-0.0481282	4.04743e-06	3.31767e-05
ASTN2	Proteomics	-0.0640194	5.57011e-07	5.31037e-06				-0.0604729	1.5686e-08	3.51147e-07
ATAD1	Proteomics	-0.12861	6.55824e-11	3.43652e-09				-0.0961928	2.83013e-09	8.5193e-08
ATAD3A	Proteomics	-0.0433111	0.00582585	0.0152186
ATAT1	Proteomics	-0.0378251	0.00255633	0.0075442
ATCAY	Proteomics	-1.40656	0.00571934	0.0149847	1.382	0.00131542	0.00638221
ATG16L1	Proteomics	0.038004	0.000324142	0.00127671				0.0374334	9.4181e-05	0.000461383
ATG2A	Proteomics	-0.044816	0.000523119	0.00191738				-0.0470879	1.33039e-06	1.35024e-05
ATG3	Proteomics	-1.66999	0.0116568	0.0276157	-10.2213	0.000226816	0.00163891
ATG4D	Proteomics	0.0495946	0.0225319	0.0483148	-0.0495424	0.00768954	0.0254662
ATG5	Proteomics							0.0333364	0.000114117	0.000542151
ATG7	Proteomics							-0.0322997	0.000900834	0.0031783
ATG9A	Proteomics	0.0869575	2.51965e-07	2.74638e-06	-1.73334	0.00249046	0.0106514	0.0444528	0.000142052	0.000658502
ATL1	Proteomics	-3.80228	1.20462e-06	1.03541e-05	0.0614946	8.65859e-10	6.51605e-08
ATL2	Proteomics	-0.0413073	6.86436e-05	0.000331911				-0.0196409	0.0222769	0.0481033
ATL3	Proteomics	-1.04022	0.014284	0.0328069	-0.0921374	7.02335e-09	4.00671e-07	-0.0522949	2.90876e-06	2.57207e-05
ATOX1	Proteomics	-1.46904	0.00541027	0.014302
ATP11B	Proteomics				0.0872532	0.000417231	0.00264708	0.104784	9.77052e-07	1.03779e-05
ATP13A1	Proteomics	-0.0389895	0.000217594	0.000908119				-0.0361961	0.000418604	0.00165708
ATP1A1	Proteomics	-0.0553239	7.59509e-05	0.000360347	0.0413863	0.0015939	0.00754197
ATP1A3	Proteomics	-0.0717887	6.99521e-08	9.47972e-07	0.0539525	4.6372e-06	7.77335e-05
ATP1B1	Proteomics	-0.0604013	4.67422e-05	0.000238568	0.0479329	0.000773195	0.0042171
ATP1B2	Proteomics	-0.114906	8.87152e-07	7.89398e-06				-0.0714978	0.000130182	0.000608262
ATP2A2	Proteomics	-1.96211	0.0155246	0.0352216	2.4978	0.00462394	0.0173988
ATP2A3	Proteomics	-2.55776	0.00377892	0.0105954
ATP2B1	Proteomics	-2.09689	0.00963488	0.0234539	0.0346316	0.000474526	0.00291642
ATP2B2	Proteomics	-0.0445828	0.00431916	0.0118425
ATP2B3	Proteomics				6.04937	0.00928759	0.0295681
ATP2B4	Proteomics				0.0328372	0.00168993	0.00790124	0.0549291	2.66458e-06	2.37696e-05
ATP2C1	Proteomics				0.0346624	0.000809892	0.00439354	0.0286678	0.0036093	0.0102786
ATP4A	Proteomics	-0.0638112	8.78796e-06	5.78289e-05	3.1582	0.00259811	0.0110319	-0.026971	0.0171923	0.0387444
ATP5IF1	Proteomics				1.79933	0.00768954	0.0254662
ATP5MD	Proteomics	-0.111179	0.000184128	0.0007875				-0.340243	0.00490088	0.0133239
ATP5MPL	Proteomics	-6.93746	0.00851704	0.0211476
ATP6AP1	Proteomics	-1.04488	0.017998	0.0400244	3.22136	4.33328e-05	0.000453456
ATP6AP2	Proteomics				2.35854	0.00320303	0.013022
ATP6V0A1	Proteomics	-1.15807	0.0225319	0.0483148	2.72202	2.29267e-05	0.000268515
ATP6V0C	Proteomics	-0.0970623	0.00474692	0.0128265
ATP6V1A	Proteomics	-0.971159	0.00946757	0.0231183	0.0602754	4.42912e-09	2.72449e-07	0.0335249	0.000106019	0.000509844
ATP6V1B2	Proteomics	-1.09891	0.00287844	0.00836568	0.0551886	5.72617e-09	3.34768e-07	0.0274258	0.00138526	0.00460711
ATP6V1C1	Proteomics	-3.27477	1.16115e-05	7.38664e-05	0.0497499	1.49516e-08	7.39633e-07
ATP6V1D	Proteomics				0.0630629	5.45799e-06	8.77497e-05	0.042296	0.00143791	0.00475983
ATP6V1E1	Proteomics				0.0546546	2.93219e-07	8.36383e-06	0.0419989	6.98101e-05	0.000360465
ATP6V1F	Proteomics	-1.59124	0.0192038	0.0423201	1.83813	0.000108421	0.000909807
ATP6V1G1	Proteomics				2.94901	0.0078873	0.0260237
ATP6V1G2	Proteomics				3.16367	0.00105021	0.00541092
ATP6V1H	Proteomics	-0.0405816	3.50889e-05	0.00018649	4.00494	0.0028263	0.0117815
ATP8A1	Proteomics	0.135165	7.73461e-08	1.0227e-06				0.122196	2.95682e-09	8.7517e-08
ATP8A2	Proteomics	2.48246	0.00551157	0.0145264				0.0614142	5.21319e-07	6.41358e-06
ATP9A	Proteomics				0.0366053	1.78776e-05	0.000220709
ATRN	Proteomics	-0.030912	0.00492851	0.0132062				-0.0413012	0.000370309	0.00148586
ATRNL1	Proteomics							4.72605	0.000479132	0.00185313
ATRX	Proteomics	-0.04787	0.000488998	0.00181014				-0.0568411	9.93359e-06	7.013e-05
ATXN1	Proteomics							-0.0342228	0.00791962	0.0199798
ATXN10	Proteomics	-0.0965609	1.54501e-08	2.65922e-07				-0.0963356	2.61935e-11	2.17991e-09
ATXN2L	Proteomics	-0.0800392	2.55404e-05	0.000143277				-0.0624005	7.6411e-05	0.000388034
AVEN	Proteomics	0.060477	7.40581e-05	0.000353261				0.0496782	0.000345782	0.00140336
AVL9	Proteomics	-0.080957	3.84078e-06	2.83017e-05	2.95465	1.01551e-05	0.000140307
AZGP1	Proteomics	0.31559	1.08574e-08	2.00014e-07	-0.413825	1.54016e-14	6.02096e-12
AZI2	Proteomics							-0.0638125	2.67424e-05	0.000161966
B3GAT3	Proteomics	-0.0406252	0.0131318	0.0305774
B4GALNT1	Proteomics							0.0647194	0.00130145	0.0043674
B4GAT1	Proteomics	0.088028	6.62787e-06	4.52127e-05				0.0834534	5.83045e-07	6.94354e-06
BAALC	Proteomics	-0.0803244	0.000611549	0.00218269				-0.0696755	0.000112452	0.000536403
BABAM1	Proteomics	-0.0614093	5.11672e-09	1.07088e-07				-0.0507864	1.48225e-06	1.46855e-05
BABAM2	Proteomics	-0.0675476	2.04729e-09	5.09948e-08				-0.0490354	7.69743e-07	8.56157e-06
BACE1	Proteomics	0.0807045	4.3128e-06	3.11951e-05				0.0686614	7.47623e-06	5.54951e-05
BAD	Proteomics	-0.0318391	0.00571934	0.0149847
BAG3	Proteomics	0.150042	0.00013118	0.000585469	-0.187738	1.26223e-06	2.78163e-05
BAIAP2	Proteomics	-0.05782	0.00063926	0.00226333
BAIAP3	Proteomics	-3.53419	0.00343146	0.00977613	2.37041	0.00252588	0.0107899
BANF1	Proteomics				-3.41273	0.00438255	0.0166678
BASP1	Proteomics				0.0936241	1.36311e-05	0.000178567	0.0792301	1.21142e-05	8.27178e-05
BAX	Proteomics				-0.0354258	0.00617991	0.0215991	-0.04118	0.00260408	0.00780563
BAZ1B	Proteomics	-0.0746448	0.00392664	0.0109617
BBS1	Proteomics				-0.031688	0.0135582	0.0401132	-0.0342912	0.00711557	0.0182243
BBS2	Proteomics							-0.0357558	0.00631642	0.0165184
BCAM	Proteomics				-0.0941655	7.08156e-05	0.000660884	-0.106429	1.90414e-06	1.80319e-05
BCAP29	Proteomics				0.0294786	0.00721443	0.0244069
BCAP31	Proteomics	0.0617057	1.73085e-06	1.41713e-05				8.55017	4.41415e-05	0.000246066
BCAS1	Proteomics	-1.17904	0.00188996	0.00581539	-1.07419	0.00109892	0.00558462
BCAS2	Proteomics	-0.0682609	1.48915e-06	1.23786e-05				-0.0690712	7.26187e-08	1.2747e-06
BCAT1	Proteomics	-0.0570599	0.000331728	0.00130369				-0.0402117	0.0101905	0.0246792
BCAT2	Proteomics	-0.0931194	6.36053e-05	0.000312461	-4.17785	0.000761309	0.0041619	-0.179661	1.84197e-14	6.85793e-12
BCKDHB	Proteomics	-0.0842308	9.72777e-07	8.59104e-06				-0.0542379	0.00051927	0.00197384
BCKDK	Proteomics	-0.135559	2.09581e-11	1.42556e-09	2.00384	0.00013836	0.00110345	-0.0755373	7.60301e-06	5.62003e-05
BCL10	Proteomics				-6.65851	0.00542203	0.0195991
BCL2L2-PABPN1	Proteomics	-0.0909973	2.20474e-09	5.43427e-08	1.40358	0.000583512	0.00341702	-0.0571642	3.84286e-06	3.20193e-05
BCL7A	Proteomics							-0.0518888	0.000370309	0.00148586
BCR	Proteomics	-0.0647287	2.51965e-07	2.74638e-06				-0.0475873	3.08296e-05	0.000181892
BCS1L	Proteomics							-0.057945	0.000751495	0.00271922
BDH1	Proteomics	-0.112392	1.75205e-05	0.000103802				-0.0896584	2.50963e-05	0.000154107
BEGAIN	Proteomics	-0.131055	2.00984e-07	2.31557e-06	1.62887	0.00014825	0.00116914	-0.0529222	0.00158744	0.00517014
BGN	Proteomics				-0.582743	4.09991e-05	0.000439436	-0.653389	7.86473e-08	1.36696e-06
BICD2	Proteomics							-0.0482451	1.93833e-06	1.8258e-05
BID	Proteomics							-0.0405828	0.00266634	0.00795517
BIN3	Proteomics	-5.82001	0.0091407	0.0224441	-0.0518023	0.000513977	0.00311024
BIRC6	Proteomics	-0.0666169	1.29575e-08	2.30304e-07	1.2192	0.0132377	0.0394122	-0.0469692	2.61817e-06	2.34145e-05
BLMH	Proteomics				-0.0542511	8.77333e-05	0.000769052	-0.057315	3.72091e-05	0.000213998
BLOC1S3	Proteomics							-0.036445	0.00438036	0.0121279
BLOC1S5	Proteomics				-0.044214	0.00730729	0.0246268
BLVRA	Proteomics	0.0514012	0.000316718	0.00125446				0.0519187	2.03866e-05	0.000128077
BLVRB	Proteomics	0.100153	1.40185e-06	1.17776e-05	-0.0734993	9.41747e-05	0.000808485
BMP2K	Proteomics	-0.0687934	4.21341e-05	0.000217559				-0.0603435	3.90992e-06	3.24253e-05
BMPR2	Proteomics							0.0345336	0.00018407	0.000825166
BOD1	Proteomics	-0.0459478	0.00882395	0.0217949
BOD1L1	Proteomics	-0.0468872	0.00343146	0.00977613				-0.0379312	0.00116228	0.0039586
BOLA2	Proteomics	0.0459254	0.000446726	0.00167736				0.0421489	0.000485615	0.00187003
BOLA3	Proteomics	-0.0481139	0.00147618	0.00468903				-0.051651	0.000650658	0.00238485
BORCS7	Proteomics	-3.37564	0.0147693	0.0337136	-0.0264585	0.00143784	0.00688644
BPGM	Proteomics	0.0572436	0.00898108	0.0220981	-0.10044	3.93283e-07	1.05783e-05	-3.83868	0.0202586	0.0444923
BPHL	Proteomics	-0.103462	0.0118581	0.0280174
BPNT1	Proteomics	-3.99209	0.0138128	0.0319216	-0.0241899	0.00883478	0.0284596
BRAF	Proteomics	-0.0601701	6.82749e-09	1.376e-07	2.58193	1.13899e-07	3.87366e-06
BRD4	Proteomics				-0.045214	0.000268057	0.00186638	-0.0382774	0.000985411	0.00344067
BRI3BP	Proteomics				0.0667075	0.000337709	0.00223895
BRINP1	Proteomics	-0.0828778	4.93474e-09	1.04516e-07				-0.079892	7.10215e-10	2.73047e-08
BRINP2	Proteomics	-0.083507	9.41918e-09	1.78636e-07				-0.0618759	1.23759e-06	1.27248e-05
BRINP3	Proteomics	-0.0837551	2.14432e-07	2.42703e-06				-0.0765047	3.51085e-08	6.87972e-07
BRIX1	Proteomics				-0.0546217	0.00263494	0.0111681	-0.0344823	0.0175306	0.0393063
BRK1	Proteomics	-0.0183456	0.000813715	0.002797				-0.0219301	0.00443006	0.0122415
BROX	Proteomics				-0.0710983	0.00045223	0.00280867	-0.0498702	9.70176e-05	0.000473312
BRSK1	Proteomics	-2.44168	0.00882395	0.0217949	2.9308	0.0167654	0.0478606
BSDC1	Proteomics							2.06733	0.000562524	0.00211552
BSN	Proteomics	-3.45947	1.06633e-06	9.31261e-06	1.41877	0.000131354	0.00105471
BST2	Proteomics				-0.127438	0.0020994	0.00936392	-0.162828	3.49549e-05	0.000203181
BTBD1	Proteomics	-0.0808193	1.40827e-05	8.66268e-05				-0.0589518	0.00168804	0.00543522
BTBD11	Proteomics	-0.0478194	0.000849832	0.00290842				-0.0483243	0.00051237	0.00195496
BTBD2	Proteomics	-0.0821251	4.82633e-08	6.86951e-07	1.35953	0.00198213	0.00892525	-0.048393	0.0024542	0.00744469
BTBD9	Proteomics	-0.0514551	0.0131318	0.0305774				-0.0511407	0.00696384	0.0179201
BTD	Proteomics							-0.0648935	0.000526257	0.00199504
BTF3L4	Proteomics	-0.112055	6.88113e-10	2.16343e-08	1.00409	0.00420908	0.0161557	-0.0721981	2.08108e-06	1.94216e-05
BUB3	Proteomics				-0.0249905	0.00694217	0.0237127
BUD31	Proteomics	0.0377607	0.00492851	0.0132062	-0.0685454	3.9354e-06	6.87383e-05
BYSL	Proteomics							-0.0955925	0.000336403	0.00137002
BZW1	Proteomics	-2.95086	0.0150174	0.0342026				-2.06068	0.00927863	0.0228144
BZW2	Proteomics	-0.0408556	7.85352e-06	5.23618e-05				-0.0505551	4.04892e-08	7.78316e-07
C11ORF96	Proteomics				-0.129521	0.000140772	0.00112142	-0.0977783	0.00101089	0.00352095
C12ORF10	Proteomics							-0.0358821	0.0218598	0.0473038
C12ORF29	Proteomics	-0.0871677	6.69236e-05	0.000324704				-0.0730689	0.000447915	0.00174865
C12ORF57	Proteomics	-0.0535612	7.23373e-08	9.70994e-07	1.2055	0.000226816	0.00163891	-0.0321193	5.90027e-06	4.57158e-05
C12ORF73	Proteomics	-3.70011	0.0208099	0.045351
C16ORF45	Proteomics	0.111241	1.404e-07	1.69198e-06	-0.0706816	0.000301002	0.00203565	1.81836	0.00518158	0.0139106
C16ORF70	Proteomics	-0.0450788	6.86436e-05	0.000331911				-0.0379515	0.000234254	0.00101044
C17ORF49	Proteomics	-0.0861198	9.03766e-06	5.91419e-05				-0.11029	1.77957e-10	9.75866e-09
C17ORF75	Proteomics	-0.03423	0.00963488	0.0234539				-0.0470205	2.76035e-05	0.000165762
C18ORF32	Proteomics	-0.117889	5.91242e-08	8.26571e-07				-0.0918572	7.10215e-10	2.73047e-08
C19ORF25	Proteomics	-0.0458274	0.00836719	0.0208487
C19ORF53	Proteomics	-3.05087	0.00415807	0.0114854	-0.112837	7.34025e-05	0.000677871
C19ORF66	Proteomics	-3.48709	0.000584959	0.00210264
C1ORF122	Proteomics				-0.056306	0.00602111	0.0211696	-0.0602656	0.00107729	0.00372107
C1ORF198	Proteomics				-3.80089	4.83834e-05	0.00049035	-3.15863	0.0037787	0.0106624
C1ORF50	Proteomics	-0.0635009	1.80026e-05	0.000106214				-0.0577607	9.60874e-06	6.83138e-05
C1QA	Proteomics				-0.409141	6.35989e-13	1.24972e-10	-0.30937	3.03263e-11	2.43782e-09
C1QB	Proteomics	-0.90315	0.0171376	0.0383887	-0.39836	5.78905e-13	1.17005e-10	-0.305203	7.77285e-11	5.3907e-09
C1QC	Proteomics	-1.30271	0.00196849	0.00600995	-0.393569	1.1856e-12	2.1505e-10	-0.272654	5.28238e-10	2.19809e-08
C1QL1	Proteomics	0.0785452	0.000683024	0.00239906				0.0474216	0.001627	0.00526986
C1QL2	Proteomics	-0.0608293	0.0204796	0.044783
C1QL3	Proteomics				0.0510234	0.00286606	0.0119122
C1S	Proteomics	0.217665	9.40722e-11	4.43644e-09	-0.244795	5.58639e-14	1.79628e-11
C2	Proteomics	-2.91877	1.75205e-05	0.000103802	-0.244134	1.79107e-13	4.87308e-11	-0.119637	8.54984e-06	6.18421e-05
C20ORF194	Proteomics	-0.0926475	6.0443e-05	0.000299842				-0.0753402	8.23583e-05	0.000414074
C20ORF27	Proteomics	-0.0571158	6.52445e-05	0.000318303				-0.0532935	5.30949e-05	0.000287591
C2CD2	Proteomics	0.063107	4.98131e-06	3.52026e-05				0.0474607	0.000741761	0.00268675
C2CD2L	Proteomics	-0.0546881	9.03766e-06	5.91419e-05	1.91749	0.000522226	0.0031467
C2CD4C	Proteomics	-3.63565	0.00492851	0.0132062	1.48078	0.00759233	0.0252507
C2ORF69	Proteomics	-0.0640969	1.06843e-05	6.86474e-05				-0.0327109	0.0110672	0.0264224
C2ORF72	Proteomics				-0.0533835	0.00634247	0.0220367
C3	Proteomics	-3.89399	2.00606e-05	0.000116893	-0.436828	6.2117e-15	2.74635e-12	-0.21829	1.47471e-05	9.71333e-05
C4A	Proteomics	0.314448	3.05419e-07	3.19134e-06	-0.389642	2.77254e-11	3.11317e-09
C4B	Proteomics	0.315553	1.31475e-07	1.60078e-06	-0.391131	1.6868e-11	2.09341e-09
C4BPA	Proteomics	0.326588	6.54083e-08	9.00191e-07	-0.441534	3.07986e-13	7.02804e-11
C5	Proteomics	0.175487	3.13139e-06	2.40516e-05	-0.27591	2.33279e-12	3.75049e-10	-2.3962	0.00688908	0.0177729
C5ORF22	Proteomics				0.0431841	0.00829655	0.0271461
C5ORF51	Proteomics							-4.58586	0.000230978	0.000998741
C6	Proteomics	0.176476	5.39841e-07	5.17457e-06	-0.232291	4.42912e-09	2.72449e-07
C6ORF120	Proteomics	-0.0469639	0.00250596	0.00741103				-0.0682368	0.000178881	0.000805477
C6ORF136	Proteomics	-0.0477766	0.00330081	0.00944959
C6ORF203	Proteomics	-2.37006	0.000244908	0.00100086	2.83957	7.74508e-05	0.000705132
C6ORF47	Proteomics				-0.0618729	0.000888182	0.00473831
C7	Proteomics				-0.210336	1.38735e-08	6.91135e-07	-0.14111	5.32705e-06	4.23411e-05
C8A	Proteomics	0.140793	1.89351e-06	1.53962e-05	-0.233799	4.36173e-13	9.64215e-11	-2.47396	0.00321558	0.00935705
C8G	Proteomics				-0.0919285	0.00065144	0.00370441
C8ORF82	Proteomics	-0.0788889	0.000269042	0.00108816
C9	Proteomics	0.276047	8.78796e-06	5.78289e-05	-0.458338	1.70228e-14	6.02096e-12	-2.12283	0.00046641	0.00181086
C9ORF16	Proteomics	0.0813205	0.000309454	0.00123051				0.0576168	0.00666908	0.0172936
C9ORF64	Proteomics				-0.0527002	0.00195376	0.00885389	-0.0562617	0.000355405	0.00143583
C9ORF78	Proteomics				-0.0484095	0.00179126	0.00828196
CA1	Proteomics	0.198767	0.0129114	0.0301536	-0.320281	7.74508e-05	0.000705132
CA10	Proteomics	-0.114422	2.35723e-05	0.000133936				-0.048146	0.00175118	0.00560788
CA11	Proteomics	-0.0712833	6.20051e-05	0.000306302				-0.0534598	0.0037787	0.0106624
CA2	Proteomics	-4.95645	0.000212486	0.000890479	-2.25584	0.000259285	0.00181962
CA3	Proteomics	0.112972	0.014284	0.0328069	-0.130594	0.013721	0.0405102
CA5B	Proteomics	-1.67274	0.0214844	0.0463922				-0.0931428	5.81925e-05	0.000309049
CAB39	Proteomics	0.0435724	2.62304e-05	0.000146567				0.0404184	9.14043e-06	6.54447e-05
CAB39L	Proteomics	0.0493796	0.0163136	0.0367641
CABP1	Proteomics	-0.0746064	0.000355496	0.00138403				-0.0447871	0.0132889	0.0310454
CACFD1	Proteomics				-0.0238664	0.0100057	0.0314578
CACNA2D1	Proteomics	-0.0608135	8.61213e-05	0.000403458	1.61105	0.0110399	0.0339844
CACNB1	Proteomics				0.0308305	0.00549385	0.0197879	0.0462413	1.04406e-05	7.31981e-05
CACNB2	Proteomics				0.0284431	0.00432402	0.0164896	0.0347333	0.000454002	0.00176851
CACNB3	Proteomics				0.0596469	2.52086e-05	0.000289961	0.0286031	0.00512431	0.0137988
CACNG2	Proteomics	-9.57169	8.60259e-07	7.69339e-06	1.35285	0.000424022	0.002671	-8.21884	0.0189426	0.0420721
CACNG3	Proteomics	-0.146933	6.82743e-11	3.47462e-09	1.64275	1.0564e-05	0.000144545	-0.0671879	8.40799e-06	6.10659e-05
CACNG4	Proteomics	-0.0467922	0.0131318	0.0305774
CACNG7	Proteomics	-0.0389026	0.00196849	0.00600995				-0.0400467	0.00130145	0.0043674
CACNG8	Proteomics	-0.137253	4.55892e-11	2.73303e-09	1.04512	9.09001e-05	0.000791906	-0.0788026	1.90257e-07	2.85748e-06
CACYBP	Proteomics	0.0536308	0.0101527	0.024554				0.0586344	0.00055509	0.0020909
CAD	Proteomics	0.0208469	0.00604425	0.0157137	-0.0213139	0.00409691	0.0157766
CADM2	Proteomics	-2.29226	0.00483694	0.01302	0.0555687	0.000120414	0.000989326
CADM3	Proteomics				2.52226	0.0037765	0.0147923
CADPS	Proteomics	-0.0601572	6.54083e-08	9.00191e-07	2.09938	4.33328e-05	0.000453456
CADPS2	Proteomics	-0.0266611	0.0157838	0.0357523
CALB1	Proteomics	-2.68439	0.00980482	0.0237939
CALCOCO2	Proteomics	0.101966	3.99949e-05	0.000207727	-0.0819617	0.000384774	0.00248121
CALD1	Proteomics				-0.24442	1.14951e-11	1.53427e-09	-0.241844	1.69364e-14	6.845e-12
CALML3	Proteomics	-1.44156	0.0133554	0.0310777	0.0466074	0.00189815	0.00866851
CALU	Proteomics	-0.0735585	2.07081e-06	1.66844e-05				-0.0794824	9.59161e-08	1.61936e-06
CAMK1G	Proteomics	-0.149841	4.18008e-10	1.50101e-08	1.29027	0.00166544	0.00780736	-0.0883732	8.2684e-06	6.03619e-05
CAMK2A	Proteomics				0.0703995	0.000286444	0.00196347	0.0917065	2.09928e-08	4.43293e-07
CAMK2B	Proteomics				0.0538194	0.00103442	0.00534905	0.0845004	5.42987e-09	1.43861e-07
CAMK2D	Proteomics				0.0702781	0.000354689	0.00233185	0.0970796	1.7778e-08	3.88152e-07
CAMK2G	Proteomics	2.32987	0.000946729	0.00318155	0.040291	0.00940398	0.0298983	0.0959248	1.73832e-10	9.75866e-09
CAMK2N1	Proteomics	-3.18664	0.00349853	0.00993123
CAMK2N2	Proteomics	-0.0800449	0.00400245	0.0111251
CAMK4	Proteomics	-0.118056	6.62369e-10	2.11063e-08	1.77063	0.000343283	0.00227164	-0.0632503	1.62601e-05	0.000105624
CAMKK1	Proteomics	0.0381915	0.00963488	0.0234539
CAMKK2	Proteomics	-0.163713	9.12113e-12	7.59093e-10	1.05039	0.00685349	0.0234551	-0.115877	2.52599e-10	1.31389e-08
CAMKV	Proteomics	-2.31342	0.000946729	0.00318155	2.35645	0.000164341	0.00127753
CAMSAP1	Proteomics	-0.0716338	4.74757e-11	2.82221e-09	1.63468	5.20553e-05	0.000520112	-0.0369563	7.1948e-05	0.000369347
CAMSAP2	Proteomics	-1.75652	0.0211448	0.0458127	1.98673	0.000672158	0.00379174
CAMSAP3	Proteomics				1.87441	0.00474909	0.0177376	1.57863	0.004531	0.0124814
CAND2	Proteomics							0.0399969	1.19163e-05	8.1524e-05
CAP2	Proteomics	-0.0983363	1.39983e-10	6.15056e-09	2.41796	2.99948e-07	8.52143e-06	-0.0339881	0.00652595	0.0169847
CAPN1	Proteomics	-1.84418	0.00119698	0.00389667	-0.0469487	1.03911e-06	2.37117e-05
CAPN2	Proteomics	-2.01097	0.00181432	0.00562424	-6.32879	6.35628e-05	0.000605988
CAPN5	Proteomics	-0.0834014	0.000446726	0.00167736				-0.0480754	0.0216538	0.0469586
CAPN7	Proteomics							0.0258578	0.0196851	0.0434486
CAPNS1	Proteomics	-1.08241	0.00793169	0.0199179	-0.0641143	8.35729e-07	2.01087e-05	-0.0344299	0.00310534	0.00908108
CAPRIN1	Proteomics	-0.072837	4.82633e-08	6.86951e-07	2.46298	0.000417231	0.00264708	-0.0371657	0.000492179	0.00189221
CAPZA2	Proteomics				0.0196226	0.00195376	0.00885389	0.0166923	0.00977583	0.0238875
CARD19	Proteomics				-0.0475084	0.00829655	0.0271461	-0.0821078	3.83874e-05	0.000218994
CARMIL2	Proteomics							2.31476	0.00142016	0.00470327
CARS	Proteomics	-0.0294441	0.00069822	0.00244758	0.0259514	0.00409691	0.0157766
CARTPT	Proteomics	0.399918	3.0758e-05	0.000166474				2.33632	0.0131558	0.0308058
CASK	Proteomics	-0.0266937	0.0208099	0.045351
CASKIN1	Proteomics	-0.0762302	3.67475e-08	5.42696e-07	1.42633	0.000108421	0.000909807	-0.0326447	0.0049559	0.0134476
CASKIN2	Proteomics	-0.0330419	0.00188996	0.00581539				-0.0389855	5.3914e-05	0.000290692
CASP1	Proteomics				-0.121963	9.94952e-07	2.30009e-05	-0.0884234	0.000124604	0.000584515
CASP3	Proteomics	-9.78851	0.00019316	0.000820177				-0.115613	1.1664e-09	4.10503e-08
CAST	Proteomics	0.0497418	0.00521268	0.013847
CASTOR2	Proteomics	-0.0659227	1.70507e-05	0.000101872	1.85044	0.000337709	0.00223895
CAT	Proteomics				-0.147117	1.33678e-05	0.00017577	-0.0958856	0.00154877	0.00507457
CAV1	Proteomics				-0.286223	2.53677e-10	2.30066e-08	-0.265963	3.04129e-10	1.48373e-08
CAVIN1	Proteomics				-0.254192	3.34288e-10	2.95594e-08	-0.240504	1.90914e-10	1.02312e-08
CAVIN2	Proteomics				-0.12182	2.01851e-06	4.02224e-05	-0.0792538	0.00340726	0.00980593
CAVIN3	Proteomics				-0.162347	0.00010468	0.000887895	-0.179866	1.76069e-07	2.67852e-06
CBARP	Proteomics	-0.175342	4.94384e-11	2.9144e-09	1.37741	9.25237e-05	0.000798186	-0.100695	1.45583e-06	1.44643e-05
CBFB	Proteomics	-3.36837	1.16115e-05	7.38664e-05	-0.101408	2.39284e-08	1.05794e-06
CBLB	Proteomics							-0.0298892	0.00433117	0.0120105
CBLN4	Proteomics	-0.181143	1.57601e-10	6.83969e-09	1.00287	0.000749594	0.00411695	-0.125547	1.3143e-07	2.10347e-06
CBR1	Proteomics	-2.33633	7.59509e-05	0.000360347	-1.28535	0.000661724	0.00374783
CBR3	Proteomics	0.0861443	1.80026e-05	0.000106214	-1.74803	0.000773195	0.0042171
CBR4	Proteomics	-0.0678838	0.00039868	0.00151954				-0.0673539	2.54985e-05	0.000155631
CBX1	Proteomics				-0.0398176	0.00542203	0.0195991	-0.0382272	0.00479251	0.0130695
CBX7	Proteomics				-0.0752823	0.000672158	0.00379174	-0.0941344	5.02181e-07	6.27638e-06
CC2D1A	Proteomics	2.97492	0.00511635	0.0136218				3.03949	0.000985411	0.00344067
CC2D1B	Proteomics	-2.63072	2.55404e-05	0.000143277	-1.56704	0.000143225	0.00113712
CCAR1	Proteomics	0.0346233	0.0171376	0.0383887
CCAR2	Proteomics	-0.0433986	0.000779026	0.00270139				-0.0536607	3.97811e-06	3.28368e-05
CCDC115	Proteomics	0.0615624	0.000380849	0.00146579				0.0526001	0.000418604	0.00165708
CCDC12	Proteomics							-0.0500332	0.00299855	0.00880155
CCDC136	Proteomics	-0.0425822	0.0147693	0.0337136
CCDC186	Proteomics							-0.0417098	0.00591544	0.0156083
CCDC28A	Proteomics	0.0728125	5.42891e-06	3.78365e-05				0.0621274	2.27377e-06	2.09709e-05
CCDC32	Proteomics							-0.0510468	0.00541652	0.0144918
CCDC50	Proteomics				-0.0588061	0.00398746	0.0154391	-0.0919704	5.5135e-07	6.63307e-06
CCDC6	Proteomics	0.0815659	2.07603e-07	2.36868e-06				0.0609702	3.97811e-06	3.28368e-05
CCDC85A	Proteomics	-0.076426	1.95093e-06	1.58448e-05	1.25702	0.00329273	0.0132949	-0.0373441	0.00977583	0.0238875
CCDC85C	Proteomics							-0.053995	0.000375406	0.00150205
CCDC86	Proteomics				-2.199	0.00667918	0.0229473
CCDC88A	Proteomics	-2.66958	5.74301e-05	0.000286704				-0.0602207	6.87573e-09	1.75592e-07
CCDC90B	Proteomics	-0.0456137	0.0105116	0.0253526
CCDC91	Proteomics	-0.073749	4.61369e-07	4.53295e-06				-0.0645375	1.30658e-06	1.33181e-05
CCDC92	Proteomics				3.70607	0.0020994	0.00936392
CCK	Proteomics	3.25655	2.62304e-05	0.000146567				0.130647	5.55655e-11	4.09449e-09
CCKBR	Proteomics	-6.73443	0.0138128	0.0319216
CCM2	Proteomics				0.0265726	0.0126167	0.037818
CCN2	Proteomics	0.140273	2.19776e-06	1.75078e-05				2.94214	7.08714e-05	0.00036488
CCNY	Proteomics	-0.0743401	8.68466e-11	4.15103e-09	-0.00230112	0.000230655	0.00166156	-0.0744487	7.14979e-07	8.14454e-06
CCNYL1	Proteomics	-3.9026	6.05064e-11	3.26734e-09	0.275185	3.10127e-05	0.000346031	-3.62742	3.5506e-05	0.000205708
CCPG1	Proteomics							-0.0328757	0.00190703	0.00599571
CCT2	Proteomics							0.0231612	0.000668001	0.00244083
CCT3	Proteomics				0.0249632	0.000973439	0.00510082	0.040417	3.19341e-07	4.47331e-06
CCT5	Proteomics	0.023096	0.00392664	0.0109617				0.0311203	1.45084e-05	9.60976e-05
CCT6A	Proteomics	0.0312642	0.00170607	0.00533071				0.0311103	1.77307e-06	1.70649e-05
CCT7	Proteomics				0.0229875	0.00114972	0.0057887	0.0188431	0.000498825	0.00191153
CCT8	Proteomics	0.0179054	0.0135824	0.0315023				0.0241639	0.000224555	0.000976336
CD109	Proteomics	0.0980611	0.000144624	0.000638221	-3.7183	0.000861338	0.00462299
CD14	Proteomics	-3.69568	2.07081e-06	1.66844e-05	-0.359044	4.41502e-12	6.24638e-10	-0.160407	0.000215233	0.000943928
CD151	Proteomics				-0.124836	5.37744e-07	1.38327e-05	-0.117402	5.70979e-08	1.0437e-06
CD163	Proteomics	-1.66633	0.000212486	0.000890479	-0.486384	4.94744e-13	1.02936e-10	-0.2877	1.40435e-06	1.40316e-05
CD2AP	Proteomics	-6.1527	2.9955e-05	0.000163127	-0.0879252	2.50145e-09	1.62342e-07	-0.0339944	0.00391046	0.0109598
CD2BP2	Proteomics	-0.0447256	0.0106952	0.0256816				-0.0676398	5.81925e-05	0.000309049
CD34	Proteomics	0.0682095	0.0112633	0.0268272	-0.126482	0.000167178	0.00129673
CD38	Proteomics							-0.179043	4.2413e-07	5.50514e-06
CD44	Proteomics	-3.09012	1.70507e-05	0.000101872	-0.313874	1.81559e-06	3.74445e-05
CD46	Proteomics	0.0882818	3.62374e-06	2.7155e-05				3.12069	0.000288936	0.001208
CD47	Proteomics				0.0514651	0.00181745	0.00837568
CD58	Proteomics				-0.0519084	0.00228729	0.00998165
CD5L	Proteomics				-0.155351	0.0028263	0.0117815	-0.123782	0.0229155	0.0492119
CD74	Proteomics				-0.320767	4.39934e-08	1.77834e-06	-0.317305	2.37501e-11	2.0001e-09
CD93	Proteomics	0.131794	0.000534977	0.00195376
CD99L2	Proteomics	2.26679	0.00200886	0.00612266				0.135791	6.98901e-06	5.24287e-05
CDC123	Proteomics	-0.0718256	0.0035668	0.0100966				-0.0676162	0.000430107	0.0016922
CDC16	Proteomics	-0.0613282	5.39841e-07	5.17457e-06				-0.0761133	1.11064e-10	6.8319e-09
CDC23	Proteomics	-0.0511327	5.18257e-05	0.00026075				-0.0610231	3.73237e-08	7.25352e-07
CDC34	Proteomics	-0.0359826	0.00385214	0.0107665
CDC40	Proteomics							-0.0683159	0.000112452	0.000536403
CDC42	Proteomics	-0.0395131	7.4227e-06	4.99602e-05				-1.72375	0.00547673	0.0146143
CDC42BPA	Proteomics	-0.0381572	3.13139e-06	2.40516e-05				-0.0249077	2.59069e-05	0.000157445
CDC42BPB	Proteomics	-0.0614882	3.07186e-09	7.07829e-08				-0.0455671	1.69364e-07	2.58765e-06
CDC42EP1	Proteomics	-0.824596	0.018293	0.0405531	-2.45148	1.93058e-05	0.000234252
CDC5L	Proteomics				-0.039476	0.000693488	0.00388419	-0.0527158	1.59261e-06	1.55824e-05
CDC73	Proteomics	-2.64214	0.0228908	0.0489508	-0.0860073	4.36102e-06	7.41583e-05	-0.0451703	0.00365099	0.0103723
CDH10	Proteomics	-0.168341	8.10069e-15	4.40802e-12	1.78572	1.77932e-08	8.44758e-07	-0.0815909	1.97759e-07	2.9576e-06
CDH11	Proteomics	-0.0845785	2.79162e-08	4.30238e-07				-0.0696205	1.03005e-08	2.4534e-07
CDH12	Proteomics	-4.35742	0.00287844	0.00836568
CDH13	Proteomics	-0.101687	0.00138669	0.00444872	3.72965	0.00564007	0.0201606
CDH20	Proteomics	-4.24263	0.000559448	0.00202639	-0.0760826	6.47207e-05	0.000613719
CDH22	Proteomics	-0.0988638	9.75693e-05	0.000449352				-0.10124	1.71084e-06	1.66015e-05
CDH5	Proteomics				-0.0707675	0.00189815	0.00866851	-0.0915537	2.35468e-05	0.000145603
CDH6	Proteomics	-0.055581	0.000309454	0.00123051				-0.0535751	5.14919e-05	0.000279765
CDH8	Proteomics	-0.0895682	5.91486e-06	4.07417e-05	1.27935	0.00324759	0.0131578
CDH9	Proteomics	-0.122609	3.72271e-10	1.36448e-08	2.11359	2.49163e-06	4.75089e-05	-0.0484366	0.000676833	0.00247054
CDIPT	Proteomics	-0.0388094	0.00686793	0.0175964
CDK11A	Proteomics							-0.0426612	0.00598064	0.0157392
CDK14	Proteomics	-0.0713884	3.96802e-09	8.69033e-08	2.0136	0.000602214	0.00350046	-0.0415925	6.57133e-05	0.000343067
CDK16	Proteomics	-0.051065	4.19696e-07	4.17571e-06	1.97208	0.00228729	0.00998165	-0.0254925	0.00899125	0.0222314
CDK17	Proteomics	-0.0451663	4.32439e-05	0.00022264	0.0357248	0.000424022	0.002671
CDK4	Proteomics	-0.0485965	1.80026e-05	0.000106214	4.59654	0.000291222	0.0019866
CDK5	Proteomics	-0.0772897	2.94978e-10	1.13406e-08	4.5553	2.59826e-06	4.91447e-05	-0.0295814	0.0023681	0.00720204
CDK5RAP3	Proteomics	-1.00948	0.0218288	0.0469923	-0.0498255	0.000118332	0.000976757	-0.0784875	4.15911e-11	3.16361e-09
CDK9	Proteomics	-0.0460891	1.19372e-05	7.55989e-05	3.31868	0.000437914	0.00273658
CDKL5	Proteomics	-4.77313	3.32912e-05	0.000178141	1.5416	0.00125788	0.0061665
CDKN1B	Proteomics	0.0844692	6.52445e-05	0.000318303	-0.0957852	6.28873e-06	9.79878e-05
CDKN2AIP	Proteomics	-3.83336	0.00866928	0.0214578	-0.0725355	0.000316251	0.00211652
CDKN2C	Proteomics	0.123049	0.000256709	0.00104366	-4.62612	0.00039107	0.00251265
CDS1	Proteomics	-0.0675702	0.00012188	0.000547762				-0.0477231	0.00336811	0.00971302
CDS2	Proteomics				0.0364108	0.0173603	0.0491423
CEBPZOS	Proteomics	-0.107444	3.93957e-07	3.9586e-06				-0.0784187	5.73119e-05	0.000306212
CELF1	Proteomics	-0.0421038	5.89183e-05	0.000292894				-0.038153	0.000972894	0.00340874
CELF3	Proteomics	-3.29803	0.000389669	0.00149082	2.5678	4.83054e-06	8.02142e-05
CELF4	Proteomics				3.43863	0.0150869	0.0439377	3.25278	0.0180489	0.0403151
CELF5	Proteomics	-2.97777	0.00107649	0.00355512	2.63102	8.31778e-05	0.000740126
CELF6	Proteomics	-3.75908	0.000324142	0.00127671	2.38934	4.41383e-05	0.000460523
CELSR2	Proteomics	-0.0493869	0.000148182	0.00065189				-0.0368742	0.00775259	0.0196495
CENPV	Proteomics							-0.0471659	0.0120103	0.0284055
CEP135	Proteomics							-0.0390638	0.00373569	0.0105705
CEP170B	Proteomics	-0.0938974	5.81145e-11	3.23702e-09	1.19807	0.000715445	0.00396634	-0.0595586	8.75445e-07	9.45481e-06
CEP97	Proteomics							-2.5762	0.00783571	0.0198247
CEPT1	Proteomics				-0.0566995	0.000215655	0.00158581	-0.0470704	0.00356804	0.0102022
CERS1	Proteomics	-2.57527	1.19372e-05	7.55989e-05				-0.102362	1.90395e-11	1.70488e-09
CES1	Proteomics				-0.279617	7.38626e-06	0.000110935	-0.276445	1.62141e-06	1.58205e-05
CFAP20	Proteomics	-0.0476683	0.00686793	0.0175964				-0.0920623	6.20857e-06	4.76349e-05
CFDP1	Proteomics	0.132408	2.11718e-05	0.000122061				0.113363	1.97414e-05	0.000125135
CFH	Proteomics	0.206027	2.79162e-08	4.30238e-07	-0.320222	1.9559e-17	4.612e-14	-2.34666	0.00195385	0.00610761
CFHR2	Proteomics	0.196859	1.26151e-05	7.93238e-05	-0.319743	2.16999e-13	5.66016e-11	-4.28349	0.00228478	0.00699071
CFI	Proteomics	-3.76447	0.018293	0.0405531	-0.138114	3.805e-08	1.59269e-06	-0.0884737	0.00186125	0.00588578
CGNL1	Proteomics				-0.0659096	6.47207e-05	0.000613719	-0.0448102	0.00908615	0.0224191
CHCHD1	Proteomics	-0.164742	2.96114e-09	6.84545e-08				-0.103809	4.80737e-06	3.88212e-05
CHCHD2	Proteomics	-0.311853	2.04357e-08	3.34635e-07	1.33224	0.00928759	0.0295681	-0.205359	3.97811e-06	3.28368e-05
CHCHD6	Proteomics	-0.0759876	0.000331728	0.00130369				-0.0448937	0.00817622	0.0205174
CHD2	Proteomics							-0.0503756	2.13922e-05	0.000133682
CHD3	Proteomics							-0.0372098	0.00109104	0.0037594
CHD5	Proteomics							-0.0412931	0.000292977	0.00122345
CHERP	Proteomics				-0.036174	0.00634247	0.0220367	-0.0450779	0.000318356	0.00131545
CHGA	Proteomics	0.450308	7.79331e-19	5.51299e-15	-1.96591	1.56173e-05	0.0002016	0.323546	1.84417e-19	1.30457e-15
CHGB	Proteomics	5.41008	8.78796e-06	5.78289e-05				5.31461	3.19341e-07	4.47331e-06
CHI3L1	Proteomics	0.155108	0.000887431	0.00301812	-0.169503	0.000522226	0.0031467
CHKA	Proteomics	0.0763395	0.00170607	0.00533071	-0.0652185	0.00267223	0.0112991
CHKB	Proteomics	-0.0631859	0.000228157	0.000944956	2.51949	0.00362499	0.0142859
CHL1	Proteomics	-0.0734943	3.24256e-05	0.000174432	0.0640978	9.09001e-05	0.000791906
CHML	Proteomics	-0.106969	6.51319e-12	5.75929e-10	2.4131	4.25412e-05	0.000449831	-0.051379	2.39749e-06	2.18273e-05
CHMP1A	Proteomics							0.0322988	0.0110672	0.0264224
CHMP2A	Proteomics	-0.0354031	0.0105116	0.0253526	0.0438361	0.000191587	0.00144333
CHMP4A	Proteomics				-0.101034	1.54217e-07	4.91412e-06	-0.0807946	3.77691e-06	3.15441e-05
CHMP7	Proteomics							0.0316964	0.000203368	0.000903092
CHN2	Proteomics	-0.0607162	0.00751661	0.0190106
CHORDC1	Proteomics	0.0950395	0.00236027	0.0070539				0.105892	9.8466e-05	0.000478728
CHRD	Proteomics	0.0475547	0.00492851	0.0132062
CHRM1	Proteomics				2.70835	0.00118478	0.00589805
CHST1	Proteomics	0.047733	0.0032372	0.00929005	-0.0421557	0.00759233	0.0252507
CHTOP	Proteomics							-0.0504534	0.00404638	0.0113049
CHUK	Proteomics				-0.0244295	0.0124655	0.0375079	-0.0360078	0.000176338	0.000795039
CIAO2B	Proteomics	-0.0449956	0.0022675	0.00681117				-0.0298684	0.00443006	0.0122415
CIAPIN1	Proteomics	-0.0635896	4.07024e-06	2.97447e-05	4.98086	4.66409e-05	0.000479561
CIB1	Proteomics	-1.15975	0.0140467	0.0323563	-1.8425	0.000268057	0.00186638
CIRBP	Proteomics	-0.428427	7.07702e-09	1.41022e-07				-0.349249	3.65707e-08	7.12675e-07
CIT	Proteomics	4.54833	0.000250744	0.00102352				4.07661	3.08296e-05	0.000181892
CKB	Proteomics							0.0571068	0.000164127	0.000745207
CKMT1A	Proteomics	-1.49077	0.00604425	0.0157137	3.8076	0.000175967	0.00135156
CKMT2	Proteomics	-2.9085	0.00170607	0.00533071	1.76215	0.00730729	0.0246268
CLCC1	Proteomics				-0.0402503	0.00850822	0.027685	-0.0556762	3.6633e-05	0.000211372
CLCN3	Proteomics	0.044214	9.28276e-05	0.000430034				0.0368723	0.0002478	0.00106174
CLCN4	Proteomics				0.0208475	0.00602111	0.0211696	0.0392273	4.04743e-06	3.31767e-05
CLDN10	Proteomics	0.132097	0.00311332	0.00897459				0.109149	0.00149239	0.00491031
CLDN11	Proteomics	-1.20078	0.00363627	0.0102605	-1.32703	0.00535106	0.0194419
CLEC14A	Proteomics							-0.113538	0.000176338	0.000795039
CLEC2L	Proteomics	-0.0520939	0.0214844	0.0463922				-0.0404965	0.0198747	0.043785
CLIC1	Proteomics	-0.967796	0.00593415	0.0154787	-0.267673	3.36622e-15	1.94995e-12	-0.194934	4.94613e-12	5.83148e-10
CLIC2	Proteomics				-0.125773	1.61535e-07	5.07865e-06	-0.102948	4.89048e-06	3.93128e-05
CLIC4	Proteomics				-2.36655	6.70972e-07	1.67719e-05	-1.8485	0.000447915	0.00174865
CLIC5	Proteomics							-4.81809	0.0110672	0.0264224
CLIP1	Proteomics							9.41825	0.00391046	0.0109598
CLIP2	Proteomics							0.0327173	0.000424319	0.00167408
CLIP3	Proteomics	-0.0532991	1.31475e-07	1.60078e-06	4.18302	5.59902e-05	0.000551636	-0.0227402	0.0101905	0.0246792
CLMN	Proteomics	-1.20315	0.0110711	0.0264762	-1.34877	0.00481281	0.0178812
CLN5	Proteomics							-0.0554097	0.000322781	0.00132599
CLPTM1	Proteomics	-0.103242	6.62369e-10	2.11063e-08	1.53977	0.00129597	0.00631821	-0.0637612	1.56687e-07	2.4201e-06
CLPTM1L	Proteomics	-1.54301	0.0112633	0.0268272	2.37121	0.0169617	0.0482263
CLPX	Proteomics							-0.047605	0.00110496	0.00379626
CLSTN1	Proteomics							0.0472482	0.00547673	0.0146143
CLSTN2	Proteomics	0.064325	0.00343146	0.00977613				0.085769	5.70293e-06	4.45774e-05
CLSTN3	Proteomics							0.0410126	0.000454002	0.00176851
CLTA	Proteomics				0.0508164	0.000343283	0.00227164	0.0435485	0.000209221	0.000925599
CLTB	Proteomics				3.11597	0.00131542	0.00638221	3.54384	5.3914e-05	0.000290692
CLU	Proteomics	0.297293	5.52469e-14	1.6992e-11	-0.17015	3.28884e-08	1.42732e-06	8.12958	1.65071e-06	1.6062e-05
CLUH	Proteomics	-0.088929	2.24059e-12	2.73275e-10	0.997109	0.00507549	0.0186321	-0.0638938	1.21984e-09	4.27186e-08
CLVS1	Proteomics	-2.64809	0.00765276	0.0192997	2.62343	0.000988365	0.0051752
CLVS2	Proteomics				3.6037	0.00768954	0.0254662
CMAS	Proteomics	-0.04573	0.000436705	0.00164848				-0.0333329	0.00310534	0.00908108
CMBL	Proteomics	0.0700544	2.77452e-07	2.94257e-06				0.0435787	0.000601108	0.00223449
CMC1	Proteomics	-0.0606462	0.00287844	0.00836568
CNDP2	Proteomics	-3.77456	4.55473e-05	0.000233649				-3.33985	0.00135116	0.00450641
CNIH2	Proteomics				2.61811	0.00259811	0.0110319
CNKSR2	Proteomics	-0.0315378	0.00407959	0.0113084
CNN1	Proteomics				-0.434005	2.06163e-06	4.07373e-05	-0.476766	9.40583e-11	6.1043e-09
CNN3	Proteomics				-0.081879	0.00415265	0.0159651	-0.126767	1.5486e-05	0.000101622
CNNM2	Proteomics	-0.0328773	0.0163136	0.0367641
CNNM3	Proteomics	0.061038	0.000389669	0.00149082
CNNM4	Proteomics	-0.045382	0.00423792	0.0116695
CNOT1	Proteomics	-0.0271012	0.00163723	0.00515663				-0.0279608	0.000498825	0.00191153
CNOT10	Proteomics	-0.0464231	0.000500134	0.00184557				-0.0419964	1.82124e-05	0.000116909
CNOT3	Proteomics	-0.0457967	0.000380849	0.00146579				-0.0404575	0.000505555	0.00193313
CNOT4	Proteomics							-0.0280157	0.0128932	0.0302309
CNOT7	Proteomics	-0.0390148	0.000559448	0.00202639				-0.0295165	0.00566102	0.0150493
CNOT9	Proteomics							-0.0301587	0.00131783	0.00440981
CNP	Proteomics	-1.42024	0.000363766	0.00140925	-0.885449	0.00438255	0.0166678
CNST	Proteomics	0.0552578	2.62304e-05	0.000146567				0.0378441	0.000823028	0.00294194
CNTN1	Proteomics				0.0253947	0.00850822	0.027685
CNTN3	Proteomics	-7.16517	0.0221779	0.0476424
CNTN4	Proteomics	-4.03679	0.0112633	0.0268272	0.0470108	0.00013836	0.00110345
CNTN6	Proteomics	-3.69625	0.0185923	0.0411392	4.67985	0.0133971	0.0397363
CNTNAP3	Proteomics	-0.05899	9.51705e-05	0.000439449				-0.0566136	1.73498e-05	0.000111778
CNTNAP4	Proteomics	-2.92193	0.00712112	0.0181596
CNTNAP5	Proteomics	-0.0552785	0.00132983	0.00429163				-0.0377719	0.00553755	0.0147599
COA1	Proteomics	-0.0685348	0.00063926	0.00226333
COA6	Proteomics	-0.129687	2.36247e-07	2.62356e-06				-0.0838962	0.000424319	0.00167408
COA7	Proteomics	-0.151858	1.16544e-08	2.11936e-07				-0.112671	7.84052e-07	8.67979e-06
COBLL1	Proteomics				-0.749972	0.0113128	0.0346437	-0.0972347	1.04406e-05	7.31981e-05
COG2	Proteomics	-0.0408408	0.00276717	0.00810892				-0.041578	0.0005932	0.00221207
COG3	Proteomics	-0.0507398	0.000324142	0.00127671				-0.0470114	3.23192e-05	0.000189731
COG5	Proteomics	-0.0799013	2.88956e-08	4.41484e-07				-0.0583677	8.68671e-08	1.48789e-06
COG6	Proteomics	-0.0665602	1.52887e-05	9.32349e-05				-0.0644395	2.09551e-07	3.0947e-06
COG7	Proteomics	-0.0741915	1.76492e-07	2.06706e-06				-0.0616928	7.84052e-07	8.67979e-06
COG8	Proteomics	-0.0702519	8.87152e-07	7.89398e-06				-0.0599335	7.28307e-07	8.26973e-06
COL12A1	Proteomics				-0.272277	8.32723e-06	0.000121207	-0.314945	2.53969e-07	3.66649e-06
COL14A1	Proteomics				-0.379561	6.13057e-05	0.000590036	-0.429522	1.53614e-08	3.44973e-07
COL18A1	Proteomics				-0.26414	7.27478e-08	2.65267e-06	-0.26948	2.58541e-10	1.31577e-08
COL1A1	Proteomics				-0.941403	2.93149e-05	0.000329164	-0.953966	2.48353e-06	2.24661e-05
COL23A1	Proteomics				-0.761023	0.000286444	0.00196347	-0.896251	8.43897e-07	9.15602e-06
COL26A1	Proteomics	-0.0632765	0.00765276	0.0192997
COL2A1	Proteomics				-0.946582	1.72019e-05	0.000216909	-0.904109	2.00849e-06	1.88186e-05
COL4A1	Proteomics				-0.170841	2.87688e-05	0.000324579	-0.185292	3.17433e-06	2.75524e-05
COL4A2	Proteomics				-0.15864	0.000156101	0.00122017	-0.168844	9.00726e-05	0.000445888
COL4A3BP	Proteomics	-0.0491256	1.03422e-06	9.08831e-06				-0.0442505	4.2413e-07	5.50514e-06
COL5A2	Proteomics				-0.285506	4.4958e-05	0.000466324	-0.294487	8.84042e-06	6.34251e-05
COL6A1	Proteomics				-0.438056	1.47345e-05	0.000192309	-0.433972	2.31431e-06	2.12616e-05
COL6A2	Proteomics				-0.450375	2.66798e-05	0.000304408	-0.47702	1.65071e-06	1.6062e-05
COL6A3	Proteomics				-0.435692	1.93058e-05	0.000234252	-0.471527	4.65918e-07	5.92789e-06
COLEC12	Proteomics	-3.92885	0.00370697	0.0104101	-0.0901223	0.0037765	0.0147923	-0.173188	4.01183e-09	1.10427e-07
COLGALT1	Proteomics				-0.0589673	0.00106622	0.00547745	-0.0903743	1.90414e-06	1.80319e-05
COMMD1	Proteomics							-0.034408	0.000269502	0.00114228
COMMD4	Proteomics	-4.03488	0.00851704	0.0211476				-0.0564265	5.90027e-06	4.57158e-05
COMMD5	Proteomics							-0.0311045	0.00369312	0.010471
COMMD6	Proteomics							-0.0284346	0.00844024	0.0210604
COMMD8	Proteomics	-0.0298186	0.00946757	0.0231183				-0.0429372	8.74283e-05	0.000434928
COMMD9	Proteomics							-0.0429761	1.62141e-06	1.58205e-05
COMTD1	Proteomics	-0.0592625	0.0211448	0.0458127
COPA	Proteomics	-0.0324431	0.00012188	0.000547762				-0.0352998	2.71179e-06	2.40995e-05
COPB1	Proteomics	-0.0940405	0.000467417	0.00174578				-0.0569408	2.03866e-05	0.000128077
COPB2	Proteomics				-0.0179935	0.0127695	0.0381627	-0.0176365	0.00703934	0.0180814
COPE	Proteomics	-0.046056	3.04094e-06	2.34843e-05	1.54527	0.0133971	0.0397363	-0.0272643	0.00585089	0.0154437
COPG1	Proteomics	-3.24308	0.0106952	0.0256816				-0.0259716	0.000126438	0.000592332
COPG2	Proteomics	-0.0396229	0.000887431	0.00301812				-0.0421112	1.85088e-05	0.000118597
COPRS	Proteomics	0.139329	1.35867e-07	1.64294e-06				0.114229	4.13203e-08	7.9e-07
COPS3	Proteomics	-0.0161586	0.0204796	0.044783
COPS5	Proteomics	-0.0276103	0.000102539	0.000470097				-0.0271817	6.47252e-05	0.000338158
COPS7A	Proteomics	-0.0303404	0.0020919	0.00633752	2.46785	0.00420908	0.0161557
COPS7B	Proteomics	0.027697	0.00980482	0.0237939
COQ10A	Proteomics	-0.0677053	0.000417288	0.00158534				-0.0555923	0.000741761	0.00268675
COQ8A	Proteomics	-0.0608491	0.00033948	0.00132973
COQ8B	Proteomics	-5.67625	0.000762201	0.00264954	9.01251	0.00617991	0.0215991
COQ9	Proteomics	-0.06173	0.0108817	0.0260763
CORO1A	Proteomics	-0.114131	1.91892e-10	7.93825e-09	1.86916	1.75366e-05	0.00021879	-0.0453144	0.000694823	0.00252968
CORO1B	Proteomics	-0.0362009	0.00370697	0.0104101				-0.0306236	0.00382217	0.0107635
CORO2A	Proteomics	-0.0546384	0.000116029	0.0005248				-0.0425638	0.000722643	0.00262153
CORO2B	Proteomics	-0.086228	4.58947e-09	9.86805e-08	1.48291	0.0020994	0.00936392	-0.0520486	1.33689e-05	8.98119e-05
CORO6	Proteomics	-0.0773294	9.44712e-08	1.20848e-06	0.859429	0.00249046	0.0106514	-0.0463433	0.000385797	0.00154101
CORO7	Proteomics				-0.037647	0.00189815	0.00866851	-0.0468163	9.29406e-06	6.63432e-05
COTL1	Proteomics	0.0724983	0.0106952	0.0256816	-0.0647535	0.00320303	0.013022
COX14	Proteomics				0.0653236	0.0138856	0.0409106
COX19	Proteomics							-0.0543616	0.00314169	0.00917603
COX4I1	Proteomics	-1.85353	0.0067444	0.0173176	0.0774994	0.000602214	0.00350046
COX5A	Proteomics	-7.47685	0.00063926	0.00226333	1.37864	0.0156292	0.0452007
COX5B	Proteomics	-0.0748173	0.000188593	0.000802231				-0.0460782	0.016533	0.0374494
COX6A1	Proteomics	-3.8746	1.40827e-05	8.66268e-05	2.40079	0.00329273	0.0132949	-1.47381	0.0171923	0.0387444
COX6B1	Proteomics	-6.9828	0.000813715	0.002797
COX6C	Proteomics	-4.39709	0.000478094	0.00177815	1.67426	0.00343157	0.0137535
COX7A2L	Proteomics	-0.0841868	0.000288586	0.00115729	2.10811	0.00320303	0.013022
COX7B	Proteomics				2.99795	0.0140518	0.0413661
COX7C	Proteomics	-3.16839	0.00363627	0.0102605	1.62356	0.01013	0.0317642
CPD	Proteomics	-0.0756138	3.13139e-06	2.40516e-05				-0.0746392	1.1683e-07	1.9131e-06
CPE	Proteomics	0.120552	1.82329e-07	2.12138e-06				0.129526	2.58541e-10	1.31577e-08
CPEB2	Proteomics	-3.5712	0.000316718	0.00125446	1.84412	0.00129597	0.00631821
CPEB4	Proteomics	-0.045118	2.2949e-05	0.00013092	1.57546	0.00150291	0.00715451
CPLX1	Proteomics	-0.0605746	0.00370697	0.0104101
CPLX3	Proteomics	-0.160909	1.33296e-05	8.27139e-05	1.58457	0.0113128	0.0346437	-0.0728512	0.00200172	0.00624345
CPM	Proteomics	-1.31512	0.000110443	0.000502429	-2.06302	1.0168e-06	2.34294e-05
CPNE3	Proteomics	0.0559693	0.0145249	0.0332629	-0.0493656	0.00382827	0.014962
CPNE4	Proteomics	-0.0816286	8.08809e-07	7.29785e-06	0.0649862	2.01851e-06	4.02224e-05
CPNE7	Proteomics	-0.0460209	0.00882395	0.0217949	0.0546013	0.000621474	0.00358005
CPNE9	Proteomics	-0.0592133	0.000288586	0.00115729	4.53116	0.000704387	0.00392658
CPOX	Proteomics	-0.0712773	0.00245651	0.00729528	0.0743861	0.000973439	0.00510082
CPPED1	Proteomics							-0.0665412	0.010842	0.0260164
CPQ	Proteomics							-0.755558	0.00512431	0.0137988
CPSF1	Proteomics	0.031611	0.0192038	0.0423201	-0.0472327	0.000973439	0.00510082
CPSF2	Proteomics	-0.0402133	0.0214844	0.0463922				-0.0379191	0.00186125	0.00588578
CPSF3	Proteomics				-0.0372743	0.000354689	0.00233185	-0.0372177	0.000370309	0.00148586
CPSF4	Proteomics				-0.0806312	0.00203999	0.00914506	-0.0454681	0.0151301	0.0347388
CPSF6	Proteomics				-0.035068	0.0106414	0.0329875
CPT1A	Proteomics	-0.0523202	0.00898108	0.0220981				-0.0775348	4.02213e-05	0.000227803
CPT2	Proteomics	-0.08867	0.00474692	0.0128265
CPVL	Proteomics	-4.58408	0.00725082	0.0184505	-0.210588	0.000182065	0.00138935
CRABP2	Proteomics				-0.110179	0.00759233	0.0252507
CRAT	Proteomics	-0.0827165	4.18984e-06	3.04614e-05	1.57288	0.00116713	0.00585136
CRBN	Proteomics	-0.0543585	7.4227e-06	4.99602e-05				-0.053252	1.40419e-05	9.36216e-05
CREB1	Proteomics				-0.0621859	0.000693488	0.00388419	-0.0514209	0.00512431	0.0137988
CREG2	Proteomics	-0.125932	8.30819e-06	5.50817e-05	2.46129	0.00514315	0.0188219	-0.0690351	0.00852993	0.0212542
CRELD1	Proteomics	-0.123989	2.88956e-08	4.41484e-07				-0.0664665	3.40338e-06	2.89022e-05
CRELD2	Proteomics	-0.207743	1.97272e-09	4.96621e-08				-0.187361	6.94278e-10	2.69853e-08
CRH	Proteomics	-0.225872	1.60017e-08	2.73421e-07				-0.161619	1.07922e-05	7.51421e-05
CRIP1	Proteomics				-0.232758	0.00118478	0.00589805	-0.326532	4.04892e-08	7.78316e-07
CRIP2	Proteomics	-0.0946876	0.000281928	0.00113316
CRKL	Proteomics	0.0408522	0.000207491	0.000873167	-0.0280685	0.00749623	0.025037
CRMP1	Proteomics				0.0512123	3.21961e-05	0.000358106	0.0312405	0.0166957	0.0377334
CRNKL1	Proteomics							-0.0329745	0.0116486	0.0276611
CROT	Proteomics	-0.0822926	1.75205e-05	0.000103802				-0.0661634	3.3877e-05	0.000197728
CRP	Proteomics	0.776459	4.61369e-07	4.53295e-06	-1.22577	3.85911e-15	1.94995e-12	-3.16279	5.73119e-05	0.000306212
CRTAC1	Proteomics	0.0526669	0.00604425	0.0157137				0.0534258	0.00254315	0.00766195
CRTC1	Proteomics	0.081914	4.32439e-05	0.00022264				7.28337	0.00223073	0.00685499
CRYAB	Proteomics	-2.07219	4.82633e-08	6.86951e-07	-1.9275	4.09172e-08	1.6635e-06
CRYL1	Proteomics	0.0898107	1.65929e-05	9.98113e-05	-2.79092	0.00118478	0.00589805
CRYM	Proteomics				4.09141	0.00311556	0.0127765
CRYZL1	Proteomics	-0.0662072	8.34152e-07	7.48831e-06	2.36265	1.36311e-05	0.000178567
CS	Proteomics	-0.0537337	3.79591e-05	0.000198906
CSDC2	Proteomics	-0.121563	0.000324142	0.00127671				-0.101994	4.84224e-05	0.000265535
CSDE1	Proteomics	-0.0744188	1.70531e-10	7.22358e-09	3.49716	6.70966e-05	0.000634547	-0.0371993	6.87638e-05	0.000356363
CSE1L	Proteomics	-1.87492	0.00250596	0.00741103				-6.14427	1.37927e-06	1.38593e-05
CSK	Proteomics	0.0393445	4.79668e-05	0.000244289	-0.0427763	1.33678e-05	0.00017577
CSMD3	Proteomics	-0.0883626	2.54866e-06	2.00995e-05	0.827435	0.00905866	0.0290222	-0.0619567	0.00276229	0.00821372
CSNK1D	Proteomics	0.0660647	1.44017e-08	2.50313e-07				0.0593099	2.22021e-07	3.25171e-06
CSNK1E	Proteomics	0.0594208	8.83908e-08	1.14102e-06				0.0465937	1.33689e-05	8.98119e-05
CSNK1G2	Proteomics	-0.0421677	0.000302346	0.00120699	1.24697	0.012316	0.037121
CSNK1G3	Proteomics	-0.0352852	0.00205	0.00622656	1.67063	0.0102558	0.032059
CSNK2A2	Proteomics	-0.0304115	0.00349853	0.00993123				-0.027727	0.00719254	0.0184015
CSNK2B	Proteomics	-0.0309257	0.000488998	0.00181014	1.56806	0.0167654	0.0478606
CSPG4	Proteomics				-0.0798788	0.0021297	0.00945138	-0.0917066	2.31739e-05	0.000143423
CSPG5	Proteomics	-0.0755774	0.0002392	0.000979794	1.73338	0.0107728	0.0333655
CSRP1	Proteomics	0.163969	3.42899e-11	2.09109e-09	-2.35451	4.70468e-07	1.22808e-05	0.0487551	0.00711557	0.0182243
CSRP2	Proteomics				-0.195806	2.76646e-06	5.17723e-05	-0.253127	4.58431e-12	5.49651e-10
CSTB	Proteomics	0.0403183	0.00980482	0.0237939
CSTF2	Proteomics							-0.0388543	0.00321558	0.00935705
CTBP1	Proteomics	-1.11997	0.00130222	0.00421213	3.17791	7.6562e-07	1.87405e-05
CTBS	Proteomics				-0.0968474	0.000530598	0.00318359	-0.140355	9.07064e-09	2.18996e-07
CTCF	Proteomics				-0.0399145	0.00730729	0.0246268	-0.0230347	0.0194972	0.0431009
CTH	Proteomics	-0.086302	9.82809e-06	6.3725e-05	0.931035	0.00634247	0.0220367	-0.0583734	0.00254315	0.00766195
CTHRC1	Proteomics	0.270653	0.000363766	0.00140925				0.177127	0.00310534	0.00908108
CTIF	Proteomics							-0.0351992	4.48292e-05	0.000249114
CTNNA1	Proteomics	-0.0468208	7.78894e-05	0.000368555				-0.0539196	1.41271e-08	3.23414e-07
CTNNA2	Proteomics	-0.0466027	2.48676e-05	0.00014017				-0.0326351	0.000224555	0.000976336
CTNNA3	Proteomics	-1.20783	0.000906803	0.00306925	-1.41489	8.31778e-05	0.000740126
CTNNB1	Proteomics	-0.0727308	1.12598e-09	3.21176e-08				-0.0646491	2.19651e-10	1.15956e-08
CTNNBL1	Proteomics				-0.0293804	0.01716	0.0486922	-0.0248463	0.00314169	0.00917603
CTNND2	Proteomics	-0.0716137	4.18984e-06	3.04614e-05				-0.0749584	2.14323e-08	4.49888e-07
CTPS2	Proteomics	0.0397849	0.000324142	0.00127671	-0.0363647	0.00198213	0.00892525
CTR9	Proteomics							-0.0380089	0.00188401	0.00593389
CTSA	Proteomics	0.0514683	0.0208099	0.045351	-0.0499165	0.0105115	0.0327137
CTSB	Proteomics				-0.0431433	0.00521163	0.0190429
CTSC	Proteomics				-0.229886	1.19392e-08	6.39832e-07	-0.221545	1.50975e-10	8.89998e-09
CTSG	Proteomics				-0.254229	0.000530598	0.00318359	-0.175423	0.00529787	0.0142013
CTSL	Proteomics							-0.111236	9.24906e-07	9.88336e-06
CTSZ	Proteomics	-2.33411	0.0020919	0.00633752	-0.196605	8.60458e-09	4.75537e-07	-0.0912755	0.000601108	0.00223449
CTTN	Proteomics	-2.98942	0.000611549	0.00218269
CTTNBP2NL	Proteomics	-0.061545	1.80026e-05	0.000106214				-0.0448481	0.000585388	0.00218987
CUL2	Proteomics	-0.0305035	0.00103151	0.00343707
CUL3	Proteomics	-0.0399863	6.51063e-07	6.06801e-06	2.31716	0.000437914	0.00273658	-0.0187073	0.00585089	0.0154437
CUL4A	Proteomics	0.0163166	0.00946757	0.0231183	-0.0284303	0.00179126	0.00828196
CUX1	Proteomics							-0.0416914	0.00289513	0.00854763
CWC15	Proteomics				-0.0632679	0.00329273	0.0132949	-0.051209	0.00193031	0.00605813
CWC27	Proteomics				-0.0455881	0.00549385	0.0197879
CWF19L1	Proteomics							-0.0373382	0.0178746	0.0399764
CXADR	Proteomics	-0.0751735	0.00370697	0.0104101
CXCL14	Proteomics	0.0758327	0.00407959	0.0113084				2.88624	0.015896	0.0362502
CXORF56	Proteomics	0.10442	2.11718e-05	0.000122061	-0.0816003	6.24246e-05	0.000596745
CYB5A	Proteomics				-0.0384039	0.00549385	0.0197879	-0.0507575	2.00615e-05	0.000126484
CYB5R1	Proteomics	-0.152614	2.83721e-10	1.09674e-08				-0.116984	2.70837e-10	1.35879e-08
CYB5R2	Proteomics	-1.72241	0.000611549	0.00218269	-1.01871	0.00409691	0.0157766
CYBA	Proteomics				-0.212559	8.58766e-08	3.03746e-06	-0.143522	3.89897e-05	0.000222072
CYBB	Proteomics				-0.192331	1.81559e-06	3.74445e-05	-0.16215	2.11832e-06	1.97171e-05
CYBC1	Proteomics	-4.29524	2.77452e-07	2.94257e-06				-0.107235	2e-11	1.74667e-09
CYC1	Proteomics	-0.0716423	0.000572071	0.0020626				-0.056305	0.000668001	0.00244083
CYFIP1	Proteomics	-0.0343691	0.000796195	0.00274612				-0.0302009	0.00223073	0.00685499
CYFIP2	Proteomics	-0.0641171	1.88353e-07	2.18428e-06				-0.040429	0.000101424	0.000490078
CYGB	Proteomics	0.098229	1.31949e-06	1.11785e-05	-0.0774049	0.00123923	0.00610466
CYLD	Proteomics	-3.82147	9.05392e-05	0.000420535	1.4664	0.0015939	0.00754197
CYP20A1	Proteomics				-0.234478	0.000360524	0.00235925
CYP27A1	Proteomics	-1.7666	0.0201539	0.0441526				-0.0778477	5.90027e-06	4.57158e-05
CYP4F11	Proteomics	0.0988039	0.0069935	0.0178987	-0.131534	9.38215e-06	0.00013221
CYP4X1	Proteomics	-0.0767999	2.19776e-06	1.75078e-05				-0.0614748	4.6235e-05	0.000255321
CYP7B1	Proteomics	-0.120951	7.4227e-06	4.99602e-05				-0.112806	4.04743e-06	3.31767e-05
CYTH2	Proteomics	-0.0419979	0.000534977	0.00195376	1.7303	0.00507549	0.0186321
DAAM2	Proteomics				-1.89982	0.000459551	0.00283918
DAB1	Proteomics							0.0532988	0.00518158	0.0139106
DAB2IP	Proteomics	-0.0731649	2.19079e-08	3.53022e-07	0.855884	0.00650887	0.0225043	-0.0472822	2.71697e-05	0.000164132
DACT3	Proteomics							-0.0398614	0.00325311	0.00944296
DAG1	Proteomics				-0.0459914	0.00120268	0.00597454
DAGLA	Proteomics	-0.0596709	5.74706e-07	5.43512e-06	1.52653	0.00564007	0.0201606	-0.0269737	0.0180489	0.0403151
DAGLB	Proteomics				-0.0449443	0.0129239	0.0385916
DAP	Proteomics							-0.0502907	0.00479251	0.0130695
DAP3	Proteomics	-0.203949	1.72862e-12	2.35158e-10	1.21863	0.0028263	0.0117815	-0.132192	5.944e-08	1.07815e-06
DAPK1	Proteomics	0.0580058	2.76641e-05	0.000153007				0.0490528	4.91731e-05	0.000269026
DAPK3	Proteomics	0.0398466	0.0118581	0.0280174				0.0292229	0.00918194	0.022616
DARS2	Proteomics	-0.0567054	0.0129114	0.0301536				-0.037245	0.0175306	0.0393063
DAZAP1	Proteomics	-0.0362233	0.0147693	0.0337136				-0.0343225	0.0036093	0.0102786
DBN1	Proteomics	-0.721476	0.00866928	0.0214578	5.95043	3.28037e-05	0.000363151
DBNL	Proteomics	-0.0640154	0.000102539	0.000470097				-0.0258029	0.0194972	0.0431009
DBT	Proteomics	-0.0631881	0.00144577	0.00460901				-0.0518306	0.00325311	0.00944296
DCAF1	Proteomics	-0.0374262	0.0105116	0.0253526				-0.0431295	0.00145586	0.0048125
DCAF5	Proteomics	-0.0606233	0.00200886	0.00612266				-0.046094	0.00145586	0.0048125
DCAF6	Proteomics	-5.02101	0.0204796	0.044783
DCAKD	Proteomics	-0.0521133	0.000380849	0.00146579				-0.0714735	3.8597e-07	5.10346e-06
DCD	Proteomics	-0.0622894	0.00245651	0.00729528	5.38525	0.0167654	0.0478606
DCK	Proteomics	-0.0875426	2.77452e-07	2.94257e-06				-0.108429	1.16068e-11	1.15643e-09
DCLK1	Proteomics	-0.134432	6.08575e-15	3.91369e-12	4.90333	3.45285e-08	1.47141e-06	-0.0473027	0.000121011	0.000570309
DCLK2	Proteomics	-0.0594847	1.19372e-05	7.55989e-05	1.64626	0.00315902	0.0129024	-0.027793	0.0202586	0.0444923
DCN	Proteomics				-0.4835	5.91887e-06	9.30446e-05	-0.536769	4.01183e-09	1.10427e-07
DCP1A	Proteomics							-4.66765	0.00719254	0.0184015
DCP2	Proteomics	0.0329226	0.0035668	0.0100966	-0.0369799	0.00161742	0.00762778
DCPS	Proteomics				-0.042276	0.00721443	0.0244069
DCTN1	Proteomics	0.0231947	0.00177755	0.00552965				0.0353717	9.08128e-07	9.76306e-06
DCTN2	Proteomics				0.0214262	0.00249046	0.0106514	0.0351714	3.06543e-06	2.68377e-05
DCTN3	Proteomics				0.0247802	0.00740122	0.0248016	0.0356262	4.14898e-05	0.000233677
DCTN4	Proteomics				0.0137724	0.00642518	0.0222694	0.0232059	0.00130145	0.0043674
DCTN5	Proteomics							0.0357761	0.000668001	0.00244083
DCTN6	Proteomics				0.0271451	0.000215655	0.00158581	0.027159	0.0109541	0.0262143
DCTPP1	Proteomics	-0.186815	1.61468e-05	9.77097e-05				-0.186286	1.21513e-07	1.97152e-06
DCUN1D2	Proteomics	0.106436	0.000212486	0.000890479				0.0791174	0.000331804	0.00135754
DDA1	Proteomics	-0.0879413	2.91721e-05	0.000159971				-0.103858	7.10789e-06	5.30392e-05
DDAH1	Proteomics							0.032309	0.0116486	0.0276611
DDAH2	Proteomics	-2.97613	0.0198327	0.0435434
DDB1	Proteomics	-0.0397024	1.57122e-05	9.55701e-05				-0.0304319	0.000164127	0.000745207
DDHD1	Proteomics	-0.0472982	5.59775e-05	0.000280046	2.30413	0.00444181	0.0168479
DDN	Proteomics	-0.0621419	0.000572071	0.0020626				-0.127674	1.23759e-06	1.27248e-05
DDOST	Proteomics	-0.0565015	1.83772e-06	1.4977e-05				-0.058553	8.51048e-09	2.09767e-07
DDR1	Proteomics	-2.02901	0.00135799	0.00436853	-0.0926807	1.85454e-06	3.79162e-05
DDRGK1	Proteomics				-0.0682159	2.06163e-06	4.07373e-05	-0.0523324	1.62601e-05	0.000105624
DDX1	Proteomics	0.0239675	0.00807455	0.0202192
DDX17	Proteomics	0.0493956	0.000559448	0.00202639	-0.0484552	0.000430916	0.00270719
DDX18	Proteomics	-0.0371622	0.0195161	0.0429547				-0.0432709	0.00130145	0.0043674
DDX19A	Proteomics				-0.0237924	0.00721443	0.0244069	-0.0441609	3.64688e-07	4.90456e-06
DDX19B	Proteomics				-0.0250969	0.00528093	0.0192266	-0.0444002	2.09551e-07	3.0947e-06
DDX21	Proteomics				-0.0556375	0.000397463	0.00254679	-0.0508352	0.000424319	0.00167408
DDX23	Proteomics	-4.03705	0.00385214	0.0107665	-0.0642667	8.542e-07	2.03455e-05	-0.0297878	0.00547673	0.0146143
DDX24	Proteomics	0.0893299	6.9282e-07	6.39818e-06	-4.78866	2.93219e-07	8.36383e-06
DDX25	Proteomics	-0.087413	3.58184e-07	3.651e-06	1.89062	0.0109056	0.0336736	-0.0542859	0.00103698	0.00359942
DDX28	Proteomics	-0.0941429	0.000572071	0.0020626				-0.0800922	0.00179447	0.0057232
DDX39A	Proteomics							-0.0387629	0.000435968	0.0017105
DDX39B	Proteomics							-0.0532058	4.83722e-07	6.0887e-06
DDX3Y	Proteomics	-0.0368124	0.00866928	0.0214578
DDX42	Proteomics	-0.0430775	0.00662287	0.017055				-0.0519016	0.000128297	0.00059985
DDX58	Proteomics				-0.0949577	0.00195376	0.00885389	-0.083084	0.00296371	0.00873553
DDX6	Proteomics	-0.0263977	0.00963488	0.0234539				-0.0301564	0.000533331	0.00201969
DECR2	Proteomics							-0.0353673	0.0115302	0.0273983
DEFA1B	Proteomics				-0.46858	0.000372465	0.00242616
DEK	Proteomics	0.105623	2.21478e-07	2.49083e-06	-0.082089	0.000108421	0.000909807
DENND1A	Proteomics	-0.0545702	3.41788e-05	0.000182339				-0.0473361	2.89447e-05	0.000172789
DENND4B	Proteomics	-5.59894	9.75693e-05	0.000449352	1.04619	0.00462394	0.0173988
DENND5A	Proteomics	-0.0540827	3.15813e-05	0.000170539				-0.0498891	6.4226e-06	4.89585e-05
DENND6B	Proteomics	-0.0473943	0.0091407	0.0224441
DENR	Proteomics	-3.25344	0.00582585	0.0152186	3.29242	0.000348942	0.00230263
DEPTOR	Proteomics							-0.0554907	0.0120103	0.0284055
DERA	Proteomics				-0.107192	4.54333e-06	7.63408e-05	-0.0523562	0.0162117	0.0368515
DERPC	Proteomics				-0.0746301	0.0021297	0.00945138	-0.0603739	0.0139722	0.032417
DES	Proteomics	-1.55926	0.000155547	0.000681324	-5.05926	1.01287e-07	3.52957e-06
DESI1	Proteomics	-0.0729698	2.84086e-05	0.000156148				-0.0728502	1.2888e-07	2.06733e-06
DFFA	Proteomics							-2.43004	0.00207554	0.00644812
DGKB	Proteomics	-1.06316	0.00541027	0.014302	2.71198	9.52607e-07	2.22401e-05
DGKD	Proteomics	-0.125665	5.50049e-09	1.1478e-07	1.42566	0.00154779	0.00735825	-0.0772142	7.6411e-05	0.000388034
DGKE	Proteomics	-0.0562666	5.05078e-05	0.000254845				-0.041109	0.000855577	0.00303833
DGKG	Proteomics	0.147118	3.5814e-10	1.32643e-08	-1.58885	0.00131542	0.00638221	0.0845434	3.06543e-06	2.68377e-05
DGKH	Proteomics	-0.132017	6.05064e-11	3.26734e-09	1.92807	0.000158803	0.00123993	-0.0717853	5.70293e-06	4.45774e-05
DGKQ	Proteomics	-0.085547	7.22099e-05	0.000346079	1.7907	0.00106622	0.00547745
DGKZ	Proteomics	-0.159186	8.74908e-16	1.23782e-12	2.61145	1.57151e-08	7.66679e-07	-0.0789899	3.93679e-12	4.97301e-10
DHCR7	Proteomics	-0.0955619	0.0198327	0.0435434
DHRS1	Proteomics	-0.101137	0.0118581	0.0280174
DHRS7	Proteomics				-0.0617659	0.000114269	0.00094987	-0.046155	0.00111904	0.00383161
DHX15	Proteomics	0.0712998	6.11509e-08	8.49866e-07	-0.050268	1.34636e-06	2.91258e-05	2.65286	0.0222769	0.0481033
DHX16	Proteomics	0.0465237	0.0118581	0.0280174	-0.0422267	0.00602111	0.0211696
DHX30	Proteomics	-0.0422206	0.0150174	0.0342026
DHX9	Proteomics				-0.037328	0.00278704	0.0116937
DIABLO	Proteomics	-0.0928217	1.40827e-05	8.66268e-05				-0.0631557	0.000288936	0.001208
DIAPH1	Proteomics	0.0347859	0.00627	0.016229
DICER1	Proteomics	-0.0458311	0.00181432	0.00562424				-0.0683156	2.39749e-06	2.18273e-05
DIDO1	Proteomics	0.0390679	0.00946757	0.0231183
DIP2B	Proteomics	-8.32252	0.017998	0.0400244				-0.0330291	0.000297071	0.00123835
DIRAS1	Proteomics	-0.102219	1.21395e-09	3.36764e-08	2.51756	0.00103442	0.00534905	-0.0568118	7.60301e-06	5.62003e-05
DIS3L2	Proteomics	-0.0258104	0.0174203	0.0389479				-0.027618	0.00880411	0.0218374
DISP2	Proteomics	-4.21888	0.0192038	0.0423201	5.14294	0.00749623	0.025037
DKC1	Proteomics				-0.0630438	3.95101e-05	0.000426709	-0.0292488	0.0189426	0.0420721
DLAT	Proteomics	-0.906653	0.0165843	0.0373147
DLD	Proteomics	-2.69026	0.000926567	0.00312866	2.89747	0.00228729	0.00998165
DLG1	Proteomics	-5.19896	7.6352e-06	5.11472e-05	2.20213	7.38626e-06	0.000110935
DLG2	Proteomics				0.0409948	7.68801e-06	0.000114015
DLG4	Proteomics	-2.2138	0.000179763	0.000771628	2.32516	4.27251e-06	7.28283e-05
DLGAP1	Proteomics	-4.36464	3.361e-07	3.4608e-06	1.90512	3.28389e-07	9.00398e-06
DLGAP2	Proteomics	-0.0707893	2.33216e-06	1.85367e-05	1.29408	8.31778e-05	0.000740126
DLGAP3	Proteomics	-3.70259	0.00039868	0.00151954
DLGAP4	Proteomics	-0.100099	2.28647e-14	8.98582e-12	1.33075	2.10563e-06	4.13757e-05	-0.057257	2.18808e-08	4.56592e-07
DMAC2	Proteomics	-0.15619	4.0663e-07	4.05713e-06	2.89272	0.00109892	0.00558462	-0.0619072	0.00791962	0.0199798
DMAC2L	Proteomics	-0.0906556	4.10513e-05	0.000212589				-0.0523389	0.00276229	0.00821372
DMD	Proteomics				-0.0616363	3.66847e-05	0.000400475	-0.0642935	5.41159e-07	6.55506e-06
DMTN	Proteomics	-0.0389717	0.0135824	0.0315023
DMWD	Proteomics	-0.0782582	2.86487e-07	3.02479e-06	1.78075	0.000621474	0.00358005	-0.0405978	0.00234002	0.00712584
DMXL2	Proteomics	-0.0610492	2.36247e-07	2.62356e-06	2.49787	1.19358e-07	4.02067e-06
DNAJA1	Proteomics	0.0906375	7.4227e-06	4.99602e-05				0.103076	2.26335e-07	3.30122e-06
DNAJA2	Proteomics							0.0342149	9.27923e-05	0.000456476
DNAJB1	Proteomics	2.47867	0.0112633	0.0268272				0.0451663	7.6411e-05	0.000388034
DNAJB11	Proteomics	-0.0744183	6.76432e-08	9.23761e-07				-0.0560853	3.28694e-06	2.83214e-05
DNAJB2	Proteomics	0.0986153	6.76432e-08	9.23761e-07				0.0614813	6.75694e-06	5.10669e-05
DNAJB6	Proteomics	0.0492318	0.00063926	0.00226333				0.047393	0.000215233	0.000943928
DNAJC10	Proteomics	-0.0337859	0.0110711	0.0264762				-0.0353913	0.0154324	0.0353756
DNAJC11	Proteomics	-0.0555001	0.000222817	0.000927181				-0.0430105	8.35991e-05	0.000419121
DNAJC12	Proteomics	0.0925578	5.05078e-05	0.000254845	-0.0654677	0.00352707	0.0140329
DNAJC13	Proteomics	-0.0257921	0.00305302	0.00881152				-0.0359359	1.07922e-05	7.51421e-05
DNAJC17	Proteomics	-0.0463411	0.0118581	0.0280174				-0.0607887	0.000936222	0.00329167
DNAJC19	Proteomics	-0.0604106	0.000137747	0.000610925	2.03539	0.000682746	0.00383922
DNAJC27	Proteomics	-0.0572755	0.000417288	0.00158534
DNAJC3	Proteomics	-0.0620225	1.29677e-05	8.0965e-05				-0.0680333	1.23759e-06	1.27248e-05
DNAJC30	Proteomics	-0.0860205	0.00069822	0.00244758	1.97673	0.0109056	0.0336736
DNAJC5	Proteomics							0.0704782	0.0011477	0.00391458
DNAJC6	Proteomics	-0.0896345	2.57461e-11	1.64079e-09	2.93033	8.38696e-08	2.98137e-06	-0.0353974	0.00079163	0.00284264
DNAJC7	Proteomics	-0.0370598	0.000488998	0.00181014				-0.0349897	0.00110496	0.00379626
DNAJC9	Proteomics				-0.0747153	3.77656e-06	6.66218e-05	-0.0536094	0.000505555	0.00193313
DNAL1	Proteomics	-0.0547153	0.000197831	0.000837996	1.20242	0.00883478	0.0284596
DNAL4	Proteomics	-0.13767	1.49911e-07	1.79133e-06	4.0622	0.00315902	0.0129024	-0.0808596	0.000642144	0.00235608
DNM1	Proteomics				0.0346629	0.000230655	0.00166156	0.0520509	4.2168e-08	8.01872e-07
DNM1L	Proteomics	-0.083214	7.39862e-11	3.65999e-09	2.10633	1.37299e-07	4.49654e-06	-0.030635	0.004531	0.0124814
DNM2	Proteomics				0.0290734	0.0010035	0.00521202	0.0452109	3.4454e-07	4.75102e-06
DNM3	Proteomics				0.0397774	9.76132e-06	0.000136466	0.0275461	0.000336403	0.00137002
DNMT1	Proteomics	0.0398693	0.00531064	0.0140808	-0.0264991	0.00928759	0.0295681
DOC2A	Proteomics	-0.0564325	0.000256709	0.00104366	3.18212	0.00198213	0.00892525
DOCK10	Proteomics				-2.9311	0.000530598	0.00318359
DOCK11	Proteomics							-0.0289889	0.0208467	0.0455293
DOCK2	Proteomics	-0.936692	0.00980482	0.0237939	-0.123189	1.08514e-06	2.44468e-05	-0.079703	0.00998127	0.0242888
DOCK3	Proteomics	-0.132305	4.81044e-14	1.61988e-11	2.3406	1.13899e-07	3.87366e-06	-0.076186	2.03457e-09	6.34032e-08
DOCK4	Proteomics	-0.140237	5.80174e-15	3.91369e-12				-0.117876	4.99949e-14	1.4736e-11
DOCK5	Proteomics				-1.54078	0.000198193	0.00147581
DOCK6	Proteomics				-0.0571963	0.0057898	0.0205093	-0.0458843	0.00179447	0.0057232
DOCK7	Proteomics	-0.0283156	0.00561459	0.0147649				-0.0486136	8.51593e-08	1.46573e-06
DOCK8	Proteomics							-0.0436463	0.0185806	0.041372
DPH1	Proteomics	-0.0800433	0.00370697	0.0104101				-0.058938	0.00172989	0.00554726
DPH2	Proteomics	-0.0607693	0.0044018	0.0120318
DPM3	Proteomics	-0.109239	2.19079e-08	3.53022e-07				-0.0991961	3.44523e-09	9.82723e-08
DPP10	Proteomics				5.10005	0.000682746	0.00383922
DPP6	Proteomics	-0.0752149	0.00071373	0.00249453	2.16434	0.00367486	0.0144422
DPP7	Proteomics				-0.0993788	0.0102558	0.032059	-0.0803872	0.0185806	0.041372
DPP8	Proteomics	-0.0900979	1.4508e-07	1.74244e-06				-0.0741609	1.70522e-08	3.7696e-07
DPYS	Proteomics				0.0433905	0.00626071	0.0218062
DPYSL2	Proteomics	0.0306075	0.000124908	0.000560306				0.0572093	5.40445e-10	2.23574e-08
DPYSL3	Proteomics	0.0404792	0.00231346	0.0069257				0.0618906	3.93327e-07	5.17174e-06
DPYSL4	Proteomics				0.0530155	2.98708e-05	0.000334345	0.0281852	0.0067417	0.01745
DPYSL5	Proteomics							0.035573	0.020453	0.0448357
DR1	Proteomics							-0.05383	0.00160711	0.00521738
DRG1	Proteomics							0.0284016	0.0138331	0.0321364
DSC2	Proteomics	-2.12892	8.30819e-06	5.50817e-05	-0.301463	3.00703e-06	5.51081e-05
DSP	Proteomics				-0.172076	0.000797483	0.0043362	-0.152352	0.00260408	0.00780563
DST	Proteomics	0.0361774	2.76641e-05	0.000153007	-3.46633	0.000281739	0.00194252
DSTN	Proteomics	-0.0241855	0.00231346	0.0069257	0.0347118	0.0021297	0.00945138
DSTYK	Proteomics	0.0396977	0.0112633	0.0268272
DTD1	Proteomics							1.86581	0.002828	0.0083739
DTNA	Proteomics	0.0870918	0.00448588	0.0122192	-0.105515	6.95548e-05	0.00065256
DTX3	Proteomics	-0.0934516	2.9955e-05	0.000163127				-0.0709179	3.72091e-05	0.000213998
DTYMK	Proteomics	0.0429592	0.00615619	0.0159813	-0.0353274	0.00759233	0.0252507
DUS2	Proteomics	-0.0931228	0.000813715	0.002797				-0.0875397	0.000234254	0.00101044
DUSP14	Proteomics				-4.53015	0.00114972	0.0057887
DUSP3	Proteomics				0.0651737	0.00012687	0.00102804	0.0481313	0.00423428	0.011788
DVL1	Proteomics	-0.0279044	0.0140467	0.0323563
DYM	Proteomics							-0.054964	0.00413937	0.0115465
DYNC1H1	Proteomics				-2.37866	0.00712263	0.0242121	-3.97527	0.00205066	0.00638484
DYNC1I1	Proteomics				0.0522893	5.45799e-06	8.77497e-05	0.0534125	1.90414e-06	1.80319e-05
DYNC1I2	Proteomics				-1.88405	0.00721443	0.0244069
DYNC1LI1	Proteomics	-0.0480252	0.000188593	0.000802231	0.0459705	3.54976e-06	6.34116e-05
DYNC1LI2	Proteomics							0.0228943	0.00138526	0.00460711
DYNLL1	Proteomics	-0.0620969	3.99949e-05	0.000207727				-0.0764091	4.30325e-08	8.13936e-07
DYNLL2	Proteomics	-0.0894749	5.57011e-07	5.31037e-06				-0.0837971	2.66458e-06	2.37696e-05
DYNLRB2	Proteomics				-3.10722	0.0154466	0.044764	1.73106	0.0175306	0.0393063
DYNLT1	Proteomics				-2.48122	7.34025e-05	0.000677871	-1.98972	0.00160711	0.00521738
DYRK1A	Proteomics	-0.0445734	0.00019316	0.000820177				-0.0298116	0.00179447	0.0057232
DYRK1B	Proteomics	-0.049725	0.00117193	0.00383985				-0.0326478	0.00239649	0.00728524
DYSF	Proteomics				-0.0596369	0.00320303	0.013022
DZIP3	Proteomics	-0.0870496	8.30819e-06	5.50817e-05				-0.0533654	0.00212613	0.0065793
EARS2	Proteomics	-0.0997495	0.000324142	0.00127671
EBNA1BP2	Proteomics							-0.0396515	0.0134231	0.0312971
ECH1	Proteomics	-0.0521206	0.0129114	0.0301536				-0.0117661	0.0134231	0.0312971
ECHS1	Proteomics	-0.0622498	0.00511635	0.0136218
ECM1	Proteomics							-0.0760188	9.76988e-06	6.92506e-05
ECSIT	Proteomics	-0.0948776	0.000572071	0.0020626	0.0715345	0.00176542	0.00818387
EDC3	Proteomics	-0.0365436	0.000946729	0.00318155				-0.0280181	0.0198747	0.043785
EDC4	Proteomics							-0.027469	0.00212613	0.0065793
EDF1	Proteomics	0.127569	2.60531e-08	4.07743e-07	-4.0611	0.00549385	0.0197879	0.0779842	4.89048e-06	3.93128e-05
EDIL3	Proteomics	0.0975123	0.00240795	0.00717215
EEA1	Proteomics	-0.0691753	9.68279e-10	2.87799e-08	0.923133	0.00894609	0.0287788	-0.0472295	3.37032e-08	6.62267e-07
EEF1A1	Proteomics	0.0703355	1.65929e-05	9.98113e-05	-0.0637097	3.47711e-06	6.24291e-05
EEF1A2	Proteomics	0.0604056	3.50889e-05	0.00018649				0.0717467	1.52494e-09	5.13688e-08
EEF1AKNMT	Proteomics	-0.0355301	0.00604425	0.0157137				-0.0342335	0.00254315	0.00766195
EEF1B2	Proteomics	-0.0557109	0.000389669	0.00149082	2.0334	0.0175626	0.0495367
EEF1E1	Proteomics	-0.04307	0.000426893	0.00161403				-0.01985	0.00817622	0.0205174
EEF1G	Proteomics	-0.0279308	0.017998	0.0400244
EEF2	Proteomics	-0.0317881	0.0082197	0.0205318
EEF2K	Proteomics	0.0545309	0.00174147	0.00542695	-0.0486259	0.00103442	0.00534905
EEFSEC	Proteomics	-5.54835	0.00851704	0.0211476	-0.03057	0.0120216	0.0363578
EEPD1	Proteomics	0.0720371	1.70507e-05	0.000101872	-0.0456659	0.00187089	0.00858281
EFCAB7	Proteomics							-0.0566602	0.00188401	0.00593389
EFEMP1	Proteomics				-0.104241	0.00432402	0.0164896	-0.117923	2.00615e-05	0.000126484
EFHD1	Proteomics	-2.13686	0.00185179	0.00572282	-2.45553	0.00012687	0.00102804
EFNB1	Proteomics				-0.0583346	0.000704387	0.00392658	-0.0467094	0.00119197	0.00404799
EFNB2	Proteomics	-3.33465	0.000262808	0.00106722	2.21697	0.000185189	0.0014026
EFNB3	Proteomics	-0.0875764	4.84013e-06	3.44112e-05	1.6535	0.00740122	0.0248016	-0.0387071	0.00181648	0.00577258
EFR3B	Proteomics	-0.0604046	9.55755e-06	6.21988e-05	2.07172	0.000929906	0.00491641	-0.0251169	0.0198747	0.043785
EFTUD2	Proteomics				-0.0212361	0.0167654	0.0478606	-0.0310779	8.61339e-05	0.000429697
EGFL7	Proteomics				-0.139581	0.00444181	0.0168479	-0.133919	0.00160711	0.00521738
EGLN1	Proteomics	-0.0470127	0.00725082	0.0184505				-0.0360314	0.0198747	0.043785
EHBP1L1	Proteomics							-0.0377063	0.00598064	0.0157392
EHD2	Proteomics				-0.138481	6.42007e-07	1.62199e-05	-0.138376	1.97261e-08	4.2414e-07
EHD3	Proteomics							0.0301218	0.0123819	0.0291674
EHHADH	Proteomics	-0.0451216	0.0114586	0.0272373				-0.0850103	2.28052e-08	4.71708e-07
EI24	Proteomics	-0.059882	6.69236e-05	0.000324704				-0.0670947	1.08996e-06	1.14228e-05
EIF1	Proteomics							-0.0513688	0.0102966	0.024902
EIF2AK4	Proteomics				-0.0292334	0.009761	0.0308531	-0.0317641	0.0214495	0.0466013
EIF2B1	Proteomics	-5.11164	0.00457141	0.0124187				-0.0352737	0.000121011	0.000570309
EIF2B2	Proteomics	0.045344	0.00039868	0.00151954				0.0286729	0.00223073	0.00685499
EIF2B3	Proteomics	-0.0199664	0.0201539	0.0441526
EIF2B5	Proteomics				-0.0318832	0.00320303	0.013022
EIF3A	Proteomics				-7.55151	0.0167654	0.0478606	-0.0332202	9.27923e-05	0.000456476
EIF3B	Proteomics	-0.0198658	0.00385214	0.0107665				-0.0307548	3.52377e-06	2.9746e-05
EIF3C	Proteomics	-0.027405	0.00147618	0.00468903				-0.0414433	1.21538e-06	1.25696e-05
EIF3D	Proteomics	-0.0246002	0.00448588	0.0122192				-0.0327948	3.64823e-06	3.06504e-05
EIF3E	Proteomics	-0.0262871	0.000849832	0.00290842				-0.0418823	7.69743e-07	8.56157e-06
EIF3F	Proteomics							-0.020093	0.0180489	0.0403151
EIF3J	Proteomics	-0.0424657	0.000167243	0.000724925
EIF3K	Proteomics	-0.062245	1.41046e-09	3.76512e-08				-0.0562189	1.7778e-08	3.88152e-07
EIF3L	Proteomics	-2.77702	0.0214844	0.0463922				-0.0279144	0.000150523	0.000690532
EIF3M	Proteomics	-4.87595	3.0758e-05	0.000166474				-0.0598586	2.08001e-09	6.45351e-08
EIF4A2	Proteomics				0.0321206	0.0167654	0.0478606	0.0451667	0.000107594	0.000516014
EIF4B	Proteomics							3.0847	0.0134231	0.0312971
EIF4EBP2	Proteomics							-0.0723887	0.000277124	0.00116967
EIF4ENIF1	Proteomics							-0.0363588	0.00947474	0.023232
EIF4G1	Proteomics	-0.0549516	1.08574e-08	2.00014e-07				-0.0544906	6.94278e-10	2.69853e-08
EIF4H	Proteomics	-0.0242495	0.0208099	0.045351				-0.0218106	0.00977583	0.0238875
EIF5	Proteomics							0.0256377	0.00727026	0.0185667
EIF5B	Proteomics							-0.0182292	0.00957417	0.0234514
EIF6	Proteomics	-0.0243155	0.00311332	0.00897459				-0.0314643	5.81925e-05	0.000309049
ELAVL1	Proteomics	-0.028769	0.0063857	0.0164863				-0.0471583	4.76826e-05	0.000262088
ELAVL3	Proteomics	-0.0458449	0.000217594	0.000908119				-0.0315531	0.0118887	0.0281555
ELFN1	Proteomics	-0.0899725	6.9282e-07	6.39818e-06	1.44961	0.000874664	0.00467678	-0.0409827	0.00937623	0.0230224
ELMO1	Proteomics				-1.49529	0.00143784	0.00688644	-1.72811	0.000150523	0.000690532
ELMOD2	Proteomics	-0.0355649	0.00448588	0.0122192				-0.059465	7.98618e-07	8.81346e-06
ELOB	Proteomics	-1.3884	0.0225319	0.0483148	0.0626434	0.00125788	0.0061665
ELOC	Proteomics	-0.0554134	1.84059e-08	3.09272e-07				-0.0522536	1.70421e-09	5.53009e-08
ELOVL1	Proteomics	-1.01178	0.00751661	0.0190106	-3.45922	5.70171e-05	0.000558641
ELOVL4	Proteomics	-0.0600482	0.0145249	0.0332629
ELP1	Proteomics	-0.0441573	0.00793169	0.0199179				-0.0445136	0.00391046	0.0109598
ELP2	Proteomics	-0.0699488	2.2949e-05	0.00013092				-0.0727537	9.45015e-06	6.73216e-05
ELP3	Proteomics	-0.0876456	2.60198e-07	2.81014e-06				-0.0733923	2.31431e-06	2.12616e-05
ELP4	Proteomics	0.0335697	0.0122699	0.0288843	-0.0393248	0.000749594	0.00411695
ELP5	Proteomics				-0.0324542	0.0127695	0.0381627
EMC8	Proteomics	-0.0247555	0.0067444	0.0173176
EMD	Proteomics	-0.0372229	0.00170607	0.00533071				-0.0302246	0.000327263	0.00134129
EMG1	Proteomics	-0.0655406	0.00898108	0.0220981				-0.0543943	0.00329104	0.0095257
EMILIN1	Proteomics				-0.179711	7.6562e-07	1.87405e-05	-0.148687	2.00615e-05	0.000126484
EMILIN3	Proteomics	-2.85409	0.00147618	0.00468903	-0.130493	5.34826e-06	8.65757e-05
EML2	Proteomics				-0.0595148	0.0120216	0.0363578	-0.0487611	0.0109541	0.0262143
EML3	Proteomics				-0.0597347	0.000122531	0.00100206	-0.0546527	0.00017383	0.00078523
EML4	Proteomics							-0.0404439	0.000186717	0.000834917
EML6	Proteomics	-0.0641806	5.27559e-06	3.69501e-05				-0.0658696	1.07983e-07	1.79313e-06
ENAH	Proteomics							-0.0288058	0.00501147	0.013562
ENC1	Proteomics	-0.0822464	5.91486e-06	4.07417e-05	3.57292	1.78776e-05	0.000220709
ENDOD1	Proteomics	-0.888367	0.00502163	0.0134049	-1.38036	0.000301002	0.00203565
ENG	Proteomics				-0.0813517	0.00111562	0.00566134	-0.0831522	0.000498825	0.00191153
ENGASE	Proteomics				-0.0490514	0.00468613	0.0175674
ENO1	Proteomics	0.0701357	5.27559e-06	3.69501e-05				0.0418593	8.35991e-05	0.000419121
ENO2	Proteomics	-3.09768	0.00866928	0.0214578
ENO3	Proteomics	0.0785474	0.000217594	0.000908119				0.0505589	0.0082634	0.0206848
ENOPH1	Proteomics	-0.0524867	3.3201e-06	2.53086e-05	0.0319321	0.00198213	0.00892525
ENPP6	Proteomics				-2.15589	0.000311089	0.00209187
ENTPD1	Proteomics				-0.12866	2.03455e-07	6.177e-06	-0.125851	7.48925e-09	1.8921e-07
ENTPD2	Proteomics	0.166619	0.000534977	0.00195376
ENY2	Proteomics	-0.0643632	1.65929e-05	9.98113e-05				-0.0538661	0.000101424	0.000490078
EPB41	Proteomics				-0.0333497	0.0161885	0.046533
EPB41L1	Proteomics				0.0312248	0.00245549	0.0105401	0.0413685	9.4181e-05	0.000461383
EPB41L2	Proteomics							-3.92253	9.00726e-05	0.000445888
EPB41L3	Proteomics				0.0348206	0.0021604	0.0095696
EPB41L4B	Proteomics	-0.0751309	3.15333e-07	3.28039e-06	0.832099	0.0120216	0.0363578	-0.0446829	0.000633734	0.00233127
EPB41L5	Proteomics							-0.0744011	1.50913e-06	1.48892e-05
EPB42	Proteomics	-3.45636	0.00627	0.016229	-0.197668	2.558e-07	7.53972e-06	-0.0918824	0.00645542	0.016826
EPDR1	Proteomics							0.0615501	0.0185806	0.041372
EPHA4	Proteomics	1.66428	0.00551157	0.0145264				0.0598933	4.32188e-07	5.59944e-06
EPHA5	Proteomics				3.57753	0.0010035	0.00521202	3.33978	0.00183874	0.00583023
EPHA7	Proteomics							0.0361219	0.00512431	0.0137988
EPHX1	Proteomics				-0.105886	0.000238516	0.00170259
EPHX4	Proteomics	-0.0551544	0.000107747	0.000491109				-0.041537	0.00125344	0.0042344
EPM2AIP1	Proteomics	-0.0848107	2.43984e-07	2.68003e-06				-0.0981422	2.13127e-12	3.09386e-10
EPN1	Proteomics	-4.94816	0.0147693	0.0337136
EPN2	Proteomics	-1.82456	0.0063857	0.0164863				-6.05637	8.11349e-05	0.000408504
EPRS	Proteomics	-0.0556744	2.19079e-08	3.53022e-07				-0.0453298	1.14555e-07	1.88895e-06
EPS15	Proteomics				-0.0607934	4.83834e-05	0.00049035	-0.0453594	0.000407389	0.00161721
EPS15L1	Proteomics	-2.5293	0.00370697	0.0104101
EPS8	Proteomics	-1.21383	0.017998	0.0400244	-0.0801254	1.37558e-06	2.96672e-05	-0.10765	1.10433e-11	1.14882e-09
ERAL1	Proteomics	-0.180758	1.48915e-06	1.23786e-05	2.13776	0.00768954	0.0254662	-0.108607	0.00117704	0.00400306
ERBB4	Proteomics	-0.0737248	1.06633e-06	9.31261e-06	1.65468	0.00507549	0.0186321	-0.0380395	0.00937623	0.0230224
ERBIN	Proteomics	0.0525957	0.00276717	0.00810892	-0.0797304	4.45128e-06	7.55116e-05
ERC2	Proteomics	-2.37057	0.000144624	0.000638221	1.79432	0.000250782	0.00176872
ERGIC1	Proteomics							-0.0375953	0.00109104	0.0037594
ERH	Proteomics							-0.0319192	0.0036093	0.0102786
ERI3	Proteomics	-0.0972092	2.14432e-07	2.42703e-06				-0.102478	1.08463e-10	6.78995e-09
ERICH3	Proteomics							5.49767	0.0178746	0.0399764
ERICH5	Proteomics	2.93342	0.00963488	0.0234539				0.0823514	0.00109104	0.0037594
ERLEC1	Proteomics	-0.118621	1.84496e-10	7.72264e-09	1.63275	0.000583512	0.00341702	-0.0781658	3.37032e-08	6.62267e-07
ERLIN1	Proteomics				-0.0821711	0.00137537	0.00664122	-0.0394649	0.00140261	0.00466043
ERLIN2	Proteomics				-0.0588405	0.00122083	0.00604347	-0.046416	0.000668001	0.00244083
ERMN	Proteomics	-0.817488	0.0147693	0.0337136	-1.24781	0.000583512	0.00341702
ERMP1	Proteomics							-0.0506416	0.000212207	0.000935881
ERO1A	Proteomics	-0.0582165	3.73075e-06	2.76929e-05	1.07469	0.00367486	0.0144422	-0.0347034	0.00276229	0.00821372
ERO1B	Proteomics	-0.0762569	4.84013e-06	3.44112e-05				-0.0945122	1.25194e-05	8.52378e-05
ERP29	Proteomics				0.0363807	0.0135582	0.0401132
ERP44	Proteomics	-0.0660458	3.82594e-09	8.48423e-08				-0.0541566	3.75869e-09	1.05512e-07
ESAM	Proteomics				-0.0503196	0.00357572	0.0141628	-0.0358129	0.0210459	0.0459078
ESD	Proteomics	0.0862418	6.9282e-07	6.39818e-06	-1.43409	0.0173603	0.0491423	0.0507019	0.00286138	0.00846567
ETFDH	Proteomics							-0.046115	0.00501147	0.013562
ETFRF1	Proteomics							-0.0872952	0.00017383	0.00078523
ETHE1	Proteomics							-0.0347761	0.0139722	0.032417
ETNK1	Proteomics				-0.0471803	0.00432402	0.0164896
ETNPPL	Proteomics	-0.151162	0.000668136	0.00235613				-0.146316	2.89447e-05	0.000172789
EVI2A	Proteomics	-1.62508	0.000380849	0.00146579	-1.47005	9.92962e-05	0.000847311
EVI5L	Proteomics	-0.0642547	1.35867e-07	1.64294e-06	1.86219	0.00201087	0.00903167	-0.0356337	0.000391092	0.0015604
EVL	Proteomics	-0.0259617	0.0124805	0.0293119
EXOC1	Proteomics	-0.0470947	9.76032e-09	1.83629e-07	3.7529	0.00988266	0.0311403	-0.0229576	3.60653e-05	0.000208607
EXOC2	Proteomics	-0.0404398	1.37012e-05	8.47224e-05				-0.0261998	0.000601108	0.00223449
EXOC3	Proteomics	-0.0372547	1.65929e-05	9.98113e-05				-0.0261539	0.00541652	0.0144918
EXOC4	Proteomics	-0.0417476	1.44487e-06	1.2053e-05				-0.0276464	0.0011477	0.00391458
EXOC5	Proteomics	-0.0356208	1.90051e-05	0.000111663				-0.0251256	0.000166504	0.000755029
EXOC6	Proteomics	-0.072236	1.21395e-09	3.36764e-08	2.11426	0.00168993	0.00790124	-0.037585	2.13922e-05	0.000133682
EXOC6B	Proteomics	-0.0300909	0.000813715	0.002797				-0.0357275	3.72091e-05	0.000213998
EXOC7	Proteomics	-4.96726	0.0147693	0.0337136	2.65973	0.0109056	0.0336736
EXOC8	Proteomics	-0.0528738	4.75905e-09	1.02017e-07	1.80895	0.000497843	0.00302816	-0.0320124	2.17378e-05	0.000135722
EXOSC1	Proteomics	-0.0560076	0.00400245	0.0111251				-0.0602558	0.000212207	0.000935881
EXOSC10	Proteomics							-0.0445755	0.00369312	0.010471
EXOSC5	Proteomics	-0.0646726	0.0067444	0.0173176				-0.0658354	7.10789e-06	5.30392e-05
EXOSC6	Proteomics							-0.0261446	0.020453	0.0448357
EXOSC7	Proteomics				-0.0483558	0.00116713	0.00585136	-0.0561965	0.0005932	0.00221207
EXOSC8	Proteomics				-0.0538751	0.00642518	0.0222694
EXOSC9	Proteomics							-0.0615982	0.0005932	0.00221207
EXTL2	Proteomics				0.0558373	0.00712263	0.0242121	0.0399266	0.0121331	0.0286576
EXTL3	Proteomics	-0.0757525	9.28276e-05	0.000430034				-0.0641775	0.000341063	0.0013866
F11R	Proteomics				-0.106898	1.19358e-07	4.02067e-06	-0.0648344	0.00051927	0.00197384
F13A1	Proteomics				-0.349446	7.17038e-10	5.63592e-08	-0.37936	1.74173e-14	6.845e-12
F2	Proteomics	0.142236	0.00112327	0.00369582	-0.287152	1.22423e-08	6.41496e-07	-3.29093	0.00468631	0.0128492
F3	Proteomics	-0.137909	1.37012e-05	8.47224e-05				-0.110269	1.11552e-05	7.72886e-05
FABP1	Proteomics	0.129354	0.00604425	0.0157137	-0.180688	0.000445019	0.00277607
FABP3	Proteomics				0.0720705	0.00274828	0.0115722
FABP5	Proteomics				-0.0872901	0.000219317	0.00160108	-0.0575795	0.0100854	0.0244833
FABP7	Proteomics	0.259777	2.54866e-06	2.00995e-05	-0.141652	0.00189815	0.00866851	5.35847	0.00862046	0.021442
FADS2	Proteomics	-0.289854	7.23373e-08	9.70994e-07				-0.296316	1.74245e-09	5.60278e-08
FADS3	Proteomics	-0.07745	0.00141594	0.00452821				-0.0601864	0.015896	0.0362502
FAF1	Proteomics	-0.0234053	0.0208099	0.045351
FAH	Proteomics	-3.25955	0.00866928	0.0214578	-0.0870093	0.00444181	0.0168479
FAHD2A	Proteomics	-0.0759168	0.00119698	0.00389667	2.17412	0.00861585	0.0279452
FAHD2B	Proteomics	-0.0834184	0.000500134	0.00184557	2.17899	0.0103829	0.0323563
FAM102A	Proteomics	-0.0657509	0.000197831	0.000837996				-0.0894936	3.10543e-08	6.18811e-07
FAM102B	Proteomics	-0.0719046	1.36007e-06	1.14811e-05				-0.0410063	0.00263504	0.00788507
FAM107A	Proteomics	0.198239	0.00231346	0.0069257	-0.240459	9.38215e-06	0.00013221
FAM107B	Proteomics	-1.04097	0.00377892	0.0105954	-1.84837	8.16282e-06	0.000120049
FAM114A1	Proteomics	-2.77718	0.0067444	0.0173176	-0.109867	2.29084e-06	4.47663e-05
FAM117B	Proteomics	0.0676767	0.00117193	0.00383985	-0.0702011	0.00571449	0.0203546
FAM120A	Proteomics	-0.0909321	5.05188e-12	5.03338e-10				-0.0819485	4.57106e-13	8.73937e-11
FAM120C	Proteomics	-0.0305621	0.0063857	0.0164863				-0.0372024	9.99348e-05	0.000484536
FAM122A	Proteomics	-0.0625376	0.0032372	0.00929005				-0.0450202	0.00998127	0.0242888
FAM124A	Proteomics				-7.91118	0.00432402	0.0164896
FAM126A	Proteomics							-0.0354909	0.00572369	0.0151873
FAM129A	Proteomics				-0.170883	7.6562e-07	1.87405e-05	-0.201136	8.32208e-10	3.11483e-08
FAM129B	Proteomics				-0.0683496	1.2897e-06	2.80717e-05	-0.0593128	6.47252e-05	0.000338158
FAM131B	Proteomics	0.0389314	0.00448588	0.0122192				3.60196	0.00438036	0.0121279
FAM13A	Proteomics	0.0750996	0.000141146	0.000624824				0.059834	0.000781414	0.00281452
FAM160A2	Proteomics	-0.110408	1.5176e-12	2.1471e-10	0.898375	0.00150291	0.00715451	-0.0772809	1.11524e-09	4.00469e-08
FAM160B2	Proteomics	-0.0511055	0.00511635	0.0136218	-2.57903	0.00481281	0.0178812	-0.0869392	3.02222e-09	8.83438e-08
FAM163B	Proteomics	-4.42877	9.05392e-05	0.000420535	3.44265	7.34025e-05	0.000677871
FAM168A	Proteomics	-0.156332	2.65177e-09	6.23211e-08				-0.120332	1.05875e-07	1.76641e-06
FAM169A	Proteomics	-0.0339304	0.0129114	0.0301536				-0.0524022	1.73498e-05	0.000111778
FAM171A2	Proteomics				0.0493637	0.00113255	0.00572262	0.0442649	2.54985e-05	0.000155631
FAM171B	Proteomics				0.0441627	0.000901893	0.00479338	0.0430527	0.000309676	0.00128333
FAM177A1	Proteomics				-2.36118	0.00494257	0.0182769	-3.12528	9.24906e-07	9.88336e-06
FAM192A	Proteomics	-0.0552479	0.000100025	0.000459167				-0.0517031	7.87395e-05	0.000398999
FAM20B	Proteomics	-0.0612763	0.00343146	0.00977613
FAM210A	Proteomics	-0.0763076	6.0859e-06	4.18383e-05	4.84731	0.00131542	0.00638221
FAM234B	Proteomics	-0.0451698	0.000868443	0.00296638
FAM3C	Proteomics	-3.16151	0.0163136	0.0367641
FAM49A	Proteomics	-0.0695465	4.58947e-09	9.86805e-08	0.0465606	8.93034e-05	0.000779917	-2.61606	0.00365099	0.0103723
FAM49B	Proteomics	-0.0486982	0.00013118	0.000585469				-0.043891	0.00030542	0.00126941
FAM57B	Proteomics	-0.0464324	0.0032372	0.00929005				-0.0454965	0.00808988	0.020344
FAM81A	Proteomics	-2.93587	0.00236027	0.0070539	1.08148	0.00542203	0.0195991
FAM84A	Proteomics	0.0810173	0.000488998	0.00181014	-0.0678511	0.000611774	0.00354438
FAM84B	Proteomics	0.105783	7.85352e-06	5.23618e-05	-2.17514	0.000424022	0.002671
FAM8A1	Proteomics				-0.0499541	0.0059431	0.0209893
FAM91A1	Proteomics							-0.0330659	0.00128526	0.00432744
FAM98C	Proteomics				-0.0499792	0.00768954	0.0254662
FAR1	Proteomics	-0.0555314	0.0155246	0.0352216				-0.0651586	0.00102386	0.00356261
FARP1	Proteomics	-0.0684598	0.000906803	0.00306925				-0.088914	9.77052e-07	1.03779e-05
FARP2	Proteomics	-0.0613492	0.000207491	0.000873167				-0.0590799	1.29375e-05	8.75789e-05
FARSB	Proteomics	-0.109829	3.31572e-08	4.97992e-07	2.06926	0.000354689	0.00233185	-0.0398823	0.00160711	0.00521738
FASN	Proteomics							0.0456044	0.000562524	0.00211552
FASTKD2	Proteomics	-0.0671859	2.48676e-05	0.00014017				-0.0480288	0.000101424	0.000490078
FAU	Proteomics	-0.113885	3.62374e-06	2.7155e-05	0.111717	0.00129597	0.00631821
FAXC	Proteomics	4.00743	0.00686793	0.0175964				0.0770021	4.69535e-05	0.000258683
FBL	Proteomics				-0.0486816	0.000565351	0.00334669
FBLN1	Proteomics	-2.34882	1.44487e-06	1.2053e-05	-0.230646	1.29389e-11	1.66418e-09	-0.0917265	0.00168804	0.00543522
FBLN2	Proteomics				-0.139329	0.00012687	0.00102804	-0.0785035	0.0138331	0.0321364
FBLN7	Proteomics	-0.158607	1.75205e-05	0.000103802				-0.124567	0.000186717	0.000834917
FBP1	Proteomics	-5.05517	0.00127514	0.0041283	-0.121315	0.000185189	0.0014026
FBXL15	Proteomics	-0.0327342	0.0165843	0.0373147
FBXL16	Proteomics	-0.19807	1.69157e-16	3.98872e-13	1.61549	1.0616e-07	3.68127e-06	-0.123597	2.99719e-15	1.81842e-12
FBXL17	Proteomics	-0.0796812	0.000228157	0.000944956				-0.0648062	2.59069e-05	0.000157445
FBXL18	Proteomics	-0.0507264	0.000141146	0.000624824				-0.0330397	0.00289513	0.00854763
FBXL2	Proteomics	-0.0833143	4.19696e-07	4.17571e-06				-0.0677985	4.48747e-07	5.76123e-06
FBXL20	Proteomics	-0.0350055	0.0171376	0.0383887				-0.0344255	0.00166746	0.00538858
FBXO2	Proteomics				0.0432128	0.00338471	0.0135811
FBXO21	Proteomics				-0.029988	0.00462394	0.0173988
FBXO27	Proteomics	-0.0701048	0.00196849	0.00600995	2.93326	0.0021915	0.00965898
FBXO3	Proteomics	-0.0750227	2.69382e-05	0.000149812				-0.0553978	2.43098e-05	0.000149537
FBXO41	Proteomics	-0.138373	1.30104e-14	5.75224e-12	1.30368	6.13057e-05	0.000590036	-0.087682	1.2195e-08	2.8192e-07
FBXO44	Proteomics	-0.170517	7.33542e-09	1.44542e-07				-0.147626	1.63017e-09	5.38869e-08
FBXO45	Proteomics	-0.0441874	0.00245651	0.00729528
FBXO6	Proteomics	-6.1131	5.89183e-05	0.000292894				-0.167527	8.51048e-09	2.09767e-07
FBXO7	Proteomics	-3.17227	0.00100968	0.00337546				-0.0983574	7.70962e-08	1.34661e-06
FBXW2	Proteomics	-0.0508297	0.00521268	0.013847				-0.0547849	0.00317844	0.00926805
FBXW9	Proteomics	-0.0657759	0.00293559	0.00851779				-0.0632325	0.000322781	0.00132599
FCER1G	Proteomics				-0.322721	6.02671e-09	3.49451e-07	-0.331845	9.18468e-11	6.07219e-09
FCGR1A	Proteomics				-0.220008	3.28884e-08	1.42732e-06	-0.214247	5.04625e-10	2.12483e-08
FCHO2	Proteomics				-0.0504616	0.000822479	0.0044584	-0.0776362	2.47691e-08	5.07874e-07
FCHSD2	Proteomics				-0.0490706	0.00659353	0.0227414	-0.0293005	0.0083514	0.0208682
FDFT1	Proteomics	-0.110882	8.19077e-05	0.000385249				-0.0708691	0.00618012	0.0162039
FDPS	Proteomics							0.0900828	0.0143969	0.0332714
FDX2	Proteomics	-0.0881288	2.76641e-05	0.000153007				-0.0468152	0.00908615	0.0224191
FERMT2	Proteomics	-2.22418	0.000107747	0.000491109	-0.0659575	4.02481e-05	0.000432698	-0.12551	2.59511e-15	1.81842e-12
FERMT3	Proteomics				-0.189288	1.14168e-13	3.3651e-11	-0.144099	5.04625e-10	2.12483e-08
FEZ1	Proteomics							-0.0305345	0.00428248	0.0118941
FEZ2	Proteomics				-0.0521784	0.00634247	0.0220367
FGA	Proteomics	0.493607	1.31949e-06	1.11785e-05	-0.850295	8.40538e-17	1.18919e-13	-4.73908	8.54984e-06	6.18421e-05
FGB	Proteomics	0.398392	2.06091e-05	0.000119401	-0.709883	3.60438e-15	1.94995e-12	-4.36972	5.30949e-05	0.000287591
FGD1	Proteomics				-0.0702013	0.00420908	0.0161557
FGF1	Proteomics							-3.18254	5.55884e-05	0.000298355
FGF12	Proteomics				0.0373113	0.00500863	0.0184633	0.0501016	0.000227745	0.00098778
FGF14	Proteomics	3.98802	0.0160468	0.0362551				0.0656913	8.74283e-05	0.000434928
FGF2	Proteomics				-0.0599432	0.000459551	0.00283918
FGFR2	Proteomics	-0.0476543	2.55404e-05	0.000143277	0.037734	0.000170061	0.00131333
FGFR3	Proteomics	-0.0857768	2.72884e-10	1.06065e-08	2.59117	1.14295e-05	0.000154005	-0.0366003	0.00862046	0.021442
FGG	Proteomics	0.377637	4.55473e-05	0.000233649	-0.698043	3.03774e-15	1.94995e-12	-7.16382	2.24449e-05	0.000139521
FHL1	Proteomics	0.0914143	0.00013118	0.000585469				3.17763	0.0130239	0.0305273
FHL2	Proteomics	-0.0801178	0.00163723	0.00515663				-0.0652327	0.000659276	0.00241393
FHL3	Proteomics				-6.33147	0.00338471	0.0135811	-0.0735396	9.41983e-07	1.00355e-05
FIG4	Proteomics	-0.0333385	0.00153876	0.00486816				-0.0251729	0.00142016	0.00470327
FIP1L1	Proteomics							-0.0439415	0.000633734	0.00233127
FIS1	Proteomics	-0.0343174	0.00400245	0.0111251				-0.0387702	0.000327263	0.00134129
FKBP10	Proteomics	-0.159355	4.33166e-07	4.28562e-06				-0.181159	1.6201e-10	9.39393e-09
FKBP15	Proteomics	-0.0396363	0.00177755	0.00552965				-0.057088	4.9813e-09	1.33476e-07
FKBP3	Proteomics	0.054145	0.000511506	0.00188164				1.94963	0.00299855	0.00880155
FKBP4	Proteomics	0.064233	7.59509e-05	0.000360347				0.0482955	0.000288936	0.001208
FKBP5	Proteomics	0.271285	6.62369e-10	2.11063e-08	-0.213662	3.89833e-08	1.61268e-06	2.6929	0.00598064	0.0157392
FKBP8	Proteomics	-0.0836354	2.70357e-06	2.11795e-05				-0.0510265	0.000227745	0.00098778
FKBP9	Proteomics	-0.12879	7.37151e-07	6.75467e-06				-0.139082	1.07454e-08	2.53376e-07
FLAD1	Proteomics	-0.0333793	0.00561459	0.0147649				-0.0352678	7.52713e-05	0.000383624
FLCN	Proteomics				-0.0344147	0.0103829	0.0323563
FLII	Proteomics							-0.0222312	0.00228478	0.00699071
FLNA	Proteomics				-0.385207	8.16619e-13	1.5202e-10	-0.380489	3.08468e-15	1.81842e-12
FLNB	Proteomics				-0.221367	4.44193e-14	1.49629e-11	-0.190096	1.00551e-12	1.73487e-10
FLNC	Proteomics				-0.318482	1.94127e-12	3.19361e-10	-0.283475	1.48496e-12	2.33436e-10
FLOT1	Proteomics	5.38918	0.00181432	0.00562424				0.108139	6.27911e-05	0.000329758
FLOT2	Proteomics	3.272	0.0140467	0.0323563				0.105216	0.000171355	0.000775535
FLRT2	Proteomics	-0.0712206	6.20051e-05	0.000306302	2.20016	0.000301002	0.00203565
FLRT3	Proteomics				2.8625	0.0106414	0.0329875
FLYWCH2	Proteomics	-3.04165	0.00181432	0.00562424				-0.126035	2.20887e-05	0.00013767
FMN1	Proteomics	0.0410481	0.00738264	0.0187387
FMN2	Proteomics	-0.0440718	0.00851704	0.0211476				-0.0669813	1.42987e-06	1.42463e-05
FMNL1	Proteomics				-0.058174	8.31778e-05	0.000740126	-0.0624677	5.23685e-06	4.17179e-05
FMNL2	Proteomics				-1.64981	0.00168993	0.00790124	-1.55985	0.0012378	0.00418557
FMNL3	Proteomics							-1.36617	0.00325311	0.00944296
FMOD	Proteomics				-0.448185	2.70926e-06	5.09716e-05	-0.454956	4.7474e-07	6.01848e-06
FMR1	Proteomics	-0.0279382	0.0160468	0.0362551				-0.0389526	0.000288936	0.001208
FN1	Proteomics				-0.266505	5.03993e-10	4.09798e-08	-0.257659	1.33398e-09	4.58086e-08
FNBP1	Proteomics				-4.86141	8.93034e-05	0.000779917	-4.07912	0.022488	0.0484557
FNDC3A	Proteomics	-2.60225	0.00144577	0.00460901	-0.033477	0.00333843	0.0134564	-0.0724751	3.02222e-09	8.83438e-08
FNTA	Proteomics				-3.05627	1.85786e-05	0.000228169	-2.22006	0.0151301	0.0347388
FOCAD	Proteomics	0.0472157	0.00107649	0.00355512				0.0271414	0.0194972	0.0431009
FOLR2	Proteomics				-0.169248	0.000191587	0.00144333	-0.235987	1.52494e-09	5.13688e-08
FOXK1	Proteomics							-0.0314576	0.0122569	0.0289115
FOXO1	Proteomics				-0.0622367	0.00108246	0.00552875
FOXRED1	Proteomics	-0.230354	1.35861e-09	3.66824e-08	4.12672	1.2897e-06	2.80717e-05	-0.0800584	0.00158744	0.00517014
FOXRED2	Proteomics	-0.147205	5.0702e-07	4.8998e-06	2.21153	0.00125788	0.0061665	-0.0690097	0.00195385	0.00610761
FRG1	Proteomics							-0.0373737	0.00734873	0.0187333
FRMD4A	Proteomics	-4.21685	0.00167132	0.00524998	1.17385	0.00343157	0.0137535
FRMD8	Proteomics				-0.0628484	5.70171e-05	0.000558641
FRMPD3	Proteomics	-0.0603567	0.000906803	0.00306925				-0.0808744	2.9873e-05	0.000176986
FRRS1L	Proteomics	-0.0507974	0.00188996	0.00581539				-0.0425531	0.0053569	0.0143541
FRY	Proteomics	-0.0438036	3.73075e-06	2.76929e-05				-0.0335148	9.27923e-05	0.000456476
FRYL	Proteomics				-0.0314862	0.000672158	0.00379174	-0.0352326	0.000284947	0.00119556
FSD1	Proteomics				0.0336073	0.00303028	0.0124847
FSD1L	Proteomics				0.0470595	0.000129093	0.00104367	0.0568614	5.3115e-07	6.45593e-06
FTH1	Proteomics							-1.94187	0.00908615	0.0224191
FTL	Proteomics				-0.155521	0.00712263	0.0242121	-0.148153	0.00479251	0.0130695
FUBP1	Proteomics	-0.040314	0.0112633	0.0268272	-2.64996	0.0175626	0.0495367	-0.0759659	4.39142e-08	8.28398e-07
FUBP3	Proteomics				-0.0624234	3.95101e-05	0.000426709	-0.0823199	7.26509e-10	2.77801e-08
FUCA1	Proteomics	-0.109308	1.03422e-06	9.08831e-06				-0.145973	7.21906e-12	7.97932e-10
FUCA2	Proteomics				-0.0936297	0.00118478	0.00589805	-0.0997701	0.000375406	0.00150205
FUNDC1	Proteomics	-4.74754	0.00103151	0.00343707
FUS	Proteomics	-0.1003	4.92218e-05	0.00024996				-0.0979004	8.69397e-06	6.26285e-05
FUT8	Proteomics	-0.0626716	0.00250596	0.00741103				-4.5084	0.000617221	0.00228239
FUT9	Proteomics	-0.0559995	0.00465842	0.0126211	0.0577594	0.00468613	0.0175674
FXR2	Proteomics	-0.0486964	1.57122e-05	9.55701e-05				-0.0355051	0.000258438	0.00110198
FXYD6	Proteomics	-2.33945	0.00431916	0.0118425	0.0858519	7.20981e-05	0.000671081
FYCO1	Proteomics				-0.0651685	8.61892e-05	0.000762128	-0.0724373	3.40338e-06	2.89022e-05
FYTTD1	Proteomics							-0.0333006	0.00170885	0.00548973
G3BP1	Proteomics							-0.0403837	0.00172989	0.00554726
G3BP2	Proteomics	-5.50573	6.54083e-08	9.00191e-07	2.13737	9.38215e-06	0.00013221
G6PC3	Proteomics				-0.0804906	0.000611774	0.00354438	-0.0985098	4.87491e-09	1.32635e-07
GAA	Proteomics				-0.0536745	0.012168	0.036722
GAB1	Proteomics				-2.94809	6.81639e-06	0.000103921	-2.10021	0.0134231	0.0312971
GAB2	Proteomics	-0.0529011	0.000598116	0.00214123				-0.062931	1.83748e-06	1.76129e-05
GABARAP	Proteomics	0.040164	0.000380849	0.00146579				0.0373688	6.77324e-05	0.000351533
GABARAPL2	Proteomics	4.39899	4.70279e-06	3.36036e-05				0.0747344	3.18536e-10	1.49227e-08
GABBR1	Proteomics	-0.0951716	1.58497e-12	2.19844e-10	3.4487	1.13187e-09	8.17024e-08	-0.0210417	0.00101089	0.00352095
GABBR2	Proteomics	-0.077479	1.97361e-08	3.24681e-07	1.58786	2.94507e-06	5.42537e-05	-0.02945	0.0142541	0.0329736
GABPA	Proteomics				-0.0505175	0.00988266	0.0311403
GABPB1	Proteomics				-0.0496721	0.0149099	0.0435476	-0.0352277	0.00742796	0.018908
GABRA1	Proteomics	-0.111298	1.41046e-09	3.76512e-08	1.29319	2.61806e-05	0.000300652	-0.0560931	2.54985e-05	0.000155631
GABRA3	Proteomics	-1.33221	0.00851704	0.0211476	2.09979	9.25237e-05	0.000798186
GABRA5	Proteomics	-0.108303	2.47099e-11	1.58907e-09	1.77434	2.61699e-07	7.64983e-06	-0.0459084	0.000562524	0.00211552
GABRB1	Proteomics	-0.0917774	1.57786e-09	4.11873e-08	2.00351	1.56173e-05	0.0002016	-0.0316448	0.0024542	0.00744469
GABRB2	Proteomics	-0.0932524	6.82749e-09	1.376e-07	2.16459	1.26223e-06	2.78163e-05	-0.0293274	0.0021007	0.00651769
GABRB3	Proteomics	-0.0789645	1.44017e-08	2.50313e-07	1.3982	1.89389e-05	0.000230989	-0.0355617	0.00317844	0.00926805
GABRD	Proteomics	-2.4096	0.014284	0.0328069	1.84081	0.01716	0.0486922
GABRG2	Proteomics	-10.9631	3.80259e-08	5.59242e-07	1.72722	8.66559e-06	0.000125616	-9.23587	0.0120103	0.0284055
GAD1	Proteomics	-0.0828287	0.00033948	0.00132973				-0.0898158	1.85088e-05	0.000118597
GAD2	Proteomics	-0.158455	1.21395e-09	3.36764e-08	1.04335	0.0117335	0.0356388	-0.110602	3.57849e-07	4.8775e-06
GADD45GIP1	Proteomics	-0.114798	1.29575e-08	2.30304e-07	1.30974	0.00500863	0.0184633	-0.0693601	0.000215233	0.000943928
GALC	Proteomics							-2.23785	0.0212469	0.0462037
GALE	Proteomics	-3.2064	0.00157096	0.00496781
GALK1	Proteomics	0.0480914	0.00170607	0.00533071
GALK2	Proteomics							-0.0439397	0.00957417	0.0234514
GALM	Proteomics				-0.0767666	0.00528093	0.0192266
GALNS	Proteomics							-0.0516911	0.00742796	0.018908
GALNT16	Proteomics	0.0729319	0.000107747	0.000491109				0.0644437	8.84042e-06	6.34251e-05
GALNT17	Proteomics	-0.158965	5.90649e-10	1.96162e-08	2.75413	9.76132e-06	0.000136466	-0.0645557	0.00105026	0.00364194
GALNT2	Proteomics	-0.0718535	1.90597e-08	3.17244e-07				-0.0624578	6.0461e-09	1.58408e-07
GAN	Proteomics	-3.9858	0.0214844	0.0463922	-0.0265745	0.0173603	0.0491423	-0.0590922	1.10996e-06	1.15981e-05
GAP43	Proteomics				0.0781529	7.38626e-06	0.000110935	0.0610954	0.00195385	0.00610761
GAPDH	Proteomics	0.0548437	9.44712e-08	1.20848e-06				0.0512343	2.0562e-08	4.36804e-07
GAPVD1	Proteomics	-4.37575	0.00882395	0.0217949	-4.67927	0.00521163	0.0190429
GAR1	Proteomics	0.0624639	0.00765276	0.0192997	-0.0608626	0.00514315	0.0188219
GAREM1	Proteomics	-0.0460901	0.000946729	0.00318155				-0.0479675	1.45084e-05	9.60976e-05
GARNL3	Proteomics	-0.0833445	2.95807e-07	3.10466e-06	2.35568	0.000178992	0.00137182	-0.0327415	0.00572369	0.0151873
GARS	Proteomics	2.96293	0.000309454	0.00123051				0.0515082	6.83935e-08	1.20954e-06
GART	Proteomics							-0.0508427	0.012508	0.0294253
GAS7	Proteomics	-0.105597	5.91221e-09	1.21226e-07	1.75471	0.00033222	0.00220877	-0.0580671	2.00615e-05	0.000126484
GATB	Proteomics	-0.0621988	0.00930286	0.0227868
GATD1	Proteomics	-3.37845	0.000456962	0.00171216	2.26106	0.000311089	0.00209187
GATM	Proteomics							-0.0582506	0.0171923	0.0387444
GBA	Proteomics	-0.0533167	0.00946757	0.0231183				-0.0427502	0.022488	0.0484557
GBE1	Proteomics				-0.0444438	0.0008482	0.00457678
GBF1	Proteomics	-0.103183	2.3393e-12	2.80478e-10				-0.105628	8.84985e-16	1.0434e-12
GBP1	Proteomics				-0.192443	1.31971e-08	6.76497e-07	-0.18762	4.01183e-09	1.10427e-07
GBP2	Proteomics				-0.171308	7.99909e-08	2.85786e-06	-0.127682	6.64368e-06	5.04264e-05
GC	Proteomics	0.201817	2.42117e-05	0.000136909	-0.374942	1.89691e-11	2.27436e-09	-2.99771	0.00172989	0.00554726
GCA	Proteomics	-3.19888	3.51969e-06	2.6544e-05	-0.0658006	0.00388068	0.0151501	-0.166782	1.16579e-13	3.05436e-11
GCC2	Proteomics	-0.062893	3.99949e-05	0.000207727				-0.075483	1.23759e-06	1.27248e-05
GCHFR	Proteomics							0.0752141	0.001568	0.00512333
GCLM	Proteomics	0.0363323	0.00039868	0.00151954	-0.0392089	0.000250782	0.00176872
GCN1	Proteomics				-0.0276232	0.00171476	0.0079804	-0.0414649	3.46307e-06	2.92686e-05
GCSH	Proteomics	-0.0652634	0.000467417	0.00174578				-0.0365611	0.00666908	0.0172936
GDA	Proteomics	-1.36848	0.00712112	0.0181596	4.9288	2.16533e-05	0.000256576
GDAP1	Proteomics	-1.87687	0.000926567	0.00312866	1.62642	0.000583512	0.00341702
GDAP1L1	Proteomics	-5.43	6.36053e-05	0.000312461	1.47133	0.000809892	0.00439354
GDAP2	Proteomics	-0.0448468	0.00150717	0.00477248				-0.0574729	1.42733e-05	9.48962e-05
GDI1	Proteomics				0.033776	2.94507e-06	5.42537e-05	0.0250597	0.00018407	0.000825166
GDI2	Proteomics							0.0174265	0.00727026	0.0185667
GDPD1	Proteomics	-0.0689531	9.51705e-05	0.000439449	2.3857	0.00045223	0.00280867
GEMIN5	Proteomics				-0.0415663	0.000238516	0.00170259	-0.0406962	2.54985e-05	0.000155631
GFAP	Proteomics	0.37158	5.27559e-06	3.69501e-05	-0.384567	1.74004e-06	3.6203e-05
GFM1	Proteomics				3.76518	0.0106414	0.0329875
GFOD1	Proteomics	-5.4099	0.000228157	0.000944956	1.75043	0.00393374	0.0152981
GFOD2	Proteomics	-0.0556088	0.00492851	0.0132062				-0.0472095	0.00220415	0.00678509
GFPT1	Proteomics	-0.0848524	1.44487e-06	1.2053e-05				-0.0741167	1.08996e-06	1.14228e-05
GFPT2	Proteomics	-0.0652984	0.000926567	0.00312866				-0.0477245	0.0050676	0.0136878
GFRA2	Proteomics	-0.110777	2.60198e-07	2.81014e-06	1.9222	0.000378573	0.00245916	-0.0509616	0.0013344	0.00445892
GGA1	Proteomics	-0.0153423	0.0192038	0.0423201
GGA2	Proteomics	-0.0766154	3.4185e-06	2.59747e-05				-0.0716959	1.26019e-06	1.29384e-05
GGACT	Proteomics				-0.0554482	0.00192577	0.008772	-0.0507424	0.000633734	0.00233127
GGCT	Proteomics	-0.0786785	0.000729559	0.00254482	3.48411	0.00749623	0.025037
GGPS1	Proteomics	0.0334941	0.0091407	0.0224441
GGT5	Proteomics	-2.44949	0.000347402	0.0013585	-0.126592	3.34223e-05	0.000369421	-0.221604	6.22761e-14	1.76216e-11
GGT7	Proteomics				4.49519	0.000272547	0.0018902
GHITM	Proteomics	-0.164936	5.26526e-10	1.78213e-08	1.30003	0.00198213	0.00892525	-0.109169	5.93995e-07	7.06205e-06
GID4	Proteomics	-0.0696352	0.000175495	0.00075514	2.72253	0.00494257	0.0182769
GID8	Proteomics	-0.0625554	2.04729e-09	5.09948e-08	1.95444	8.31778e-05	0.000740126	-0.0306807	0.00158744	0.00517014
GIGYF2	Proteomics	0.0445404	0.00738264	0.0187387
GIMAP1	Proteomics				-0.0930508	1.5068e-07	4.82312e-06	-0.101971	9.10856e-10	3.3735e-08
GIMAP4	Proteomics				-0.156004	1.22423e-08	6.41496e-07	-0.13364	1.21513e-07	1.97152e-06
GIMAP8	Proteomics							-0.0496952	0.0083514	0.0208682
GIPC1	Proteomics	0.0330199	0.0108817	0.0260763
GIT1	Proteomics				3.83115	0.000661724	0.00374783
GJB6	Proteomics							-0.125698	0.00051237	0.00195496
GK	Proteomics	-0.0916055	7.60329e-07	6.93114e-06				-0.0867905	4.9813e-09	1.33476e-07
GLCE	Proteomics	-0.0779514	0.000572071	0.0020626
GLDC	Proteomics	-0.0587554	0.00071373	0.00249453				-0.038584	0.00977583	0.0238875
GLG1	Proteomics	-0.132799	6.1367e-10	2.00051e-08	2.5188	7.84326e-06	0.000115831	-0.061715	0.00019212	0.000856907
GLIPR2	Proteomics	-0.909396	0.00293559	0.00851779	-1.48394	8.83966e-06	0.000126839
GLO1	Proteomics	0.0401619	0.000347402	0.0013585	-0.0235555	0.0150869	0.0439377
GLOD4	Proteomics							0.0345329	0.000771321	0.00278384
GLRA3	Proteomics	-0.103682	0.000668136	0.00235613	3.01724	0.000583512	0.00341702
GLRX	Proteomics	0.125113	1.97272e-09	4.96621e-08	-0.0849537	5.03159e-06	8.23923e-05	2.8673	0.00332937	0.00960913
GLS	Proteomics	-0.0928634	4.0663e-07	4.05713e-06	1.64877	0.000602214	0.00350046
GLS2	Proteomics	-0.148153	3.31432e-10	1.2405e-08	1.01157	0.0117335	0.0356388	-0.101104	7.14979e-07	8.14454e-06
GLTP	Proteomics	-1.10886	0.00571934	0.0149847	-1.28735	0.000958723	0.00503864
GLUL	Proteomics	3.78872	0.000868443	0.00296638				0.198822	4.16218e-07	5.42233e-06
GLYR1	Proteomics							-0.0394112	0.00205066	0.00638484
GM2A	Proteomics				-3.61159	8.02661e-05	0.000725162
GMDS	Proteomics	-0.0498159	0.000233618	0.000961939				-0.0525482	7.41874e-07	8.39683e-06
GMFB	Proteomics				0.0379206	0.00116713	0.00585136
GMPPB	Proteomics	0.0504269	0.00836719	0.0208487				2.85528	0.0037787	0.0106624
GMPR	Proteomics	0.149964	1.83772e-06	1.4977e-05	-0.112386	0.000194864	0.00145869
GMPS	Proteomics	-0.0393669	6.36053e-05	0.000312461	1.22338	0.0127695	0.0381627	-0.0215839	0.0109541	0.0262143
GNAI1	Proteomics	-0.0430134	2.17491e-05	0.000124982	2.58371	0.00740122	0.0248016	-0.0138621	0.012508	0.0294253
GNAI2	Proteomics	-0.0310526	0.000926567	0.00312866
GNAI3	Proteomics	-0.0335548	0.000813715	0.002797
GNAO1	Proteomics				0.0377263	0.000397463	0.00254679	0.0321138	0.00800434	0.020172
GNAS	Proteomics							0.0477272	0.002828	0.0083739
GNB5	Proteomics	-2.21042	0.00531064	0.0140808
GNG11	Proteomics	-0.0989501	6.20051e-05	0.000306302	-3.74878	0.00338471	0.0135811	-0.187691	5.28238e-10	2.19809e-08
GNG3	Proteomics	-6.05125	0.00330081	0.00944959				-5.53565	0.0100854	0.0244833
GNG4	Proteomics	-0.101127	2.40229e-06	1.90727e-05	0.986795	0.0149099	0.0435476	-0.0622941	0.000492179	0.00189221
GNG5	Proteomics							-6.20609	0.00937623	0.0230224
GNL1	Proteomics	-0.0579074	1.52887e-05	9.32349e-05	0.0526681	3.40519e-05	0.000374624
GNPAT	Proteomics							-0.0395725	0.000570052	0.00214042
GNPDA1	Proteomics	0.0406607	0.000269042	0.00108816				0.026573	0.00111904	0.00383161
GNS	Proteomics							-0.0499127	0.000617221	0.00228239
GOLGA3	Proteomics	-0.0620072	1.404e-07	1.69198e-06				-0.0397868	0.00051237	0.00195496
GOLGA4	Proteomics				-0.0349559	0.00721443	0.0244069	-0.0452388	9.00726e-05	0.000445888
GOLGA5	Proteomics	-0.0247072	0.00196849	0.00600995				-0.0284249	0.00135116	0.00450641
GOLGA7	Proteomics							-0.94968	0.0155856	0.0356689
GOLGB1	Proteomics	-0.0470377	3.0758e-05	0.000166474				-0.04682	2.43098e-05	0.000149537
GOLIM4	Proteomics				-0.0441676	0.0106414	0.0329875	-0.060471	0.000230978	0.000998741
GOLPH3L	Proteomics	0.0409007	0.000233618	0.000961939				0.053067	1.08996e-06	1.14228e-05
GOLT1B	Proteomics	-0.185497	6.82743e-11	3.47462e-09	0.959814	0.0012768	0.00623761	-0.118399	2.1363e-07	3.14183e-06
GOPC	Proteomics	-0.0566425	0.000523119	0.00191738	4.71519	9.41747e-05	0.000808485
GORASP2	Proteomics				1.34807	0.0103829	0.0323563
GOT1	Proteomics				0.04418	0.00382827	0.014962	0.0361401	0.000122795	0.000577178
GOT2	Proteomics							0.108874	0.00131783	0.00440981
GPAA1	Proteomics	-0.0862478	1.39037e-08	2.44664e-07				-0.0698251	1.23922e-07	2.00143e-06
GPATCH2	Proteomics	0.0657748	0.0022675	0.00681117
GPC1	Proteomics	-0.0970283	6.11737e-07	5.76222e-06	2.20988	0.000301002	0.00203565	-0.0475602	0.00340726	0.00980593
GPC4	Proteomics	0.0873993	2.9955e-05	0.000163127				0.0823746	3.23192e-05	0.000189731
GPCPD1	Proteomics	-0.139508	8.54944e-08	1.10767e-06				-0.133012	4.01178e-10	1.8076e-08
GPD1	Proteomics	-1.36895	0.00400245	0.0111251
GPD1L	Proteomics	0.0626487	2.42117e-05	0.000136909				0.0482259	0.000327263	0.00134129
GPHN	Proteomics	-4.08016	3.89644e-05	0.00020327	1.26056	0.00249046	0.0106514
GPKOW	Proteomics	-0.0518638	0.00474692	0.0128265				-0.0558897	0.000407389	0.00161721
GPM6A	Proteomics	-5.36352	0.000598116	0.00214123	3.47987	0.000219317	0.00160108
GPM6B	Proteomics							-0.0934195	0.00079163	0.00284264
GPN1	Proteomics	0.0394037	0.0218288	0.0469923	-0.0710911	0.00114972	0.0057887
GPR158	Proteomics	-0.0868454	8.26901e-08	1.07924e-06	0.885073	0.0115918	0.0353449	-0.0555251	4.04743e-06	3.31767e-05
GPR37	Proteomics	-1.36502	0.014284	0.0328069
GPR37L1	Proteomics	-0.0506689	0.0114586	0.0272373				-0.0753473	8.40799e-06	6.10659e-05
GPRASP2	Proteomics				6.13131	0.0158137	0.0456411	5.95225	0.0180489	0.0403151
GPRC5B	Proteomics	0.135709	0.00181432	0.00562424	-2.33084	0.0117335	0.0356388
GPRIN3	Proteomics	-0.0984809	1.03913e-05	6.70693e-05				-0.0786828	8.87412e-05	0.00044053
GPS1	Proteomics	-0.0337029	4.21341e-05	0.000217559				-0.0345937	7.73185e-06	5.69741e-05
GPT2	Proteomics	-0.0657279	0.00930286	0.0227868				-0.0967686	1.25194e-05	8.52378e-05
GPX3	Proteomics	0.155246	8.78796e-06	5.78289e-05	-0.259746	3.94141e-10	3.44217e-08	-3.43256	0.00473914	0.0129639
GRAMD1A	Proteomics							-0.0455419	0.0194972	0.0431009
GRAMD2B	Proteomics				-0.116177	2.93149e-05	0.000329164	-0.0712444	0.00711557	0.0182243
GRAMD4	Proteomics	-0.0976939	1.14805e-10	5.17281e-09				-0.0761659	3.18536e-10	1.49227e-08
GRASP	Proteomics	-0.0981472	1.61468e-05	9.77097e-05				-0.0926755	3.84286e-06	3.20193e-05
GRB2	Proteomics	0.0432515	8.54486e-06	5.64392e-05	-0.0383987	0.000296074	0.00201581
GREM2	Proteomics	0.106103	0.000887431	0.00301812				7.14587	0.0173607	0.0390865
GRHPR	Proteomics	0.0744537	7.60329e-07	6.93114e-06				0.0600176	3.17433e-06	2.75524e-05
GRIA1	Proteomics	-4.99906	1.04357e-07	1.31826e-06	1.81582	1.1207e-05	0.000151295
GRIA2	Proteomics	-4.94333	2.36247e-07	2.62356e-06	1.74786	1.03576e-05	0.000142548
GRIA3	Proteomics	-0.0782327	4.99283e-08	7.09222e-07	1.22778	0.000861338	0.00462299	-0.0376067	0.00225761	0.00691954
GRIA4	Proteomics	-0.0830533	4.91339e-07	4.78092e-06	1.71132	5.70171e-05	0.000558641
GRID1	Proteomics	-0.0344828	0.000831591	0.00285567
GRIK3	Proteomics	-5.68863	0.0122699	0.0288843				-0.0484413	0.00365099	0.0103723
GRIN1	Proteomics	-0.08667	1.3455e-10	5.94879e-09	1.76619	7.10388e-08	2.61733e-06	-0.0320507	0.00598064	0.0157392
GRIN2A	Proteomics	-0.0499357	1.65929e-05	9.98113e-05				-0.0310289	0.000570052	0.00214042
GRIN2B	Proteomics	-0.106127	3.0276e-12	3.29496e-10	1.3002	1.2897e-06	2.80717e-05	-0.0522546	5.14812e-06	4.11501e-05
GRIN2D	Proteomics	-0.0873776	6.9282e-07	6.39818e-06				-0.0634141	4.27962e-05	0.000239889
GRK2	Proteomics	-0.132355	4.7905e-15	3.76533e-12	1.50092	0.000242541	0.00172436	-0.0889514	1.23837e-12	2.03726e-10
GRK3	Proteomics	-0.112398	2.47099e-11	1.58907e-09	1.41044	0.00850822	0.027685	-0.0783234	8.9054e-10	3.31562e-08
GRK5	Proteomics	-0.0586782	0.00130222	0.00421213				-0.0625559	0.000694823	0.00252968
GRK6	Proteomics	-0.0436598	0.000302346	0.00120699				-0.0256925	0.00967453	0.0236727
GRM1	Proteomics				4.35815	0.00964067	0.0305137	4.48717	0.000430107	0.0016922
GRM2	Proteomics	-0.0930421	2.953e-06	2.29052e-05	2.00231	0.0028263	0.0117815	-0.0395157	0.00428248	0.0118941
GRM3	Proteomics	-0.117256	1.19108e-07	1.4756e-06	2.85323	2.66798e-05	0.000304408	-0.0424028	0.00120707	0.00409535
GRM5	Proteomics				2.4083	0.00187089	0.00858281	2.87445	1.15297e-05	7.92627e-05
GSG1L	Proteomics							-0.0631888	0.00618012	0.0162039
GSK3A	Proteomics	-0.0742954	7.10742e-11	3.56581e-09	3.38092	9.89318e-08	3.46457e-06	-0.0266123	0.000722643	0.00262153
GSK3B	Proteomics	-0.105141	2.56055e-15	3.01889e-12	2.33381	7.99909e-08	2.85786e-06	-0.0527882	4.66657e-08	8.73316e-07
GSKIP	Proteomics	-0.0517804	0.000372216	0.00143883	3.25449	3.15991e-05	0.000352019
GSN	Proteomics	0.181409	2.09581e-11	1.42556e-09	-2.33297	2.16846e-08	9.83312e-07
GSPT1	Proteomics	0.0510424	2.11718e-05	0.000122061				0.0462349	5.3115e-07	6.45593e-06
GSPT2	Proteomics							0.0325621	0.000998077	0.00348317
GSS	Proteomics	-0.0524777	0.0185923	0.0411392
GSTA4	Proteomics	-0.199808	2.6969e-08	4.19295e-07				-0.189642	5.79185e-09	1.52311e-07
GSTCD	Proteomics							-0.0658828	0.00103698	0.00359942
GSTK1	Proteomics	-0.0689625	2.19776e-06	1.75078e-05				-0.0536246	1.00999e-05	7.11622e-05
GSTO1	Proteomics	0.083397	0.0155246	0.0352216
GSTP1	Proteomics	0.105325	3.62374e-06	2.7155e-05	-3.18947	0.00721443	0.0244069
GTF2A1	Proteomics	-0.0548947	0.000316718	0.00125446				-0.0458268	0.00126926	0.00428171
GTF2A2	Proteomics	-0.0589161	0.000128008	0.000573846				-0.0775595	1.4493e-07	2.3039e-06
GTF2F1	Proteomics	-0.0498001	0.00415807	0.0114854				-0.0602664	2.80862e-06	2.48975e-05
GTF2F2	Proteomics							-0.0492809	7.41478e-05	0.000378442
GTF3C1	Proteomics				-0.0608287	0.000611774	0.00354438
GTF3C3	Proteomics							-0.0460866	0.00321558	0.00935705
GTF3C4	Proteomics				-0.0402401	0.0100057	0.0314578	-0.0637661	3.06543e-06	2.68377e-05
GTF3C5	Proteomics							-0.0487016	0.000936222	0.00329167
GTPBP1	Proteomics				-0.0377655	0.00404185	0.0156155	-0.0711921	8.88005e-09	2.15128e-07
GTPBP10	Proteomics	-0.0952063	0.0106952	0.0256816
GTPBP3	Proteomics	-0.0543613	0.0002392	0.000979794				-0.0395256	0.00889724	0.0220452
GTPBP4	Proteomics							-0.0215101	0.00927863	0.0228144
GUCY1A1	Proteomics	0.0547296	0.000137747	0.000610925				0.0284279	0.0166957	0.0377334
GUCY1A2	Proteomics	-0.0466014	3.62374e-06	2.7155e-05				-0.0306213	0.00711557	0.0182243
GUF1	Proteomics	-2.10887	0.000275414	0.00111076	4.40563	4.92776e-05	0.000497275
GYG1	Proteomics	0.0638627	0.00109965	0.00362485	-0.083223	2.98708e-05	0.000334345
GYG2	Proteomics	0.119588	7.01453e-06	4.76207e-05	-0.11317	1.93058e-05	0.000234252
GYS1	Proteomics							-0.0474207	0.00272996	0.00812785
H1FX	Proteomics				-0.0795932	0.0057898	0.0205093	-0.0923433	4.34639e-05	0.000243054
H2AFX	Proteomics	-2.41761	1.36007e-06	1.14811e-05	-0.150128	3.36988e-08	1.44476e-06
H2AFY	Proteomics	0.0516118	0.0067444	0.0173176	-0.0801481	0.000223037	0.00161988
H2AFY2	Proteomics				-0.0647893	0.00694217	0.0237127
H6PD	Proteomics							-0.08196	0.000924285	0.00325293
HAAO	Proteomics				-0.0555961	0.012168	0.036722	-0.0662963	0.00365099	0.0103723
HABP4	Proteomics	-0.124749	1.27221e-07	1.55433e-06	1.10515	0.00232006	0.0100935	-0.0749357	5.22876e-05	0.000283652
HACD3	Proteomics							0.0368246	0.00696384	0.0179201
HACL1	Proteomics	-5.40029	0.0145249	0.0332629
HADHA	Proteomics				-0.0555078	0.00307265	0.0126298	-0.077118	5.90027e-06	4.57158e-05
HADHB	Proteomics							-0.0771482	5.14812e-06	4.11501e-05
HAGH	Proteomics				0.0356057	0.0165712	0.0474785
HAGHL	Proteomics	-2.78503	0.00930286	0.0227868	0.0728063	0.000621474	0.00358005
HAPLN2	Proteomics	-1.79219	0.000188593	0.000802231	-1.07555	0.00161742	0.00762778
HARS	Proteomics	-0.029949	0.00457141	0.0124187				-0.0317018	0.00130145	0.0043674
HBA1	Proteomics				-0.296207	0.000321492	0.00214753
HBB	Proteomics				-0.29927	0.000268057	0.00186638
HBD	Proteomics				-0.294922	0.000259285	0.00181962
HBE1	Proteomics				-0.243567	0.00474909	0.0177376
HBG1	Proteomics				-0.24281	0.00617991	0.0215991
HBG2	Proteomics				-0.242921	0.00626071	0.0218062
HBS1L	Proteomics							0.0281352	0.00998127	0.0242888
HCFC1	Proteomics							-0.0326355	0.00409264	0.0114251
HCLS1	Proteomics	-1.56576	0.0063857	0.0164863	-0.206	1.09674e-10	1.07755e-08	-0.133363	5.02181e-07	6.27638e-06
HCN1	Proteomics	-0.0911002	1.67967e-06	1.37842e-05	1.38206	0.00507549	0.0186321	-0.0495963	0.000741761	0.00268675
HCN2	Proteomics	-0.0467616	0.0138128	0.0319216
HCN4	Proteomics	-0.0752154	0.000159357	0.000695431	2.16808	0.0113128	0.0346437
HDAC1	Proteomics				-0.035289	0.00109892	0.00558462	-0.0490469	2.35555e-06	2.15844e-05
HDAC2	Proteomics	-0.0366798	0.000559448	0.00202639				-0.0537486	7.86473e-08	1.36696e-06
HDAC4	Proteomics	0.0349372	0.00245651	0.00729528	-0.0403363	0.000459551	0.00283918
HDAC5	Proteomics	-0.0512541	0.000534977	0.00195376				-0.0632686	0.000166504	0.000755029
HDAC6	Proteomics							-0.0332833	0.0208467	0.0455293
HDAC9	Proteomics							-0.0569236	0.0160532	0.0365733
HDGF	Proteomics	0.0614047	0.00135799	0.00436853	-0.0664739	0.0020695	0.00926561
HDGFL2	Proteomics	-0.0538365	0.000511506	0.00188164				-0.045422	0.0001894	0.000845311
HEATR1	Proteomics				-0.0418524	0.0127695	0.0381627	-0.0397387	0.00423428	0.011788
HEATR5A	Proteomics							-0.0384552	0.004531	0.0124814
HEATR5B	Proteomics	-0.0301202	0.000868443	0.00296638				-0.0334606	5.55884e-05	0.000298355
HEATR6	Proteomics	-0.0748159	0.00541027	0.014302				-0.0552754	0.00272996	0.00812785
HEBP1	Proteomics	0.0683363	0.0002392	0.000979794	-2.53888	0.0175626	0.0495367
HEBP2	Proteomics	0.103716	6.31105e-07	5.90534e-06	-0.0929162	6.00808e-07	1.53434e-05
HECTD1	Proteomics	-0.0425962	4.70279e-06	3.36036e-05				-0.0425598	1.01338e-06	1.07154e-05
HECW2	Proteomics	-0.0337112	0.000355496	0.00138403
HEPACAM	Proteomics	0.140268	0.000547085	0.00199078	-0.114016	0.00109892	0.00558462
HERC1	Proteomics	-0.0448603	2.84086e-05	0.000156148	3.58526	0.00286606	0.0119122
HERC4	Proteomics	-0.0864678	1.3455e-10	5.94879e-09	1.25076	0.000326815	0.00217692	-0.0560613	3.34468e-06	2.86097e-05
HEXA	Proteomics							-0.112148	1.45583e-06	1.44643e-05
HEXB	Proteomics				-0.100907	0.00108246	0.00552875	-0.051449	0.00231225	0.00705037
HEXIM1	Proteomics	0.0723638	7.22099e-05	0.000346079	-0.029862	0.0152658	0.0443674	3.88057	0.00332937	0.00960913
HGS	Proteomics	-0.0296356	0.0138128	0.0319216
HIBADH	Proteomics							-0.0345595	0.00348681	0.0100023
HID1	Proteomics	-0.0693238	2.77452e-07	2.94257e-06	1.89798	0.000417231	0.00264708	-0.0361109	0.000331804	0.00135754
HIF1AN	Proteomics	0.0641763	0.000467417	0.00174578				0.0448479	0.000505555	0.00193313
HIKESHI	Proteomics				-0.0530461	0.000286444	0.00196347	-0.0584631	9.27923e-05	0.000456476
HINT1	Proteomics	0.0618538	0.000116029	0.0005248				0.0599113	5.23685e-06	4.17179e-05
HINT2	Proteomics	-1.65757	0.018293	0.0405531	1.88093	0.00409691	0.0157766
HINT3	Proteomics	0.0477091	0.00170607	0.00533071	-2.19634	0.00905866	0.0290222
HIP1	Proteomics				-2.05684	1.59227e-05	0.000204423	-1.43381	0.00611297	0.0160636
HIP1R	Proteomics	0.0421521	0.00593415	0.0154787
HIST1H1B	Proteomics				-0.13106	0.00137537	0.00664122
HIST1H1C	Proteomics				-2.45657	0.0100057	0.0314578
HIST1H1D	Proteomics				-2.20839	0.00768954	0.0254662
HIST1H1E	Proteomics				-2.08135	0.00740122	0.0248016
HIST1H2BA	Proteomics	-2.82378	3.81666e-07	3.86806e-06	-4.40978	1.85454e-06	3.79162e-05
HIST2H2AB	Proteomics	-2.62181	1.24179e-06	1.06349e-05	-0.154597	5.73098e-08	2.17962e-06
HIST2H2AC	Proteomics	-2.59611	5.58648e-06	3.882e-05	-0.139848	3.85519e-06	6.76716e-05
HIST3H2BB	Proteomics	-2.94699	3.80259e-08	5.59242e-07	-0.144972	3.805e-08	1.59269e-06
HK1	Proteomics				3.46994	0.000482183	0.00295577	3.11086	0.00727026	0.0185667
HLA-B	Proteomics				-0.198841	0.000246629	0.0017499	-0.295398	3.71653e-07	4.93259e-06
HLA-DPA1	Proteomics							-0.0861102	0.00373569	0.0105705
HLA-DRA	Proteomics				-0.14386	0.000738046	0.00405983	-0.168704	1.53648e-06	1.50959e-05
HLA-DRB1	Proteomics				-0.201743	0.00362499	0.0142859	-0.205791	0.000485615	0.00187003
HLA-E	Proteomics				-0.10136	0.00685349	0.0234551	-0.124366	0.000224555	0.000976336
HLCS	Proteomics	-0.0337956	0.000906803	0.00306925				-0.0264723	0.0106209	0.0255464
HLTF	Proteomics	-0.0590456	0.0174203	0.0389479
HM13	Proteomics							-0.034292	0.00666908	0.0172936
HMBS	Proteomics							-0.0701962	4.6235e-05	0.000255321
HMCES	Proteomics							-0.0419936	0.00908615	0.0224191
HMG20A	Proteomics							-0.0447875	0.00463401	0.0127206
HMGA1	Proteomics				-0.102672	9.25237e-05	0.000798186
HMGB2	Proteomics				-0.123527	1.2507e-07	4.13434e-06	-0.128362	4.9813e-09	1.33476e-07
HMGB3	Proteomics	-0.0772273	0.000197831	0.000837996	-2.26905	0.0111756	0.0343126	-0.130412	6.8967e-11	4.83042e-09
HMGCL	Proteomics	-0.066587	6.26166e-06	4.29631e-05				-0.0668374	2.71179e-06	2.40995e-05
HMGCLL1	Proteomics	-0.0305713	0.0188959	0.0417456
HMGCS1	Proteomics	-0.306692	1.77379e-10	7.46894e-09	2.42033	1.89389e-05	0.000230989	-0.155448	6.28048e-07	7.39236e-06
HMGN1	Proteomics				-0.132199	2.16533e-05	0.000256576	-0.12602	8.13102e-06	5.9605e-05
HMGN2	Proteomics				-0.133314	4.10064e-06	7.0924e-05	-0.116351	3.08296e-05	0.000181892
HMGN3	Proteomics	-1.1205	0.0214844	0.0463922	-0.148576	1.5068e-07	4.82312e-06	-0.0868506	0.000855577	0.00303833
HMGN4	Proteomics				-0.120403	1.82249e-05	0.000224214	-0.0639662	0.00404638	0.0113049
HMGN5	Proteomics	0.091078	6.52445e-05	0.000318303				2.38164	0.00329104	0.0095257
HMOX1	Proteomics				-0.185509	2.38921e-06	4.63049e-05	-0.163416	7.84052e-07	8.67979e-06
HNMT	Proteomics				-0.100571	0.0010035	0.00521202	-0.0704359	0.0196851	0.0434486
HNRNPA2B1	Proteomics	0.0602992	0.000511506	0.00188164	-0.0566151	0.000773195	0.0042171
HNRNPA3	Proteomics							-0.038505	0.00195385	0.00610761
HNRNPAB	Proteomics	-0.0894402	0.000446726	0.00167736				-0.0780155	0.000327263	0.00134129
HNRNPC	Proteomics				-0.0609836	0.00118478	0.00589805	-0.0288533	0.00512431	0.0137988
HNRNPD	Proteomics	-0.0633006	0.0118581	0.0280174				-0.0710482	0.000385797	0.00154101
HNRNPDL	Proteomics	-0.141524	2.77452e-07	2.94257e-06				-0.0934948	3.89897e-05	0.000222072
HNRNPF	Proteomics	-2.57183	1.13345e-06	9.80194e-06	-0.0856173	2.40005e-10	2.20493e-08
HNRNPH2	Proteomics	-0.0299909	0.00240795	0.00717215				-0.0424381	0.000112452	0.000536403
HNRNPH3	Proteomics	0.0461082	0.000559448	0.00202639	-0.0473859	0.00201087	0.00903167
HNRNPL	Proteomics							-0.0470894	3.77939e-05	0.000216481
HNRNPLL	Proteomics	-0.0262066	0.0135824	0.0315023				-0.0383526	0.000254845	0.00108995
HNRNPM	Proteomics	0.054188	0.00255633	0.0075442	-0.0667911	6.35628e-05	0.000605988
HNRNPU	Proteomics	0.0615833	0.00511635	0.0136218	-0.0593974	0.0021297	0.00945138
HNRNPUL1	Proteomics				-0.0820298	1.18317e-06	2.632e-05	-0.0868231	1.1683e-07	1.9131e-06
HNRNPUL2	Proteomics							-0.0278145	0.00947474	0.023232
HOMER1	Proteomics	-0.10467	8.77132e-09	1.67698e-07	1.6455	3.47711e-06	6.24291e-05	-0.0380321	0.00871185	0.0216465
HOMER2	Proteomics	-0.073153	6.71629e-07	6.25145e-06	1.27337	0.000761309	0.0041619	-0.033908	0.0106209	0.0255464
HOMER3	Proteomics	-0.0604097	0.00033948	0.00132973				-0.0563969	0.000617221	0.00228239
HOOK1	Proteomics	-0.0532648	7.40581e-05	0.000353261				-0.0339184	0.0082634	0.0206848
HOOK3	Proteomics	-0.074486	2.72884e-10	1.06065e-08	1.65119	0.000143225	0.00113712	-0.0437652	3.51133e-07	4.80448e-06
HOPX	Proteomics	-2.12413	0.00571934	0.0149847
HP	Proteomics	0.720606	3.67475e-08	5.42696e-07	-0.880278	2.62739e-13	6.40901e-11
HP1BP3	Proteomics							-5.65591	0.00512431	0.0137988
HPCA	Proteomics	-0.1212	1.44017e-08	2.50313e-07	1.37038	0.00164127	0.00770939	-0.0653734	6.47252e-05	0.000338158
HPCAL1	Proteomics	-0.0998376	2.953e-06	2.29052e-05	1.1848	0.00883478	0.0284596	-0.0550049	0.00260408	0.00780563
HPCAL4	Proteomics	-0.046907	0.0163136	0.0367641
HPF1	Proteomics	-0.073649	0.000281928	0.00113316				-0.0568092	0.000181458	0.000816042
HPR	Proteomics	0.737068	3.43144e-08	5.13193e-07	-0.870836	8.16619e-13	1.5202e-10
HPX	Proteomics	-3.62096	0.00343146	0.00977613	-0.356511	4.50678e-08	1.80119e-06	-0.20123	0.000642144	0.00235608
HRAS	Proteomics	-3.05768	0.000456962	0.00171216	2.62108	8.77333e-05	0.000769052
HS2ST1	Proteomics	-0.0717548	2.55404e-05	0.000143277				-0.0452116	0.00103698	0.00359942
HS6ST3	Proteomics	-0.0631072	0.000389669	0.00149082				-0.0501824	0.00624794	0.0163514
HSD11B1	Proteomics	0.132228	0.000988278	0.0033086
HSD17B10	Proteomics				-0.0270816	0.0165712	0.0474785
HSD17B11	Proteomics	-1.16988	0.0228908	0.0489508	-0.130435	1.68732e-05	0.000213526	-0.0778026	0.0037787	0.0106624
HSD17B12	Proteomics	-0.0607312	0.0035668	0.0100966				-0.0826342	5.3914e-05	0.000290692
HSD17B4	Proteomics	0.0410602	0.00866928	0.0214578	-0.0385071	0.0169617	0.0482263
HSDL1	Proteomics	-1.92902	0.00147618	0.00468903	2.70963	1.96794e-05	0.000237563
HSDL2	Proteomics	-0.053459	0.00119698	0.00389667				-0.0635474	3.40338e-06	2.89022e-05
HSP90AA1	Proteomics							0.0446685	0.00688908	0.0177729
HSP90B1	Proteomics	-0.0565267	0.000849832	0.00290842				-0.0542842	0.00215185	0.00665306
HSPA12A	Proteomics	-0.0379985	0.00349853	0.00993123	0.045849	0.00118478	0.00589805
HSPA12B	Proteomics	-0.0521811	6.62787e-06	4.52127e-05				-0.0419005	2.28067e-05	0.000141397
HSPA13	Proteomics	-1.91629	0.0082197	0.0205318	5.02559	3.00703e-06	5.51081e-05
HSPA14	Proteomics				0.0297969	0.000281739	0.00194252
HSPA1L	Proteomics	0.062295	1.70507e-05	0.000101872				0.0561473	7.73185e-06	5.69741e-05
HSPA2	Proteomics	0.028362	0.0221779	0.0476424				0.0398624	9.4181e-05	0.000461383
HSPA4	Proteomics				0.0308521	0.000219317	0.00160108	0.0179932	0.0229155	0.0492119
HSPA6	Proteomics	0.0731982	3.84078e-06	2.83017e-05				0.0696813	1.14555e-07	1.88895e-06
HSPA8	Proteomics				0.0435302	4.4958e-05	0.000466324	0.032524	0.000230978	0.000998741
HSPB1	Proteomics	0.378695	3.44268e-12	3.68993e-10	-3.26715	2.16846e-08	9.83312e-07	0.157684	0.000161782	0.000736451
HSPB11	Proteomics	-0.0385822	0.00188996	0.00581539				-0.0484175	2.03866e-05	0.000128077
HSPB6	Proteomics	-4.30099	0.00712112	0.0181596	-0.162946	4.4958e-05	0.000466324
HSPB8	Proteomics	0.200584	3.69745e-07	3.75802e-06	-0.22617	1.10204e-09	8.12063e-08
HSPBP1	Proteomics	-0.050348	0.000217594	0.000908119				-0.0522716	2.1562e-06	1.99908e-05
HSPD1	Proteomics	-4.48519	0.00305302	0.00881152	1.72312	0.00928759	0.0295681
HSPG2	Proteomics				-0.222715	3.24669e-09	2.0691e-07	-0.229373	2.42338e-12	3.29673e-10
HSPH1	Proteomics							0.0596725	0.000350562	0.0014187
HTATIP2	Proteomics				-2.12268	0.00298844	0.0123555	-2.00721	0.0012378	0.00418557
HTATSF1	Proteomics	-7.66849	0.0145249	0.0332629	-4.45372	0.0118768	0.0359967
HTD2	Proteomics							-0.038432	0.00947474	0.023232
HTR1A	Proteomics	0.133087	2.42117e-05	0.000136909				0.0904611	3.6633e-05	0.000211372
HTR2A	Proteomics	-3.8233	2.78438e-06	2.17163e-05	2.44831	1.59227e-05	0.000204423
HTRA1	Proteomics	0.179655	2.06091e-05	0.000119401	-1.70867	0.0127695	0.0381627	0.0875501	0.0139722	0.032417
HTRA2	Proteomics				2.97358	0.00542203	0.0195991
HUWE1	Proteomics	-0.018309	0.00483694	0.01302				-0.0262559	2.10519e-05	0.000131905
HVCN1	Proteomics	0.0991219	0.00457141	0.0124187	-0.0845905	7.47291e-05	0.000686538
HYOU1	Proteomics	-0.0836024	3.67475e-08	5.42696e-07	1.68759	0.000417231	0.00264708	-0.038971	0.00195385	0.00610761
IAH1	Proteomics	-0.0500339	0.00330081	0.00944959				-2.6245	0.0138331	0.0321364
IARS	Proteomics	-0.0957694	6.82743e-11	3.47462e-09	1.31138	0.0021297	0.00945138	-0.0570376	8.68671e-08	1.48789e-06
IARS2	Proteomics	-0.0559892	3.3201e-06	2.53086e-05	1.69073	0.00730729	0.0246268	-0.0247192	0.0109541	0.0262143
IBA57	Proteomics	-0.046078	9.55755e-06	6.21988e-05				-0.0280413	0.00791962	0.0199798
ICA1	Proteomics	-0.040563	0.000478094	0.00177815				-0.0274048	0.00386609	0.0108699
ICAM1	Proteomics	-2.21974	0.0131318	0.0305774	-0.185326	0.000437914	0.00273658
ICAM5	Proteomics	-2.85831	0.000355496	0.00138403	2.34832	0.000108421	0.000909807
IDH2	Proteomics	-0.102398	1.54896e-07	1.84157e-06				-0.0630003	1.79204e-05	0.000115244
IDH3G	Proteomics	-3.31061	0.0174203	0.0389479
IDI1	Proteomics	-0.121535	5.0702e-07	4.8998e-06				-0.0918502	1.5486e-05	0.000101622
IDS	Proteomics							-0.0457504	0.00428248	0.0118941
IER3IP1	Proteomics	-0.0625031	0.000456962	0.00171216	2.53942	0.00528093	0.0192266
IFI16	Proteomics	-0.969446	0.0163136	0.0367641	-0.164995	2.93846e-11	3.24792e-09	-0.118117	1.05207e-08	2.48907e-07
IFI30	Proteomics	-0.781743	0.0192038	0.0423201	-0.26577	2.01371e-08	9.37171e-07	-0.197526	6.87638e-05	0.000356363
IFIT3	Proteomics				-0.108132	0.0109056	0.0336736	-0.122716	0.002828	0.0083739
IFNGR1	Proteomics	0.0702486	0.000446726	0.00167736	-0.0583307	0.000384774	0.00248121
IFT122	Proteomics	-0.0493033	0.0112633	0.0268272				-0.0418418	0.0175306	0.0393063
IFT22	Proteomics	-0.0565861	0.00502163	0.0134049
IFT27	Proteomics	-0.0565348	6.36053e-05	0.000312461				-0.0620343	2.09551e-07	3.0947e-06
IFT74	Proteomics				-0.071871	0.0138856	0.0409106	-0.0828022	0.0011477	0.00391458
IGBP1	Proteomics	-3.27631	0.00465842	0.0126211	9.47281	9.19788e-06	0.000130654
IGF2R	Proteomics				-2.73588	0.00730729	0.0246268	-0.0376682	2.84909e-05	0.000170367
IGFBP2	Proteomics				-0.0799306	0.00157069	0.00745708
IGFBP5	Proteomics	0.207611	1.90597e-08	3.17244e-07	-3.25464	0.000348942	0.00230263	0.121546	5.81925e-05	0.000309049
IGFBP6	Proteomics	0.0972587	3.51969e-06	2.6544e-05	-0.082805	0.000175967	0.00135156
IGFBP7	Proteomics	-1.18427	0.0198327	0.0435434	-0.132922	4.83054e-06	8.02142e-05	-0.182528	2.68418e-11	2.18251e-09
IGHA1	Proteomics				-0.376483	0.00549385	0.0197879
IGHG2	Proteomics				-0.244816	0.0158137	0.0456411
IGHG4	Proteomics				-0.252521	0.0142199	0.0418085
IGHV1-69	Proteomics							-0.312815	0.0187608	0.0417602
IGHV3-74	Proteomics				-0.237762	0.00778786	0.0257436	-0.187823	0.0191259	0.0424393
IGLV3-10	Proteomics				-0.141567	0.00952167	0.0302046
IGLV3-19	Proteomics				-0.154901	0.0102558	0.032059
IGLV4-69	Proteomics	0.158122	0.0155246	0.0352216	-0.277151	0.00039107	0.00251265
IGSF1	Proteomics	-0.0783124	0.018293	0.0405531				-0.140993	7.08714e-05	0.00036488
IGSF3	Proteomics	-2.20726	0.0145249	0.0332629
IK	Proteomics				-0.0587725	9.19788e-06	0.000130654	-0.0526215	1.09723e-05	7.62455e-05
IKBKB	Proteomics				-0.0583097	2.38148e-05	0.000276174	-0.0436626	0.00356804	0.0102022
IKBKG	Proteomics				-0.0320663	0.00122083	0.00604347
IL16	Proteomics				-0.124763	1.2507e-07	4.13434e-06	-0.0969631	1.59981e-05	0.000104209
IL1RAP	Proteomics							-0.0460241	0.000262078	0.00111683
IL1RAPL1	Proteomics	-0.0789975	1.65725e-08	2.82491e-07	1.11183	0.00161742	0.00762778	-0.0474389	4.69535e-05	0.000258683
ILDR2	Proteomics	-0.0777133	9.55755e-06	6.21988e-05				-0.0442372	0.00251318	0.00758781
ILF2	Proteomics							-0.0313087	0.00234002	0.00712584
ILF3	Proteomics				-0.0405563	0.00238689	0.0103271	-0.0504056	2.39749e-06	2.18273e-05
ILVBL	Proteomics				-0.026885	0.0109056	0.0336736
IMMT	Proteomics	-2.88273	0.00930286	0.0227868
IMPA1	Proteomics	0.0772856	4.67422e-05	0.000238568				0.0788674	9.4181e-05	0.000461383
IMPACT	Proteomics	-0.0524377	0.00400245	0.0111251				-0.072676	6.20857e-06	4.76349e-05
IMPAD1	Proteomics	-0.112028	3.69785e-05	0.000194922	1.82393	0.00721443	0.0244069	-0.0611209	0.00160711	0.00521738
IMPDH2	Proteomics				-0.0410627	0.00122083	0.00604347
INA	Proteomics	-1.49044	0.017998	0.0400244
INF2	Proteomics	-2.84917	2.00606e-05	0.000116893				-0.120093	4.71126e-10	2.04463e-08
INIP	Proteomics	-0.0535674	0.0120625	0.0284717				-0.0646576	0.00145586	0.0048125
INPP4A	Proteomics	-4.81165	0.00898108	0.0220981	2.57265	0.00320303	0.013022
INPP4B	Proteomics	0.0228595	0.0232546	0.049579
INPP5D	Proteomics	-2.63935	0.00205	0.00622656	-0.128467	6.61186e-10	5.25531e-08	-0.0737947	0.000284947	0.00119556
INPP5F	Proteomics							-0.0224473	0.00578697	0.015315
INPPL1	Proteomics				-0.0348223	0.00125788	0.0061665	-6.37655	0.00303377	0.00889017
INSR	Proteomics	-4.69808	0.00650331	0.0167716	-0.0307562	0.000641305	0.0036615
INTS3	Proteomics	-0.07941	3.60219e-05	0.000191019				-0.0777447	7.28307e-07	8.26973e-06
IPO11	Proteomics	-0.0474879	0.000222817	0.000927181				-0.0533823	1.53648e-06	1.50959e-05
IPO13	Proteomics	-0.0649394	3.361e-07	3.4608e-06				-0.0670485	7.60198e-10	2.8912e-08
IPO5	Proteomics	-0.0484885	3.24256e-05	0.000174432				-0.0308509	0.00484642	0.0132012
IPO7	Proteomics	-0.0703204	7.37151e-07	6.75467e-06				-0.0734598	1.14054e-09	4.05437e-08
IPO8	Proteomics	-0.0971781	0.00117193	0.00383985				-0.120338	4.55269e-05	0.000252594
IPO9	Proteomics	0.0257726	0.00686793	0.0175964
IQCB1	Proteomics	-0.0744683	0.00465842	0.0126211
IQGAP1	Proteomics	-1.80608	2.60198e-07	2.81014e-06	-0.16547	1.63503e-15	1.15662e-12	-0.0733451	0.000251299	0.00107543
IQGAP2	Proteomics	-1.63881	0.000155547	0.000681324	-0.135901	4.15618e-12	6.00017e-10	-0.0716737	6.47252e-05	0.000338158
IQSEC1	Proteomics	-1.62911	0.0106952	0.0256816	2.24501	0.000944212	0.00497717
IQSEC2	Proteomics	-1.89475	0.00293559	0.00851779	1.26367	0.0124655	0.0375079
IQSEC3	Proteomics	-0.0574261	3.0758e-05	0.000166474	1.1377	0.00481281	0.0178812
IREB2	Proteomics							0.0495768	0.0202586	0.0444923
IRF2BP1	Proteomics							-0.0545445	0.00080197	0.0028783
IRF2BP2	Proteomics				-0.0291899	0.0152658	0.0443674	-0.0337184	0.0131558	0.0308058
IRF3	Proteomics				-4.66268	0.0020994	0.00936392
IRF9	Proteomics				-0.0704796	0.0154466	0.044764	-0.107675	0.000336403	0.00137002
IRGQ	Proteomics	-0.0834707	7.37151e-07	6.75467e-06	5.04234	1.82249e-05	0.000224214
IRS2	Proteomics	0.0590173	0.000124908	0.000560306	-0.0409954	0.00123923	0.00610466
ISCA2	Proteomics	-4.04103	0.0152691	0.0346977	1.52719	0.0133971	0.0397363
ISCU	Proteomics	-0.0846954	5.74842e-06	3.9828e-05	1.98311	0.000874664	0.00467678
ISLR2	Proteomics							0.0316921	0.020649	0.0452233
ISOC1	Proteomics	0.0569036	0.00132983	0.00429163				0.0686789	3.83874e-05	0.000218994
ITCH	Proteomics	-0.052181	8.87152e-07	7.89398e-06				-0.0338291	1.7071e-05	0.000110688
ITFG1	Proteomics	-0.0454172	1.61468e-05	9.77097e-05	3.81123	3.66847e-05	0.000400475
ITFG2	Proteomics				-0.0612094	0.00610004	0.0214046
ITGA1	Proteomics				-0.109884	1.28558e-05	0.000170623	-0.11563	6.44068e-08	1.15345e-06
ITGA2	Proteomics	-1.27316	0.000295391	0.00118391	-2.24011	3.77656e-06	6.66218e-05
ITGA3	Proteomics				-0.0944024	0.000122531	0.00100206	-0.0915932	7.1948e-05	0.000369347
ITGA6	Proteomics				-0.0788753	0.000286444	0.00196347	-0.0776616	1.40419e-05	9.36216e-05
ITGA7	Proteomics	-3.67104	0.00163723	0.00515663	-0.0863243	2.43991e-06	4.67748e-05
ITGAM	Proteomics				-0.092276	1.03576e-05	0.000142548	-0.0747404	4.14898e-05	0.000233677
ITGAV	Proteomics	0.0944541	8.08809e-07	7.29785e-06				0.0741778	2.80862e-06	2.48975e-05
ITGAX	Proteomics				-0.114788	1.03911e-06	2.37117e-05	-0.0863139	4.27962e-05	0.000239889
ITGB1	Proteomics	-1.48006	5.42891e-06	3.78365e-05	-0.166781	7.49161e-14	2.30416e-11	-0.0901349	7.99287e-05	0.000403292
ITGB1BP1	Proteomics	-0.0615371	0.00122253	0.00397434
ITGB2	Proteomics				-0.174794	5.03993e-10	4.09798e-08	-0.118903	1.56687e-07	2.4201e-06
ITGB4	Proteomics				-0.0822456	0.000175967	0.00135156	-0.0485069	0.00220415	0.00678509
ITGB5	Proteomics				-0.0680812	0.00065144	0.00370441
ITGB8	Proteomics	0.109274	1.53473e-06	1.27276e-05				0.0870321	3.11942e-06	2.7243e-05
ITIH1	Proteomics				-0.166484	0.000430916	0.00270719
ITIH2	Proteomics				-0.125002	0.0138856	0.0409106
ITIH3	Proteomics	0.144278	0.000547085	0.00199078	-0.271305	4.15618e-12	6.00017e-10	-2.92981	0.000102935	0.000496359
ITIH4	Proteomics	0.414902	5.81145e-11	3.23702e-09	-0.545317	4.22031e-17	7.46362e-14	-1.25032	0.00719254	0.0184015
ITM2B	Proteomics	0.0502353	0.000500134	0.00184557				0.041836	0.00149239	0.00491031
ITPA	Proteomics							-0.114676	0.0110672	0.0264224
ITPKA	Proteomics	-1.81433	0.0218288	0.0469923	3.47859	0.000631317	0.00362495
ITPKB	Proteomics	0.113484	2.33216e-06	1.85367e-05	-0.113643	2.33953e-06	4.54666e-05
ITPR1	Proteomics	-0.0533992	0.00107649	0.00355512				-0.0523715	0.0005932	0.00221207
ITPR2	Proteomics				-0.0478432	9.25237e-05	0.000798186	-0.0601845	6.51787e-07	7.60848e-06
ITPR3	Proteomics	-0.0411665	0.0108817	0.0260763				-0.0729229	8.59531e-07	9.31137e-06
ITSN2	Proteomics	-0.0582277	2.00984e-07	2.31557e-06	0.935228	0.012168	0.036722	-0.0360303	9.8466e-05	0.000478728
IVD	Proteomics	-0.120843	2.14432e-07	2.42703e-06				-0.0833635	1.67965e-05	0.000109008
JAK2	Proteomics	0.0556808	0.00738264	0.0187387
JAKMIP1	Proteomics	-0.0652114	1.29575e-08	2.30304e-07	1.95211	2.08421e-05	0.00024863	-0.0267395	0.00775259	0.0196495
JAKMIP2	Proteomics	-0.0499483	4.76127e-07	4.66499e-06	3.24513	0.000424022	0.002671	-0.0228537	0.00775259	0.0196495
JAM2	Proteomics							-0.0469157	0.0160532	0.0365733
JAM3	Proteomics	-1.3981	0.00144577	0.00460901	-0.885794	0.00626071	0.0218062
JCAD	Proteomics	-0.0807416	1.24179e-06	1.06349e-05				-0.0602697	6.98901e-06	5.24287e-05
JCHAIN	Proteomics				-0.294423	0.0078873	0.0260237
JMJD6	Proteomics	0.0710627	0.000155547	0.000681324				3.25837	0.000350562	0.0014187
JOSD1	Proteomics	-0.0350019	0.0232546	0.049579				-0.0426915	0.0112966	0.0269156
JPT1	Proteomics	-5.54523	0.00033948	0.00132973	1.5101	0.00148093	0.00706411
JPT2	Proteomics	-1.65829	0.00561459	0.0147649	-2.46295	1.31094e-05	0.000173338
JUP	Proteomics	-0.088005	1.1249e-08	2.05622e-07				-0.0874003	1.11064e-10	6.8319e-09
KANK1	Proteomics				-0.0489313	0.000215655	0.00158581	-0.0448699	0.00251318	0.00758781
KANK2	Proteomics	-0.821466	0.00898108	0.0220981	-0.0976785	1.56414e-06	3.33276e-05	-0.0784327	0.00260408	0.00780563
KANK3	Proteomics	-0.0428979	0.018293	0.0405531				-0.0872124	4.08509e-05	0.00023063
KATNAL1	Proteomics	-0.035976	0.00349853	0.00993123	1.75092	0.00626071	0.0218062
KATNB1	Proteomics	-0.0464102	5.74301e-05	0.000286704				-0.0385791	0.000685773	0.0025006
KAZN	Proteomics	-0.0634543	3.22442e-06	2.4659e-05				-0.0503766	4.08509e-05	0.00023063
KBTBD2	Proteomics	-0.0627025	1.26151e-05	7.93238e-05				-0.0387587	0.00228478	0.00699071
KBTBD3	Proteomics	-0.104778	7.60329e-07	6.93114e-06				-0.0606026	0.000224555	0.000976336
KBTBD6	Proteomics	-0.0339971	0.0140467	0.0323563
KCNA3	Proteomics							0.0483934	0.0163717	0.0371196
KCNAB2	Proteomics	0.0418777	0.0032372	0.00929005				0.032257	0.0157401	0.0359527
KCNB1	Proteomics	-1.84035	0.0232546	0.049579
KCNB2	Proteomics	-0.0444782	0.016859	0.0378485
KCNC1	Proteomics	0.076011	0.00105378	0.00349973				0.0701731	0.000380568	0.00152184
KCND1	Proteomics				-0.0589406	0.0106414	0.0329875	-0.087491	3.96009e-05	0.000224829
KCND3	Proteomics							-0.0251433	0.0189426	0.0420721
KCNH7	Proteomics	-0.0447256	0.0157838	0.0357523	0.0450018	0.0133971	0.0397363
KCNIP1	Proteomics							-0.040982	0.00212613	0.0065793
KCNJ3	Proteomics				2.23917	0.000268057	0.00186638
KCNJ4	Proteomics	-0.11283	2.11594e-08	3.44888e-07	1.3247	0.000424022	0.002671	-0.0617206	0.000948301	0.00332917
KCNK1	Proteomics	-0.124829	2.99082e-08	4.54015e-07	2.92902	0.000124683	0.00101497	-0.054443	0.00195385	0.00610761
KCNMA1	Proteomics	-0.0546623	2.76641e-05	0.000153007				-0.04129	0.0005932	0.00221207
KCNN2	Proteomics	0.103214	0.000163255	0.000710251	-0.0805985	0.000715445	0.00396634
KCNQ2	Proteomics	-0.094252	3.67475e-08	5.42696e-07	1.79303	0.000547717	0.00326141	-0.0443713	0.00231225	0.00705037
KCTD12	Proteomics				-0.0706129	1.89389e-05	0.000230989	-0.0621727	1.83748e-06	1.76129e-05
KCTD16	Proteomics	-1.79834	0.00615619	0.0159813	5.73395	0.000277108	0.00191806
KCTD2	Proteomics	0.104832	4.21255e-08	6.11901e-07	-0.0331827	0.0154466	0.044764	8.45578	1.11552e-05	7.72886e-05
KCTD21	Proteomics	-0.0752444	0.000363766	0.00140925				-0.0733172	5.81925e-05	0.000309049
KCTD4	Proteomics	0.0562474	0.0028223	0.00823637
KCTD6	Proteomics	-0.0574174	0.00287844	0.00836568				-0.0406258	0.00572369	0.0151873
KDELC2	Proteomics				-0.0807713	6.02058e-05	0.000582621	-0.0853743	3.77939e-05	0.000216481
KDELR1	Proteomics	-1.50959	0.00866928	0.0214578	-0.0830735	0.00481281	0.0178812	-0.175416	1.99009e-09	6.25684e-08
KDM1A	Proteomics							-0.0392242	0.001627	0.00526986
KDSR	Proteomics	-1.78983	2.69382e-05	0.000149812	-0.0692588	2.43682e-09	1.61103e-07
KHDC4	Proteomics	0.0817992	0.000207491	0.000873167
KHDRBS1	Proteomics	-0.055273	0.000547085	0.00199078				-0.0581404	2.20887e-05	0.00013767
KHDRBS2	Proteomics	-0.0516478	0.000436705	0.00164848				-0.0484653	0.000240938	0.00103863
KHSRP	Proteomics				-3.12056	0.0130799	0.0390247	-0.0450812	0.00175118	0.00560788
KIAA0391	Proteomics	-0.0953464	3.79591e-05	0.000198906				-0.0727007	0.00512431	0.0137988
KIAA0513	Proteomics	-2.31587	0.0118581	0.0280174	1.86578	0.00352707	0.0140329
KIAA0930	Proteomics	-2.81396	0.00400245	0.0111251	-0.050545	0.000474526	0.00291642
KIAA1109	Proteomics	0.0304754	0.00287844	0.00836568				0.0261599	0.00638558	0.0166808
KIAA1143	Proteomics	-0.0390927	0.0091407	0.0224441				-0.0501227	0.000823028	0.00294194
KIAA1147	Proteomics							-0.0326487	0.0141125	0.0327103
KIAA1191	Proteomics	-0.144041	2.07561e-10	8.39022e-09				-0.119085	1.58247e-10	9.25156e-09
KIAA1211	Proteomics	-0.0547358	0.00174147	0.00542695	2.21906	0.00808961	0.0265796
KIAA1324L	Proteomics	-0.0448947	0.000269042	0.00108816				-0.0367529	0.000485615	0.00187003
KIAA1522	Proteomics	-0.0787089	7.01453e-06	4.76207e-05				-0.0745356	2.76035e-05	0.000165762
KIAA1549	Proteomics	-0.106423	9.68279e-10	2.87799e-08	1.33353	9.41747e-05	0.000808485	-0.0554235	0.000761348	0.00275065
KIAA1549L	Proteomics	-0.112335	9.79021e-11	4.58649e-09	1.01618	0.00105021	0.00541092	-0.0699817	9.08128e-07	9.76306e-06
KIAA2013	Proteomics							-0.0430522	0.00168804	0.00543522
KIF1A	Proteomics	-0.0516677	5.18257e-05	0.00026075	3.5654	0.0163789	0.047061	-0.0216446	0.0128932	0.0302309
KIF1BP	Proteomics	-0.0939855	2.88956e-08	4.41484e-07				-0.0791465	2.58881e-07	3.72979e-06
KIF1C	Proteomics	-0.0389705	0.00167132	0.00524998
KIF21A	Proteomics	-0.068782	6.1367e-10	2.00051e-08	2.43622	1.94307e-07	5.9247e-06	-0.0270547	0.0114129	0.0271469
KIF21B	Proteomics	-3.23142	0.000559448	0.00202639	0.0614062	3.33606e-06	6.0511e-05
KIF2A	Proteomics							0.0299833	0.000230978	0.000998741
KIF3B	Proteomics	-0.0462219	1.09852e-05	7.03889e-05	1.59851	0.000874664	0.00467678
KIF3C	Proteomics	-0.0620706	1.11497e-07	1.39106e-06	2.49809	1.23625e-05	0.000165629
KIF5A	Proteomics	-0.112359	1.00284e-13	2.53359e-11	2.44477	1.75366e-05	0.00021879	-0.0695082	6.20787e-12	7.08298e-10
KIF5B	Proteomics	-1.87628	0.00293559	0.00851779				-0.0421393	9.24906e-07	9.88336e-06
KIF5C	Proteomics	-0.0933901	1.45305e-12	2.09772e-10	2.3121	1.7034e-06	3.57563e-05	-0.0490198	3.28694e-06	2.83214e-05
KIFAP3	Proteomics	-0.0668041	1.35861e-09	3.66824e-08	1.13766	0.00352707	0.0140329	-0.0449346	1.93833e-06	1.8258e-05
KIFC2	Proteomics	-0.0534089	0.000159357	0.000695431	3.18936	0.0161885	0.046533
KLC1	Proteomics	-0.0772187	5.90649e-10	1.96162e-08	1.67058	0.00398746	0.0154391	-0.0485209	1.86609e-07	2.80867e-06
KLC2	Proteomics	-0.0774413	1.14805e-10	5.17281e-09	1.80109	0.00033222	0.00220877	-0.0451296	3.71653e-07	4.93259e-06
KLC4	Proteomics	-0.0587544	3.82594e-09	8.48423e-08				-0.0511137	1.03005e-08	2.4534e-07
KLHL26	Proteomics	-0.0505132	0.000500134	0.00184557
KLHL3	Proteomics	-0.0975674	1.06633e-06	9.31261e-06	2.30277	0.0118768	0.0359967	-0.0531071	0.000150523	0.000690532
KLHL42	Proteomics	-0.117536	7.73461e-08	1.0227e-06				-0.104249	1.7778e-08	3.88152e-07
KNDC1	Proteomics	-0.132118	5.81145e-11	3.23702e-09	1.94197	6.54748e-06	0.00010135	-0.0591857	1.07922e-05	7.51421e-05
KNG1	Proteomics	-3.69412	0.00521268	0.013847	-0.321813	1.16038e-10	1.12446e-08	-0.188921	9.14229e-05	0.000450994
KPNA1	Proteomics							-0.0161889	0.0229155	0.0492119
KPNA2	Proteomics							0.0253624	0.00166746	0.00538858
KPNA3	Proteomics	0.0187357	0.00662287	0.017055				0.0117038	0.022488	0.0484557
KPNA4	Proteomics	0.0310048	0.000683024	0.00239906				0.0271139	0.00263504	0.00788507
KPNA5	Proteomics				-0.0334381	0.00610004	0.0214046	-0.0222806	0.0210459	0.0459078
KPNA6	Proteomics							-0.0250703	0.0149809	0.0344521
KRAS	Proteomics	-2.43795	0.00415807	0.0114854	2.53773	0.000272547	0.0018902
KRI1	Proteomics	0.0920453	0.000324142	0.00127671	-3.79734	0.00222301	0.00977959
KRR1	Proteomics							-0.0416248	0.00871185	0.0216465
KRT1	Proteomics	0.294461	0.000134426	0.000598822	-0.298152	0.000131354	0.00105471
KRT2	Proteomics	-3.45446	0.00415807	0.0114854
KRT5	Proteomics	0.313612	3.73075e-06	2.76929e-05	-0.324859	5.62164e-07	1.44085e-05
KRT6A	Proteomics	0.315754	3.04094e-06	2.34843e-05	-0.325051	5.25921e-07	1.3578e-05
KRT6B	Proteomics	0.316674	3.13139e-06	2.40516e-05	-0.328406	3.67616e-07	9.96366e-06
KRT73	Proteomics	-2.51419	0.00370697	0.0104101
KRT86	Proteomics	0.359647	1.06843e-05	6.86474e-05	-0.377405	2.33953e-06	4.54666e-05
KSR1	Proteomics	0.0258351	0.00385214	0.0107665
KSR2	Proteomics	0.0327196	0.000207491	0.000873167				2.86916	0.00131783	0.00440981
KTN1	Proteomics	-0.906868	0.0208099	0.045351	-0.0486198	9.92962e-05	0.000847311	-0.0729983	2.32249e-09	7.02106e-08
L1CAM	Proteomics	1.88445	0.00144577	0.00460901				0.0840672	8.3484e-08	1.44393e-06
L3HYPDH	Proteomics				-3.03623	0.00362499	0.0142859
LACTB	Proteomics	-0.070985	0.0044018	0.0120318
LACTB2	Proteomics	0.0357431	0.0138128	0.0319216	-0.037203	0.00143784	0.00688644
LAGE3	Proteomics	0.0414471	0.0221779	0.0476424
LAMA1	Proteomics				-0.079534	5.11133e-05	0.000512147	-0.0589037	0.000297071	0.00123835
LAMA2	Proteomics				-0.129268	7.44966e-08	2.70251e-06	-0.107552	4.83722e-07	6.0887e-06
LAMA5	Proteomics				-0.205369	4.51905e-10	3.89851e-08	-0.181937	1.66679e-09	5.48412e-08
LAMB1	Proteomics				-0.117864	3.2005e-06	5.83514e-05	-0.135352	8.88005e-09	2.15128e-07
LAMB2	Proteomics				-0.180998	7.20434e-09	4.07708e-07	-0.166777	3.11251e-10	1.4877e-08
LAMC1	Proteomics				-0.215958	1.68603e-09	1.15796e-07	-0.200122	7.9607e-11	5.46738e-09
LAMC3	Proteomics				-0.0750447	0.00187089	0.00858281	-0.104621	2.54985e-05	0.000155631
LAMP1	Proteomics	-0.879667	0.0208099	0.045351	-4.22573	0.000272547	0.0018902
LAMP2	Proteomics	-1.8564	4.67422e-05	0.000238568	-1.27515	0.000263637	0.0018465
LAMTOR5	Proteomics	-0.0453922	0.000179763	0.000771628				-0.046282	7.99287e-05	0.000403292
LANCL2	Proteomics	-0.0382017	0.0063857	0.0164863
LANCL3	Proteomics	0.0399493	0.0157838	0.0357523
LAP3	Proteomics							-0.0617988	0.00783571	0.0198247
LARP1	Proteomics	-0.116309	2.14597e-12	2.71082e-10	2.14379	1.5068e-07	4.82312e-06	-0.0555533	2.35207e-07	3.42356e-06
LARP4B	Proteomics	-0.0859116	4.82633e-08	6.86951e-07				-0.0605147	6.51787e-07	7.60848e-06
LARP6	Proteomics	-0.0640188	2.953e-06	2.29052e-05				-0.0407126	6.09119e-05	0.000321081
LARP7	Proteomics				-0.0416216	0.00122083	0.00604347	-0.0333963	0.001568	0.00512333
LARS	Proteomics	-0.0845778	3.96802e-09	8.69033e-08				-0.0590029	3.10543e-08	6.18811e-07
LARS2	Proteomics	-0.0839821	2.69382e-05	0.000149812				-0.0374308	0.0175306	0.0393063
LASP1	Proteomics	-4.19042	5.05078e-05	0.000254845				-3.37802	0.00518158	0.0139106
LBP	Proteomics	0.276237	3.69785e-05	0.000194922	-0.462569	2.6158e-11	2.98455e-09	-3.77963	0.00158744	0.00517014
LBR	Proteomics	-1.7172	0.00521268	0.013847	-0.0745499	4.01721e-06	6.96513e-05
LCLAT1	Proteomics	-0.0519984	0.00135799	0.00436853				-0.0405897	0.00217786	0.00672171
LCMT1	Proteomics	0.0374517	2.55404e-05	0.000143277				0.0301798	4.6235e-05	0.000255321
LCN2	Proteomics				-0.143481	0.00462394	0.0173988
LCP1	Proteomics	-0.917348	0.00836719	0.0208487	-0.206604	9.315e-15	3.87613e-12	-0.149092	1.06628e-09	3.86812e-08
LDB3	Proteomics				-0.128805	8.83966e-06	0.000126839	-0.100221	8.48575e-05	0.000424528
LDHA	Proteomics	-0.0671477	7.78894e-05	0.000368555	0.0537603	0.000437914	0.00273658
LDHB	Proteomics	0.0364503	0.0106952	0.0256816				0.0564293	3.23192e-05	0.000189731
LDHC	Proteomics	-0.0855863	0.000598116	0.00214123				-0.097907	7.52713e-05	0.000383624
LDHD	Proteomics	-2.42281	0.000355496	0.00138403	2.8482	0.00164127	0.00770939
LDLRAP1	Proteomics				-3.43076	0.00703188	0.0239382
LEMD2	Proteomics				-0.044008	9.25237e-05	0.000798186
LEMD3	Proteomics	-0.040419	0.0211448	0.0458127				-0.035645	0.00518158	0.0139106
LETM1	Proteomics	-1.4432	0.0218288	0.0469923
LETMD1	Proteomics	-0.0713962	0.00117193	0.00383985				-0.0839014	2.90337e-07	4.13248e-06
LGALS3	Proteomics				-0.149103	4.27251e-06	7.28283e-05	-0.148879	5.90027e-06	4.57158e-05
LGALS3BP	Proteomics				-4.11787	5.45799e-06	8.77497e-05	-3.70077	0.000355405	0.00143583
LGALS8	Proteomics	0.0325674	0.0140467	0.0323563
LGALS9	Proteomics				-0.143035	4.02217e-07	1.07369e-05	-0.133606	1.7778e-08	3.88152e-07
LGALSL	Proteomics							0.0303055	0.0227009	0.04884
LGI2	Proteomics	-0.116694	9.29414e-06	6.07641e-05				-0.112213	3.11942e-06	2.7243e-05
LGI3	Proteomics	-1.61265	0.0138128	0.0319216	-1.15216	0.00905866	0.0290222
LGI4	Proteomics	0.117781	6.62369e-10	2.11063e-08				0.0809994	5.41873e-06	4.27814e-05
LGMN	Proteomics				-0.183767	6.68064e-06	0.000102514	-0.215216	2.0562e-08	4.36804e-07
LHFPL2	Proteomics				-0.0460996	0.00829655	0.0271461
LHPP	Proteomics	0.0661709	0.00431916	0.0118425				0.0492121	0.0171923	0.0387444
LIAS	Proteomics	-0.0627654	0.000831591	0.00285567				-0.0373615	0.00681503	0.0176076
LIG3	Proteomics	-0.0588134	0.000967297	0.00324604				-0.0507294	3.77939e-05	0.000216481
LIMA1	Proteomics				-0.0936922	3.67616e-07	9.96366e-06	-0.0570022	0.000109191	0.000522963
LIMCH1	Proteomics	-0.0679184	2.28747e-07	2.56443e-06				-0.070189	2.64619e-10	1.33708e-08
LIME1	Proteomics	0.0740609	0.00483694	0.01302
LIMK1	Proteomics	-0.0709944	0.0131318	0.0305774
LIMS1	Proteomics				-0.122179	2.25255e-09	1.50326e-07	-0.108593	9.63218e-11	6.19437e-09
LIN7B	Proteomics				1.85404	0.00749623	0.025037
LIN7C	Proteomics	0.0288418	0.0201539	0.0441526
LINGO1	Proteomics	-0.117531	2.96114e-09	6.84545e-08	3.19879	7.82596e-07	1.90243e-05	-0.037756	0.0127637	0.0299868
LINGO2	Proteomics	-0.0950702	2.95807e-07	3.10466e-06	2.73337	5.39888e-05	0.000534897
LIPE	Proteomics	-0.708751	0.0063857	0.0164863	-1.45992	0.000108421	0.000909807
LITAF	Proteomics				-2.83185	0.000726664	0.00401909	-2.80899	0.000435968	0.0017105
LLGL1	Proteomics	-1.31966	0.0160468	0.0362551	-3.06573	8.77333e-05	0.000769052
LMAN1	Proteomics				-0.0497312	2.20701e-05	0.000259773	-0.04005	0.00138526	0.00460711
LMAN2	Proteomics				-0.0432961	0.01013	0.0317642	-0.0486351	7.55685e-07	8.51228e-06
LMBRD2	Proteomics	0.055103	0.000745715	0.00259989				0.0615131	3.34468e-06	2.86097e-05
LMCD1	Proteomics	-3.57147	0.017998	0.0400244	-0.057658	0.000602214	0.00350046	-0.105388	1.19409e-08	2.7695e-07
LMF2	Proteomics	-0.059432	0.00305302	0.00881152				-0.0524143	0.0109541	0.0262143
LMNA	Proteomics	-0.781029	0.00377892	0.0105954	-0.171959	1.73708e-11	2.11864e-09	-0.114717	5.21319e-07	6.41358e-06
LMNB1	Proteomics				-0.116255	2.1942e-09	1.47826e-07	-0.0751532	1.35462e-06	1.36894e-05
LMO7	Proteomics	-0.0910921	1.20739e-08	2.17885e-07	0.855269	0.0150869	0.0439377	-0.0574035	1.1341e-05	7.81931e-05
LMOD1	Proteomics				-0.233017	2.86635e-07	8.27615e-06	-0.241457	1.74245e-09	5.60278e-08
LMTK2	Proteomics	-0.102119	3.72036e-11	2.24939e-09	1.78343	0.000101061	0.000860295	-0.0597506	6.63978e-07	7.69997e-06
LNPK	Proteomics	-0.0396284	0.000363766	0.00140925				-0.038583	0.000336403	0.00137002
LONP2	Proteomics	-0.0712446	0.00012188	0.000547762				-0.0970269	5.55884e-05	0.000298355
LONRF2	Proteomics				0.0306759	0.00556653	0.0199886
LPCAT1	Proteomics	-0.0431554	0.000355496	0.00138403				-0.046113	1.97414e-05	0.000125135
LPCAT2	Proteomics				-0.0900445	3.80726e-05	0.000412443	-0.0637145	0.00190703	0.00599571
LPCAT3	Proteomics				-0.096194	5.68396e-06	9.03558e-05	-0.109748	3.52112e-09	9.96335e-08
LPCAT4	Proteomics	-0.106494	1.08574e-08	2.00014e-07	1.67163	0.000901893	0.00479338	-0.0528481	0.000224555	0.000976336
LPGAT1	Proteomics	-0.0329487	0.0044018	0.0120318				-0.0285806	0.00147402	0.00485891
LPIN1	Proteomics	0.0995759	5.58152e-11	3.21006e-09	-5.394	0.000219317	0.00160108	0.0481203	1.02689e-05	7.21374e-05
LPIN2	Proteomics	-0.0732809	5.74842e-06	3.9828e-05				-0.0511367	0.000441904	0.00173091
LPP	Proteomics				-0.15527	1.68603e-09	1.15796e-07	-0.137108	1.27567e-09	4.42356e-08
LRBA	Proteomics	-0.051974	1.16851e-06	1.00805e-05				-0.0442656	4.72563e-06	3.82047e-05
LRCH1	Proteomics							-0.044812	0.00217786	0.00672171
LRFN4	Proteomics	-0.0632668	0.000233618	0.000961939	3.81944	0.00118478	0.00589805
LRG1	Proteomics	-7.68698	3.84078e-06	2.83017e-05	-0.603538	3.63577e-16	3.21493e-13	-0.303068	3.64688e-07	4.90456e-06
LRIG1	Proteomics				-0.103611	0.000539094	0.00322636	-0.0786071	0.00289513	0.00854763
LRIG2	Proteomics							-0.0550015	0.0101905	0.0246792
LRP1	Proteomics	-4.08394	0.0028223	0.00823637
LRP1B	Proteomics	-0.0765497	4.515e-10	1.61309e-08	2.30211	0.000704387	0.00392658	-0.0388145	0.000114117	0.000542151
LRP8	Proteomics							-0.0552549	0.00257345	0.00773019
LRPAP1	Proteomics	-0.0919026	3.05419e-07	3.19134e-06				-0.0708208	1.71084e-06	1.66015e-05
LRPPRC	Proteomics	-0.217239	7.02244e-15	4.13973e-12	1.61987	6.24246e-05	0.000596745	-0.134759	3.25988e-10	1.50721e-08
LRRC14	Proteomics	-0.0420927	0.0116568	0.0276157
LRRC4	Proteomics	-0.0890637	8.26901e-08	1.07924e-06				-0.0608185	2.57253e-06	2.3094e-05
LRRC40	Proteomics	-0.0585308	8.19077e-05	0.000385249	0.0542383	5.80618e-05	0.000566523
LRRC47	Proteomics	-0.0850993	1.73085e-06	1.41713e-05				-0.0520395	0.001627	0.00526986
LRRC49	Proteomics	-0.0473385	0.0028223	0.00823637				-0.0303721	0.0149809	0.0344521
LRRC4B	Proteomics	-0.153561	1.02494e-12	1.76839e-10	1.77306	0.000378573	0.00245916	-0.0969645	1.42635e-09	4.87439e-08
LRRC4C	Proteomics	-0.0993105	2.37397e-09	5.75119e-08	1.41978	0.00398746	0.0154391	-0.0612921	1.33039e-06	1.35024e-05
LRRC59	Proteomics	-0.0507484	0.000988278	0.0033086				-0.0541159	0.000722643	0.00262153
LRRC7	Proteomics	-0.0763596	3.30554e-09	7.51877e-08	1.4932	8.61892e-05	0.000762128	-0.0330986	0.00356804	0.0102022
LRRC73	Proteomics	-0.136385	7.28008e-14	1.98074e-11	1.20337	0.00010468	0.000887895	-0.0854978	1.8152e-08	3.93887e-07
LRRC75A	Proteomics	-0.120705	2.46327e-09	5.92692e-08	1.62425	0.000489955	0.00299304	-0.070728	3.90992e-06	3.24253e-05
LRRC8B	Proteomics	-0.0444227	0.000868443	0.00296638
LRRN1	Proteomics				0.0390612	0.0109056	0.0336736
LRRTM1	Proteomics				3.16731	0.00252588	0.0107899
LRRTM2	Proteomics							2.3321	0.0114129	0.0271469
LRRTM3	Proteomics	-0.0777265	5.74706e-07	5.43512e-06	1.27793	0.00242097	0.0104426	-0.0412793	0.00742796	0.018908
LRRTM4	Proteomics	-0.051477	0.00181432	0.00562424				-0.0341902	0.00844024	0.0210604
LRSAM1	Proteomics	-0.0337193	0.016859	0.0378485
LRTM2	Proteomics	-0.0701512	0.00105378	0.00349973
LSAMP	Proteomics				0.0565487	0.000621474	0.00358005	0.0641057	1.77307e-06	1.70649e-05
LSM12	Proteomics	-0.0716558	4.07135e-08	5.9383e-07	1.73194	0.005866	0.0207584	-0.0376588	0.000625427	0.00230791
LSM14A	Proteomics							-0.0563761	0.00547673	0.0146143
LSM2	Proteomics				-0.0250883	0.00307265	0.0126298	-0.0223816	0.00234002	0.00712584
LSM3	Proteomics	0.0248004	0.0218288	0.0469923
LSP1	Proteomics	0.144691	0.0174203	0.0389479	-0.157016	0.0175626	0.0495367
LTA4H	Proteomics	0.0742037	2.55583e-09	6.08751e-08	-0.0579914	1.26068e-05	0.000168266
LTN1	Proteomics	-0.0405479	0.000547085	0.00199078				-0.056451	6.571e-08	1.16499e-06
LUC7L	Proteomics	0.163152	6.05064e-11	3.26734e-09	-5.96812	2.59826e-06	4.91447e-05	0.0723036	1.88099e-05	0.0001202
LUC7L2	Proteomics	0.145057	1.22239e-11	9.60797e-10	-0.0891758	4.60075e-07	1.2054e-05	3.57768	0.000154935	0.000707104
LUM	Proteomics				-0.400133	1.1207e-05	0.000151295	-0.503874	6.61311e-13	1.16953e-10
LURAP1	Proteomics							-0.0320938	0.00871185	0.0216465
LUZP1	Proteomics	0.0914625	3.51969e-06	2.6544e-05	-0.0813515	0.0111756	0.0343126	0.469774	0.00131783	0.00440981
LXN	Proteomics				-0.128342	0.000286444	0.00196347	-2.28539	0.0229155	0.0492119
LYAR	Proteomics	-1.85992	0.0129114	0.0301536	-0.0726979	0.000131354	0.00105471
LYPLA1	Proteomics							-0.0606647	6.77324e-05	0.000351533
LYPLAL1	Proteomics	-0.0641779	0.00217808	0.00657607				-0.0677982	0.000269502	0.00114228
LYRM1	Proteomics	-0.079905	6.86436e-05	0.000331911				-0.0461526	0.00303377	0.00889017
LYRM2	Proteomics	-0.104193	0.00012188	0.000547762
LYRM7	Proteomics	-0.121276	2.21478e-07	2.49083e-06	2.17911	0.000459551	0.00283918	-0.0352522	0.0175306	0.0393063
LYSMD1	Proteomics				1.84515	0.0078873	0.0260237
LYSMD2	Proteomics							0.0395688	0.000617221	0.00228239
LYST	Proteomics	-0.0292847	0.0211448	0.0458127				-0.0242055	0.020649	0.0452233
LYVE1	Proteomics				-0.160364	9.95635e-06	0.000138918	-0.089511	0.0168598	0.0380921
LYZ	Proteomics	-1.46903	0.00946757	0.0231183	-0.431504	4.3995e-07	1.15695e-05	-0.269332	0.00111904	0.00383161
LZIC	Proteomics				-4.18273	0.0087247	0.0282335
LZTFL1	Proteomics	-0.0601861	0.000179763	0.000771628				-0.0492064	0.000186717	0.000834917
LZTS1	Proteomics	-0.120709	2.37397e-09	5.75119e-08	1.11798	0.00278704	0.0116937	-0.082977	3.64823e-06	3.06504e-05
LZTS2	Proteomics				2.09313	0.0143897	0.0421676
LZTS3	Proteomics	-0.117334	6.1367e-10	2.00051e-08	0.851265	0.00232006	0.0100935	-0.0716917	1.93833e-06	1.8258e-05
M6PR	Proteomics	-0.0593651	1.29677e-05	8.0965e-05				-0.049432	3.23017e-06	2.79684e-05
MACF1	Proteomics	-0.0205699	0.00317471	0.00913294				-0.0179378	0.0208467	0.0455293
MACO1	Proteomics	-0.0718161	4.92218e-05	0.00024996				-0.0608914	2.13922e-05	0.000133682
MACROD1	Proteomics	0.144378	1.90597e-08	3.17244e-07	-4.6697	0.0160002	0.0461227	0.0940934	6.98101e-05	0.000360465
MACROD2	Proteomics				3.95818	0.0161885	0.046533
MADD	Proteomics	-2.79825	0.00196849	0.00600995	1.15286	0.00357572	0.0141628
MAEA	Proteomics	-0.0890249	1.72944e-13	3.94648e-11	3.01885	0.000223037	0.00161988	-0.0517351	8.88005e-09	2.15128e-07
MAG	Proteomics	-1.23727	0.00188996	0.00581539	-1.15861	0.0010035	0.00521202
MAGED1	Proteomics	-0.0623227	0.000159357	0.000695431				-0.0642319	1.87052e-06	1.77851e-05
MAGED4	Proteomics	-0.0672338	4.3128e-06	3.11951e-05	1.89753	0.00634247	0.0220367	-0.0355436	0.0142541	0.0329736
MAGEE1	Proteomics	-0.11109	1.82329e-07	2.12138e-06				-0.0867291	1.19163e-05	8.1524e-05
MAGI1	Proteomics	-0.0853287	3.10302e-13	6.85962e-11	1.70712	8.17097e-05	0.000733521	-0.0469445	1.50913e-06	1.48892e-05
MAGI2	Proteomics	-0.0336583	0.000534977	0.00195376
MAGI3	Proteomics	-0.0403189	0.00135799	0.00436853				-0.0358491	0.000447915	0.00174865
MAGOH	Proteomics				-0.0424307	0.0008482	0.00457678	-0.0417876	0.000526257	0.00199504
MAGT1	Proteomics	-0.0785289	1.33296e-05	8.27139e-05				-0.102566	4.20057e-10	1.85717e-08
MAIP1	Proteomics	-0.0630599	1.27221e-07	1.55433e-06				-0.0344403	0.000258438	0.00110198
MAL2	Proteomics	-1.53288	0.00807455	0.0202192	2.88997	2.66798e-05	0.000304408
MALSU1	Proteomics	-0.0956248	0.000175495	0.00075514	3.24138	0.00103442	0.00534905
MAN1A2	Proteomics							-0.0268697	0.0110672	0.0264224
MAN1B1	Proteomics	-0.0627726	0.0152691	0.0346977				-0.0426729	0.0132889	0.0310454
MAN2A2	Proteomics	0.0391428	0.00196849	0.00600995				0.0407712	6.27911e-05	0.000329758
MAN2B1	Proteomics				-0.097162	2.93149e-05	0.000329164	-0.130919	3.04243e-08	6.11424e-07
MANBA	Proteomics	-0.0302015	0.00571934	0.0149847				-0.0448931	0.0017727	0.00566911
MAOA	Proteomics	0.0385936	0.0138128	0.0319216
MAP1B	Proteomics	-0.0692994	2.07603e-07	2.36868e-06	0.0535667	4.33328e-05	0.000453456
MAP1LC3A	Proteomics	-0.0570866	2.17491e-05	0.000124982	0.0460708	0.000316251	0.00211652
MAP2	Proteomics	-0.140694	1.63784e-09	4.244e-08	2.16747	2.61699e-07	7.64983e-06
MAP2K1	Proteomics	0.0836095	2.84086e-05	0.000156148				0.0971462	9.87356e-09	2.36765e-07
MAP2K2	Proteomics	0.0362002	0.0069935	0.0178987				0.0458771	0.000258438	0.00110198
MAP2K3	Proteomics	0.111679	7.87699e-13	1.506e-10	-1.78952	0.000230655	0.00166156	0.064696	4.1179e-06	3.37153e-05
MAP2K4	Proteomics	-0.0357372	7.40581e-05	0.000353261	0.0243671	0.0160002	0.0461227
MAP2K6	Proteomics	0.113261	2.24059e-12	2.73275e-10	-2.31767	0.000170061	0.00131333	0.0641475	7.55685e-07	8.51228e-06
MAP2K7	Proteomics	-0.0403822	0.00217808	0.00657607				-0.0485905	2.76035e-05	0.000165762
MAP3K2	Proteomics							-0.0466063	0.020453	0.0448357
MAP3K20	Proteomics	-2.75562	0.0147693	0.0337136	-0.0876598	8.32723e-06	0.000121207	-0.0403452	0.0146863	0.0338518
MAP3K5	Proteomics	0.0612114	4.07024e-06	2.97447e-05	-0.0351513	0.00249046	0.0106514	1.84472	0.0208467	0.0455293
MAP3K7	Proteomics							-0.0205322	0.00212613	0.0065793
MAP4	Proteomics				-0.0817373	0.00195376	0.00885389	-0.10435	1.15297e-05	7.92627e-05
MAP4K2	Proteomics							-0.024499	0.0175306	0.0393063
MAP4K3	Proteomics	-0.0830654	5.90649e-10	1.96162e-08				-0.0656042	1.86496e-10	1.01482e-08
MAP4K4	Proteomics	-0.0691862	2.6969e-08	4.19295e-07				-0.0671716	1.31064e-10	7.92432e-09
MAP6	Proteomics				0.0355834	0.00141673	0.00681303	0.0389256	0.00251318	0.00758781
MAP7	Proteomics							-0.0455432	0.000948301	0.00332917
MAP7D1	Proteomics	-0.0914543	1.16916e-09	3.30825e-08				-0.070733	5.48453e-08	1.00512e-06
MAP7D2	Proteomics	-0.0410418	0.00132983	0.00429163
MAP7D3	Proteomics	-0.0569814	0.00407959	0.0113084				-0.0679632	2.80439e-05	0.000167978
MAP9	Proteomics	-0.0923536	2.35723e-05	0.000133936				-0.0910902	6.75694e-06	5.10669e-05
MAPK1	Proteomics	0.0752272	3.69785e-05	0.000194922				0.0687119	5.41873e-06	4.27814e-05
MAPK10	Proteomics	-0.0563389	9.32352e-10	2.79469e-08	2.26558	1.1207e-05	0.000151295	-0.0233247	0.00279497	0.00829693
MAPK11	Proteomics	-0.0795412	2.24479e-10	8.97154e-09				-0.066127	6.05732e-10	2.43463e-08
MAPK12	Proteomics	-0.0737463	3.42878e-09	7.74925e-08				-0.0610755	6.3112e-09	1.64743e-07
MAPK14	Proteomics	-0.0679557	1.0787e-07	1.35297e-06				-0.0765946	2.90358e-10	1.43636e-08
MAPK3	Proteomics	0.0724337	0.00033948	0.00132973				0.056819	0.00190703	0.00599571
MAPK4	Proteomics				-0.133277	0.013721	0.0405102	-0.167838	0.000215233	0.000943928
MAPK8	Proteomics	-0.0605037	1.83145e-09	4.69409e-08	1.74428	5.91246e-05	0.000575306	-0.0303954	0.00116228	0.0039586
MAPK8IP2	Proteomics	-0.0555304	0.000363766	0.00140925
MAPK9	Proteomics	-0.0650129	6.55824e-11	3.43652e-09	1.60843	6.13057e-05	0.000590036	-0.0344949	0.000117516	0.000556806
MAPKAPK2	Proteomics				-0.0552226	0.00168993	0.00790124	-0.073954	3.28694e-06	2.83214e-05
MAPRE2	Proteomics	-0.0602862	6.51063e-07	6.06801e-06	0.0645263	1.57835e-07	5.00684e-06
MAPRE3	Proteomics	-0.059997	1.76492e-07	2.06706e-06	3.12722	5.68396e-06	9.03558e-05
MAPT	Proteomics				3.55434	0.00171476	0.0079804
MARC1	Proteomics	-0.07617	4.10513e-05	0.000212589				-0.0581616	0.000161782	0.000736451
MARC2	Proteomics							-0.0429225	0.0212469	0.0462037
MARCH5	Proteomics	-0.0934578	7.73461e-08	1.0227e-06				-0.0720451	1.051e-06	1.10801e-05
MARCKSL1	Proteomics				-0.0665475	0.00456249	0.0172134	-0.0496519	0.0212469	0.0462037
MARK1	Proteomics	-0.0835389	3.71e-13	7.95289e-11	2.62035	3.36988e-08	1.44476e-06	-0.0320766	0.000526257	0.00199504
MARK4	Proteomics	-0.056533	6.99521e-08	9.47972e-07	0.0550509	1.97626e-06	3.98292e-05
MARS	Proteomics	-0.0614965	3.58184e-07	3.651e-06				-0.0413192	1.17215e-05	8.04247e-05
MARS2	Proteomics	-0.0365343	0.00474692	0.0128265				-0.0364623	0.000761348	0.00275065
MAST1	Proteomics				0.058818	0.0028263	0.0117815	0.0601103	3.71204e-06	3.10389e-05
MAST2	Proteomics	-0.355318	0.00250596	0.00741103				0.0890375	0.000109191	0.000522963
MAST3	Proteomics	-0.0973659	1.76456e-09	4.53909e-08	0.0659301	0.00192577	0.008772	-3.64474	0.00014623	0.000674774
MAST4	Proteomics	1.15728	0.000288586	0.00115729				0.0743961	3.6633e-05	0.000211372
MAT2A	Proteomics							0.0284193	0.001627	0.00526986
MAT2B	Proteomics							0.0164953	0.0127637	0.0299868
MAVS	Proteomics				-0.119289	1.03911e-06	2.37117e-05	-0.102877	1.37927e-06	1.38593e-05
MB21D2	Proteomics	0.0712886	6.81858e-06	4.64241e-05				0.0635159	1.13032e-06	1.17414e-05
MBD1	Proteomics				-0.0645628	0.0021297	0.00945138
MBD2	Proteomics	-3.90994	0.00260761	0.00767954	-0.0778473	8.66559e-06	0.000125616
MBD3	Proteomics	-0.0598974	0.000668136	0.00235613				-0.0588057	0.000284947	0.00119556
MBNL2	Proteomics				-0.0358341	0.0109056	0.0336736
MBOAT2	Proteomics	-3.82365	0.00265984	0.00782357				-0.0744361	6.39811e-07	7.51831e-06
MBOAT7	Proteomics	-0.0750047	0.000611549	0.00218269				-0.0456633	0.0126353	0.0297049
MBP	Proteomics				-1.3141	0.000693488	0.00388419
MCAT	Proteomics	-0.0689833	2.84086e-05	0.000156148				-0.0434457	0.0036093	0.0102786
MCC	Proteomics				-0.0590086	0.00928759	0.0295681	-0.0719772	0.000297071	0.00123835
MCCC1	Proteomics	-0.0714832	0.00213459	0.00645856
MCCC2	Proteomics	-0.0557141	0.00138669	0.00444872				-0.0489324	0.00207554	0.00644812
MCFD2	Proteomics	-0.0588405	0.00147618	0.00468903				-0.0695388	1.47471e-05	9.71333e-05
MCMBP	Proteomics							-0.0858505	2.94054e-05	0.000175096
MCTS1	Proteomics	-0.0290322	0.014284	0.0328069
MCU	Proteomics	-0.0560396	2.06091e-05	0.000119401				-0.0319188	0.00102386	0.00356261
MDC1	Proteomics				-0.0444826	0.00685349	0.0234551	-0.0655723	2.59069e-05	0.000157445
MDGA2	Proteomics	-0.0508241	8.19077e-05	0.000385249				-0.0284193	0.00783571	0.0198247
MDH1	Proteomics				0.0230829	0.00393374	0.0152981	0.0419083	1.40435e-06	1.40316e-05
MDH2	Proteomics	-2.78448	7.04054e-05	0.000339501	2.63706	0.000116284	0.000963222
MDK	Proteomics	0.68411	0.0044018	0.0120318				0.447542	0.0132889	0.0310454
ME2	Proteomics	-0.116366	8.34402e-11	4.04285e-09	2.17621	2.08421e-05	0.00024863	-0.0452431	0.00225761	0.00691954
ME3	Proteomics	-2.8805	0.000228157	0.000944956	3.7271	0.00139591	0.00672662
MECR	Proteomics	-0.0801243	8.39895e-05	0.000393732				-0.0416373	0.0117681	0.027898
MEGF10	Proteomics	0.0359633	0.0174203	0.0389479
MEGF9	Proteomics	0.0432175	0.00147618	0.00468903				0.0555885	1.59981e-05	0.000104209
MERTK	Proteomics							-0.0496644	0.00711557	0.0182243
MESD	Proteomics							-0.0255457	0.0157401	0.0359527
MEST	Proteomics	-0.0971871	1.03422e-06	9.08831e-06				-0.0617578	5.99923e-05	0.000317416
METTL14	Proteomics							-0.0275065	0.0177019	0.0396527
METTL3	Proteomics	-0.0380091	0.0138128	0.0319216				-0.0397115	0.000104466	0.000503402
METTL7B	Proteomics	0.102355	0.000302346	0.00120699	-0.122004	0.000291222	0.0019866
METTL9	Proteomics	-0.0649441	0.000796195	0.00274612				-0.0461514	0.00547673	0.0146143
MFAP1	Proteomics				-0.0418267	0.00667918	0.0229473	-0.05807	7.41478e-05	0.000378442
MFAP2	Proteomics	-0.372213	0.0218288	0.0469923	-0.394777	9.9019e-10	7.37327e-08	-0.340618	1.59768e-07	2.45695e-06
MFF	Proteomics	-0.07108	7.4227e-06	4.99602e-05				-0.0562196	1.00999e-05	7.11622e-05
MFGE8	Proteomics				-0.18464	4.17634e-05	0.000445603	-0.141509	0.000685773	0.0025006
MFN2	Proteomics	-0.0641946	1.54896e-07	1.84157e-06				-0.0397017	6.18447e-05	0.000325271
MFSD10	Proteomics							-0.0472683	0.00251318	0.00758781
MFSD4A	Proteomics							0.0703533	0.000132093	0.000615971
MFSD6	Proteomics	1.78866	0.00521268	0.013847				2.99169	0.000122795	0.000577178
MGLL	Proteomics	-0.1018	1.09939e-06	9.54247e-06				-0.0936555	2.05546e-07	3.0547e-06
MGRN1	Proteomics	-3.03004	0.0114586	0.0272373	2.22761	0.00113255	0.00572262
MGST1	Proteomics				-0.101998	0.00602111	0.0211696	-0.075452	0.0122569	0.0289115
MGST2	Proteomics	0.0723688	0.00071373	0.00249453	-0.106149	9.32091e-07	2.18332e-05
MGST3	Proteomics	-0.098468	5.59775e-05	0.000280046				-0.0969486	8.40799e-06	6.10659e-05
MIB1	Proteomics	0.0249083	0.0214844	0.0463922
MICAL1	Proteomics				-0.0559309	0.000306007	0.00206358	-0.0637328	7.30401e-05	0.000373868
MICAL3	Proteomics	5.61201	0.0185923	0.0411392
MICALL2	Proteomics	0.0486839	0.00343146	0.00977613
MICU3	Proteomics	-3.36874	0.00502163	0.0134049
MID1	Proteomics							-0.0442772	0.0036093	0.0102786
MID1IP1	Proteomics	0.0830861	6.20051e-05	0.000306302	-4.41498	0.000693488	0.00388419
MID2	Proteomics							-0.0265104	0.0194972	0.0431009
MIF4GD	Proteomics				-0.0521478	0.00303028	0.0124847	-0.0521493	5.3914e-05	0.000290692
MIGA1	Proteomics	-0.150049	6.64134e-14	1.87923e-11	1.04981	0.00676583	0.0232225	-0.11616	4.86381e-14	1.4736e-11
MIGA2	Proteomics	-0.0329766	0.00363627	0.0102605
MINDY1	Proteomics	-1.06858	0.0188959	0.0417456	-0.980245	0.0173603	0.0491423
MINDY3	Proteomics							-0.0342547	0.00473914	0.0129639
MINK1	Proteomics	-0.075149	2.2949e-05	0.00013092				-0.0685883	8.75445e-07	9.45481e-06
MIOS	Proteomics							-0.0269644	0.0112966	0.0269156
MKRN1	Proteomics	-0.0534094	0.00105378	0.00349973				-0.0401983	0.00852993	0.0212542
MKRN2	Proteomics				-0.0715287	4.25412e-05	0.000449831
MLC1	Proteomics				-0.099573	0.00808961	0.0265796
MLEC	Proteomics	-0.0484862	0.000511506	0.00188164				-0.0394416	3.49549e-05	0.000203181
MLF1	Proteomics							-0.0613936	0.0049559	0.0134476
MLH1	Proteomics	-0.0675997	0.000217594	0.000908119				-0.0612347	0.000540494	0.00204026
MLIP	Proteomics	-0.167065	1.29575e-08	2.30304e-07				-0.126227	8.2684e-06	6.03619e-05
MLST8	Proteomics	-0.0363496	0.0221779	0.0476424				-0.0349413	0.00468631	0.0128492
MMAA	Proteomics	-0.0411128	0.018293	0.0405531
MMRN2	Proteomics				-0.125542	4.96254e-08	1.95028e-06	-0.111479	1.1915e-07	1.94208e-06
MMS19	Proteomics	-0.0449709	0.000167243	0.000724925				-0.0364183	0.000585388	0.00218987
MNDA	Proteomics				-0.193892	3.16384e-10	2.83304e-08	-0.185757	3.25988e-10	1.50721e-08
MOAP1	Proteomics	-0.0893107	0.00170607	0.00533071	3.26288	0.00120268	0.00597454
MOB1B	Proteomics	0.0726319	5.91486e-06	4.07417e-05	-0.0928018	4.54472e-09	2.74781e-07
MOB3A	Proteomics	-2.41633	6.20051e-05	0.000306302	-4.12796	3.26761e-06	5.94217e-05
MOB4	Proteomics	-0.0583051	9.32352e-10	2.79469e-08	1.40042	0.00535106	0.0194419	-0.0349219	8.11349e-05	0.000408504
MOBP	Proteomics	-1.06172	0.00245651	0.00729528	-1.44987	0.000583512	0.00341702
MOCS2	Proteomics	-3.81086	0.00141594	0.00452821	0.0458448	0.000164341	0.00127753
MOCS3	Proteomics	-0.0404304	0.00423792	0.0116695				-0.0447244	0.000154935	0.000707104
MOG	Proteomics	-1.27799	0.00127514	0.0041283	-1.19497	0.000693488	0.00388419
MON1B	Proteomics							-0.024104	0.0231318	0.0496163
MON2	Proteomics	-0.0233643	0.0110711	0.0264762				-0.0167696	0.0117681	0.027898
MORF4L2	Proteomics	0.0992003	1.29677e-05	8.0965e-05	-2.66808	0.00157069	0.00745708
MOSPD2	Proteomics				-1.26475	0.000726664	0.00401909
MOXD1	Proteomics	-0.100621	0.0177071	0.0395017	0.0879958	0.0132377	0.0394122
MPG	Proteomics							-0.0337335	0.022488	0.0484557
MPHOSPH8	Proteomics	-0.0579307	0.0135824	0.0315023
MPI	Proteomics				0.0415257	0.0167654	0.0478606
MPO	Proteomics				-0.207259	0.00468613	0.0175674	-0.166743	0.00652595	0.0169847
MPP5	Proteomics	0.0251177	0.0035668	0.0100966	-0.0246691	0.00357572	0.0141628
MPPED2	Proteomics	-3.46409	0.00483694	0.01302
MPRIP	Proteomics	-0.0788218	2.27585e-11	1.51881e-09				-0.0673376	2.22236e-09	6.80562e-08
MPST	Proteomics	-2.07883	1.06843e-05	6.86474e-05	-4.4537	4.54333e-06	7.63408e-05
MRC1	Proteomics				-0.183506	9.01707e-06	0.000128602	-0.141275	0.000370309	0.00148586
MRE11	Proteomics				-0.0609094	0.000219317	0.00160108	-0.0366119	0.0105118	0.0253357
MRM1	Proteomics	-0.115636	3.50889e-05	0.00018649				-0.0791526	0.000781414	0.00281452
MRPL1	Proteomics	-0.166012	2.65177e-09	6.23211e-08	0.983606	0.00829655	0.0271461	-0.112101	7.69743e-07	8.56157e-06
MRPL10	Proteomics	-0.13689	5.11672e-09	1.07088e-07				-0.0950313	2.43098e-05	0.000149537
MRPL11	Proteomics	-0.163542	1.34225e-08	2.37377e-07	1.34492	0.0127695	0.0381627	-0.101802	3.17433e-06	2.75524e-05
MRPL12	Proteomics	-0.116338	3.73075e-06	2.76929e-05	2.04982	0.0012768	0.00623761
MRPL13	Proteomics	-0.104965	1.40185e-06	1.17776e-05				-0.0606547	2.94054e-05	0.000175096
MRPL14	Proteomics	-0.155966	1.97361e-08	3.24681e-07	1.24736	0.00964067	0.0305137	-0.0931659	8.40799e-06	6.10659e-05
MRPL15	Proteomics	-0.166254	6.55824e-11	3.43652e-09	1.32869	0.00148093	0.00706411	-0.10544	6.7639e-07	7.83106e-06
MRPL16	Proteomics	-0.12889	1.33296e-05	8.27139e-05				-0.0848939	0.00188401	0.00593389
MRPL17	Proteomics	-0.169319	9.13821e-08	1.17748e-06				-0.127002	6.64368e-06	5.04264e-05
MRPL18	Proteomics	-0.16776	7.60297e-09	1.48985e-07	1.41182	0.00494257	0.0182769	-0.0980223	5.73119e-05	0.000306212
MRPL19	Proteomics	-0.162054	4.87607e-10	1.69085e-08	1.78214	0.000384774	0.00248121	-0.0785837	0.000119252	0.000563518
MRPL2	Proteomics	-0.152851	4.91339e-07	4.78092e-06	1.48736	0.00274828	0.0115722	-0.0710537	0.00299855	0.00880155
MRPL20	Proteomics	-0.18622	8.32196e-10	2.54846e-08	1.79403	0.000354689	0.00233185	-0.0904507	0.000114117	0.000542151
MRPL21	Proteomics	-0.143442	1.60042e-07	1.89956e-06	1.66575	0.00109892	0.00558462	-0.0705763	0.000900834	0.0031783
MRPL22	Proteomics	-0.093626	2.00984e-07	2.31557e-06				-0.0638489	4.27962e-05	0.000239889
MRPL23	Proteomics	-0.150972	2.96114e-09	6.84545e-08	1.66134	0.000715445	0.00396634	-0.0818296	6.18447e-05	0.000325271
MRPL24	Proteomics	-0.18475	1.91892e-10	7.93825e-09	1.32277	0.00245549	0.0105401	-0.117746	3.01233e-06	2.6537e-05
MRPL27	Proteomics	-0.166294	2.20474e-09	5.43427e-08	1.22394	0.00245549	0.0105401	-0.098266	1.38141e-05	9.24511e-05
MRPL28	Proteomics	-0.162621	3.72271e-10	1.36448e-08	1.05863	0.0021915	0.00965898	-0.110411	7.01886e-07	8.03421e-06
MRPL3	Proteomics	-0.188912	1.1033e-10	5.0353e-09	1.21007	0.00263494	0.0111681	-0.123574	6.51787e-07	7.60848e-06
MRPL30	Proteomics	-0.134938	1.76492e-07	2.06706e-06	1.33929	0.00571449	0.0203546	-0.0762898	9.4181e-05	0.000461383
MRPL32	Proteomics	-0.148108	4.26775e-09	9.26075e-08	3.01404	8.32723e-06	0.000121207	-0.0504581	0.00578697	0.015315
MRPL33	Proteomics	-0.14214	1.04423e-09	3.09074e-08	1.31123	0.0111756	0.0343126	-0.0952204	1.40419e-05	9.36216e-05
MRPL34	Proteomics	-0.105482	0.000207491	0.000873167				-0.0464092	0.00742796	0.018908
MRPL37	Proteomics	-0.146576	1.63942e-10	7.02862e-09	1.298	0.00139591	0.00672662	-0.0903929	2.11832e-06	1.97171e-05
MRPL38	Proteomics	-0.167114	5.73711e-12	5.48437e-10	1.48304	0.000592794	0.00345992	-0.0991974	3.64688e-07	4.90456e-06
MRPL39	Proteomics	-0.179371	5.3605e-11	3.10821e-09	1.57338	0.000366449	0.00239138	-0.09647	3.17433e-06	2.75524e-05
MRPL4	Proteomics	-0.11633	3.31572e-08	4.97992e-07	1.4411	0.00242097	0.0104426	-0.0629068	0.000441904	0.00173091
MRPL40	Proteomics	-0.171555	2.04729e-09	5.09948e-08	1.33084	0.000738046	0.00405983	-0.101404	1.59981e-05	0.000104209
MRPL41	Proteomics	-0.179222	1.26042e-09	3.45589e-08	1.57405	0.000574364	0.00338588	-0.0970765	7.30401e-05	0.000373868
MRPL42	Proteomics	-0.0951315	3.89644e-05	0.00020327				-0.0560142	0.00279497	0.00829693
MRPL43	Proteomics	-0.149713	6.76432e-08	9.23761e-07	1.48967	0.000466983	0.00288258	-0.0829936	0.000150523	0.000690532
MRPL44	Proteomics	-0.147035	7.71339e-10	2.38273e-08	2.08169	0.000861338	0.00462299	-0.0763223	4.99348e-05	0.000272771
MRPL46	Proteomics	-0.1727	5.81145e-11	3.23702e-09	1.55723	0.000286444	0.00196347	-0.0965156	1.27268e-05	8.64006e-05
MRPL47	Proteomics	-0.16758	3.09553e-08	4.68904e-07	1.49197	0.00474909	0.0177376	-0.0875503	5.47451e-05	0.000294948
MRPL48	Proteomics	-0.159953	4.11523e-09	8.98491e-08	1.02559	0.0130799	0.0390247	-0.105398	7.47623e-06	5.54951e-05
MRPL49	Proteomics	-0.169821	1.52001e-09	3.99724e-08	1.45064	0.000574364	0.00338588	-0.0934228	2.00615e-05	0.000126484
MRPL50	Proteomics	-0.140898	5.11672e-09	1.07088e-07	1.46147	0.000565351	0.00334669	-0.0730464	7.99287e-05	0.000403292
MRPL53	Proteomics	-0.163833	1.01135e-08	1.88767e-07				-0.121238	2.68982e-07	3.85959e-06
MRPL54	Proteomics	-0.13796	1.19108e-07	1.4756e-06				-0.108147	1.31515e-05	8.86883e-05
MRPL55	Proteomics	-0.208901	9.03888e-11	4.29135e-09	3.04416	9.73558e-07	2.25802e-05
MRPL57	Proteomics	-0.143725	8.16686e-09	1.57848e-07	1.34612	0.001844	0.00848142	-0.0821314	2.9873e-05	0.000176986
MRPL58	Proteomics	-0.145466	2.46327e-09	5.92692e-08	1.35402	0.00352707	0.0140329	-0.0847012	4.69535e-05	0.000258683
MRPL9	Proteomics	-0.13026	1.40827e-05	8.66268e-05				-0.120416	1.50913e-06	1.48892e-05
MRPS10	Proteomics	-0.18448	1.77659e-11	1.26945e-09	1.1704	0.00740122	0.0248016	-0.12229	4.66657e-08	8.73316e-07
MRPS11	Proteomics	-0.159694	2.15858e-10	8.67603e-09				-0.114498	5.82576e-08	1.06215e-06
MRPS12	Proteomics	-0.164942	2.07561e-10	8.39022e-09				-0.116902	2.18808e-08	4.56592e-07
MRPS15	Proteomics	-0.19078	2.33435e-10	9.27709e-09	1.38029	0.0106414	0.0329875	-0.115031	1.56687e-07	2.4201e-06
MRPS16	Proteomics	-0.237454	6.24371e-12	5.59088e-10	1.22001	0.00307265	0.0126298	-0.159133	1.70421e-09	5.53009e-08
MRPS17	Proteomics	-0.168405	1.52001e-09	3.99724e-08	1.04385	0.00571449	0.0203546	-0.117314	1.47787e-07	2.3388e-06
MRPS18A	Proteomics	-0.180401	8.68466e-11	4.15103e-09	1.14196	0.00468613	0.0175674	-0.118103	1.79517e-07	2.71927e-06
MRPS18B	Proteomics	-0.183948	1.12598e-09	3.21176e-08	1.47157	0.00109892	0.00558462	-0.106507	9.76988e-06	6.92506e-05
MRPS2	Proteomics	-0.128004	2.4311e-08	3.87333e-07				-0.0908876	1.02689e-05	7.21374e-05
MRPS21	Proteomics	-0.134196	1.62995e-06	1.33918e-05				-0.110137	4.18955e-06	3.42228e-05
MRPS22	Proteomics	-0.225228	1.50513e-11	1.13269e-09	1.37793	0.000556469	0.00330795	-0.136332	7.69743e-07	8.56157e-06
MRPS23	Proteomics	-0.213469	6.24371e-12	5.59088e-10	1.66455	0.000326815	0.00217692	-0.121554	8.43897e-07	9.15602e-06
MRPS24	Proteomics	-0.192388	4.87607e-10	1.69085e-08				-0.159882	8.51048e-09	2.09767e-07
MRPS25	Proteomics	-0.184019	3.18817e-10	1.20605e-08	1.66087	0.00101885	0.00528787	-0.1076	8.28536e-07	9.05883e-06
MRPS26	Proteomics	-0.118459	2.68691e-07	2.87552e-06	1.3122	0.00659353	0.0227414	-0.0673561	0.000265766	0.0011305
MRPS27	Proteomics	-0.179201	1.1033e-10	5.0353e-09	1.54339	0.000547717	0.00326141	-0.100994	2.39254e-05	0.000147557
MRPS28	Proteomics	-0.164559	9.32352e-10	2.79469e-08	2.10278	0.00409691	0.0157766	-0.0816034	2.07167e-05	0.000130036
MRPS30	Proteomics	-0.12278	3.42878e-09	7.74925e-08	1.15156	0.00329273	0.0132949	-0.0807959	6.00137e-06	4.63975e-05
MRPS31	Proteomics	-0.187909	1.92975e-11	1.35159e-09	1.37249	0.00352707	0.0140329	-0.117265	3.93327e-07	5.17174e-06
MRPS35	Proteomics	-0.180197	1.76456e-09	4.53909e-08				-0.120038	1.93833e-06	1.8258e-05
MRPS5	Proteomics	-0.148701	1.57786e-09	4.11873e-08				-0.101177	5.83045e-07	6.94354e-06
MRPS6	Proteomics	-0.0895193	0.000171322	0.00074079	1.22071	0.00861585	0.0279452
MRPS7	Proteomics	-0.196244	4.84182e-12	4.893e-10	1.32982	0.0015939	0.00754197	-0.123747	1.44263e-08	3.28141e-07
MRPS9	Proteomics	-0.183286	5.26526e-10	1.78213e-08	1.34301	0.0103829	0.0323563	-0.116108	7.14979e-07	8.14454e-06
MRTFB	Proteomics	0.0515378	0.00119698	0.00389667				3.14492	0.00458224	0.0126029
MRTO4	Proteomics							-0.0567348	0.000336403	0.00137002
MSH2	Proteomics							-0.0355714	0.00149239	0.00491031
MSH3	Proteomics							-0.0289751	0.014833	0.0341675
MSH6	Proteomics	-2.33263	0.00423792	0.0116695	-0.0468314	0.000316251	0.00211652
MSMO1	Proteomics	-0.128275	0.000729559	0.00254482				-0.134155	1.59981e-05	0.000104209
MSN	Proteomics	-1.26612	0.00650331	0.0167716	-0.122985	1.06622e-10	1.06231e-08	-0.0732199	7.10789e-06	5.30392e-05
MSTO1	Proteomics							-0.039792	0.00512431	0.0137988
MT-CO1	Proteomics	-3.1356	2.13338e-06	1.713e-05	2.23263	0.000153441	0.00120471
MT-CO2	Proteomics	-5.33486	7.04054e-05	0.000339501	1.88294	0.00171476	0.0079804
MT-CO3	Proteomics							-0.0525717	0.0126353	0.0297049
MT-ND1	Proteomics	-0.0356666	0.00019316	0.000820177	2.17909	0.00703188	0.0239382
MT-ND2	Proteomics	-0.0655292	0.00127514	0.0041283
MT-ND3	Proteomics	-0.123041	1.28008e-06	1.09363e-05				-0.100319	6.571e-08	1.16499e-06
MT-ND4	Proteomics	-0.078326	9.75693e-05	0.000449352				-0.0493874	0.00681503	0.0176076
MT-ND5	Proteomics	-0.0689517	0.000202607	0.000857202
MT1E	Proteomics	0.435184	6.11737e-07	5.76222e-06				0.315597	1.73498e-05	0.000111778
MT1F	Proteomics	0.385839	4.98131e-06	3.52026e-05				0.337809	2.31739e-05	0.000143423
MT1G	Proteomics	0.451225	5.39841e-07	5.17457e-06				0.297175	6.18447e-05	0.000325271
MT1H	Proteomics	0.431951	4.47053e-07	4.41067e-06	-2.03054	0.0169617	0.0482263	0.265658	0.000119252	0.000563518
MT1M	Proteomics	0.447092	1.35867e-07	1.64294e-06				0.298211	1.73498e-05	0.000111778
MT1X	Proteomics	0.452114	3.93957e-07	3.9586e-06				0.295751	5.81925e-05	0.000309049
MT2A	Proteomics	0.463105	3.25556e-07	3.36694e-06				0.303956	6.47252e-05	0.000338158
MTA1	Proteomics	-0.0518506	1.75205e-05	0.000103802				-0.0490475	0.000203368	0.000903092
MTA2	Proteomics				-0.0328416	0.00749623	0.025037
MTAP	Proteomics	0.0484008	0.00217808	0.00657607	-0.0468896	0.00372537	0.0146244
MTCH1	Proteomics	-0.0624189	3.32912e-05	0.000178141	1.52528	0.00303028	0.0124847
MTCH2	Proteomics	-0.0700522	3.93957e-07	3.9586e-06				-0.0451172	2.71697e-05	0.000164132
MTCL1	Proteomics							0.0303504	0.00248353	0.00752076
MTDH	Proteomics	-0.0541838	0.00063926	0.00226333				-0.0567672	1.97414e-05	0.000125135
MTFP1	Proteomics	-0.130136	0.00012188	0.000547762				-0.0942166	0.000771321	0.00278384
MTFR1L	Proteomics	-2.97283	0.00851704	0.0211476
MTG1	Proteomics	-0.0701057	0.000849832	0.00290842
MTHFD2L	Proteomics							2.74879	0.00750795	0.0190773
MTIF2	Proteomics	-0.0684142	0.00013118	0.000585469				-0.0423495	0.0067417	0.01745
MTM1	Proteomics				-0.051335	3.46927e-05	0.000381081	-0.0427041	0.000265766	0.0011305
MTMR10	Proteomics	-1.08996	0.0214844	0.0463922
MTMR3	Proteomics							-0.0341552	0.0114129	0.0271469
MTMR6	Proteomics	-0.0571508	3.25556e-07	3.36694e-06				-0.0432058	8.98923e-06	6.44274e-05
MTMR7	Proteomics	-0.111809	1.27512e-12	2.05005e-10				-0.0870061	2.18678e-12	3.09386e-10
MTMR9	Proteomics	-0.0914856	5.14805e-11	3.0097e-09				-0.0789033	9.74906e-12	1.04492e-09
MTO1	Proteomics	-0.044726	0.0116568	0.0276157
MTOR	Proteomics	-0.0448175	5.91486e-06	4.07417e-05				-0.0450835	1.44263e-08	3.28141e-07
MTPAP	Proteomics	-0.120799	2.4311e-08	3.87333e-07				-0.0884412	8.13445e-07	8.93526e-06
MTPN	Proteomics	-0.0352575	8.83042e-05	0.000413411				-0.0169728	0.022488	0.0484557
MTR	Proteomics	-1.56443	0.0103308	0.0249505				-0.113253	3.01233e-06	2.6537e-05
MTREX	Proteomics							-0.0426495	0.000224555	0.000976336
MTRF1	Proteomics	-0.072171	0.00582585	0.0152186
MTSS1	Proteomics	0.0509327	0.00127514	0.0041283	-0.0500603	0.00139591	0.00672662
MTSS1L	Proteomics							-0.0573615	0.00200172	0.00624345
MTURN	Proteomics	0.0454657	0.00511635	0.0136218
MTX2	Proteomics	-0.07466	6.82749e-09	1.376e-07				-0.050197	1.1683e-07	1.9131e-06
MTX3	Proteomics	-0.0735656	0.000426893	0.00161403				-0.0675735	2.28067e-05	0.000141397
MVB12B	Proteomics	-0.0532915	5.05078e-05	0.000254845				-0.0466622	9.99348e-05	0.000484536
MVK	Proteomics	-0.0448605	0.00250596	0.00741103
MVP	Proteomics				-2.58133	0.00232006	0.0100935
MYBBP1A	Proteomics	-4.92834	0.00192886	0.00591705				-0.0793059	4.9584e-08	9.23046e-07
MYCBP2	Proteomics	-0.0598441	4.91339e-07	4.78092e-06	1.50495	0.0087247	0.0282335	-0.0345001	0.00051927	0.00197384
MYH10	Proteomics	-0.0370324	0.000584959	0.00210264				-0.0284262	0.00147402	0.00485891
MYH11	Proteomics				-0.188084	1.97626e-06	3.98292e-05	-0.238892	1.3387e-12	2.15226e-10
MYH14	Proteomics				-0.0676545	3.89833e-08	1.61268e-06	-0.0746389	1.82146e-09	5.83033e-08
MYH9	Proteomics				-0.108281	3.20572e-11	3.48881e-09	-0.103701	1.25053e-11	1.21181e-09
MYL12B	Proteomics				-0.0361249	0.00238689	0.0103271	-0.0491506	2.52765e-06	2.27778e-05
MYL3	Proteomics				-0.109096	5.58141e-09	3.31789e-07	-0.104185	8.153e-11	5.54561e-09
MYL9	Proteomics				-0.0749343	1.62337e-05	0.000207662	-0.0984259	4.20057e-10	1.85717e-08
MYLK	Proteomics	-1.53655	0.00109965	0.00362485	-0.0783719	0.0021915	0.00965898	-0.145037	5.4244e-11	4.03918e-09
MYO18A	Proteomics				-0.0165102	0.00749623	0.025037
MYO1C	Proteomics				-0.119115	1.2507e-07	4.13434e-06	-0.142033	2.9881e-13	6.217e-11
MYO1D	Proteomics				-1.5194	0.000250782	0.00176872
MYO1E	Proteomics	-0.923472	0.0129114	0.0301536	-3.3256	1.94307e-07	5.9247e-06	-2.40212	0.004531	0.0124814
MYO1F	Proteomics	-1.01287	0.0135824	0.0315023	-0.112614	4.54472e-09	2.74781e-07	-0.0699135	5.07077e-05	0.00027614
MYO5A	Proteomics	-2.95219	9.05392e-05	0.000420535	3.28754	2.82325e-05	0.000320059
MYO5B	Proteomics	-3.98552	0.000302346	0.00120699	3.17263	5.80618e-05	0.000566523
MYOF	Proteomics				-0.175466	1.65164e-08	8.00252e-07	-0.187911	3.11251e-10	1.4877e-08
MYORG	Proteomics	-0.0867964	0.00725082	0.0184505				-0.0803401	0.00197765	0.00617655
MZT1	Proteomics	-0.0543086	0.00851704	0.0211476
MZT2A	Proteomics	-0.0647743	0.000188593	0.000802231				-0.0450568	0.00135116	0.00450641
N4BP3	Proteomics	-0.0431577	0.00807455	0.0202192				-0.0566221	0.00473914	0.0129639
NAA15	Proteomics							-0.0319681	0.000313988	0.00130044
NAA16	Proteomics							-0.0206312	0.0166957	0.0377334
NAA25	Proteomics	-0.0489428	3.79591e-05	0.000198906				-0.0357106	0.000234254	0.00101044
NAA30	Proteomics	-0.0515636	4.32439e-05	0.00022264	2.6337	7.20981e-05	0.000671081
NAA35	Proteomics	-0.0448272	2.06091e-05	0.000119401				-0.0271484	0.00783571	0.0198247
NAA80	Proteomics	-0.0652862	0.00502163	0.0134049
NAALAD2	Proteomics	-2.5452	0.00117193	0.00383985	-5.11372	0.000112287	0.000937804
NACA	Proteomics	-0.402301	0.00851704	0.0211476	1.96232	0.0175626	0.0495367
NACAD	Proteomics	-0.065925	7.22099e-05	0.000346079				-0.0447676	0.000322781	0.00132599
NADSYN1	Proteomics							-0.105622	0.00111904	0.00383161
NAGA	Proteomics				-0.107905	0.000888182	0.00473831	-0.105707	1.50698e-07	2.37425e-06
NAMPT	Proteomics				-0.119344	0.000156101	0.00122017	-0.0849127	0.000985411	0.00344067
NANS	Proteomics	0.0636931	0.000137747	0.000610925
NAP1L5	Proteomics	-0.0756951	3.79591e-05	0.000198906	0.0791489	3.73725e-05	0.000406728
NAPA	Proteomics	-0.0426357	0.000124908	0.000560306				-0.0382887	0.000642144	0.00235608
NAPB	Proteomics				0.0382127	0.00242097	0.0104426	0.0267766	0.0139722	0.032417
NAPEPLD	Proteomics	0.102699	3.30554e-09	7.51877e-08				0.0844415	3.92566e-09	1.09331e-07
NAPG	Proteomics				0.0358106	1.68732e-05	0.000213526
NARS	Proteomics	-0.0710309	3.22442e-06	2.4659e-05				-0.0499443	9.93359e-06	7.013e-05
NASP	Proteomics							-0.0328968	0.000479132	0.00185313
NAT10	Proteomics							-0.0393029	0.00220415	0.00678509
NAT14	Proteomics	-2.45009	0.0116568	0.0276157
NAT8L	Proteomics	-0.100841	1.4508e-07	1.74244e-06				-0.0943135	1.09748e-08	2.57926e-07
NAV1	Proteomics	-0.0760332	2.43984e-07	2.68003e-06				-0.0612355	3.25469e-07	4.55013e-06
NAV3	Proteomics	-0.0677104	0.00265984	0.00782357				-0.0561346	0.00817622	0.0205174
NAXE	Proteomics							0.0366959	0.0178746	0.0399764
NBAS	Proteomics	-0.047434	3.95391e-06	2.90145e-05				-0.0298111	0.00107729	0.00372107
NBEA	Proteomics	-0.045888	6.11737e-07	5.76222e-06	1.62296	0.000122531	0.00100206
NCALD	Proteomics	-0.134186	6.88113e-10	2.16343e-08	1.51686	0.00176542	0.00818387	-0.0830491	3.0162e-07	4.27587e-06
NCAM1	Proteomics				0.0506368	4.25412e-05	0.000449831
NCBP1	Proteomics				-0.0323353	0.0133971	0.0397363	-0.0451059	0.000117516	0.000556806
NCBP2	Proteomics				-0.0619827	0.000291222	0.0019866
NCDN	Proteomics	0.0860681	9.14854e-07	8.12005e-06	-1.52825	0.00667918	0.0229473	0.0579302	0.00172989	0.00554726
NCEH1	Proteomics				4.22364	0.0087247	0.0282335	4.27617	0.00217786	0.00672171
NCK1	Proteomics							-0.0207583	0.0142541	0.0329736
NCKAP1	Proteomics	-4.38968	0.000389669	0.00149082	1.31725	0.00393374	0.0152981
NCKAP1L	Proteomics							-0.039902	0.0024542	0.00744469
NCL	Proteomics							-0.0559445	0.000844597	0.00300537
NCLN	Proteomics	-0.0319032	0.0032372	0.00929005				-0.0367226	7.30401e-05	0.000373868
NCOA5	Proteomics	0.0891731	8.34152e-07	7.48831e-06	-0.041779	0.00964067	0.0305137	6.52918	0.000277124	0.00116967
NCOA7	Proteomics	0.0463284	3.41788e-05	0.000182339				0.0518941	3.71653e-07	4.93259e-06
NCS1	Proteomics							0.0659593	0.00128526	0.00432744
NCSTN	Proteomics	-0.0448724	0.00686793	0.0175964				-0.0533174	7.99287e-05	0.000403292
NDEL1	Proteomics	-1.96295	0.00866928	0.0214578	1.77548	0.00338471	0.0135811
NDRG1	Proteomics	-1.07401	0.00317471	0.00913294	-1.11797	0.000621474	0.00358005
NDRG2	Proteomics	-0.166316	1.49911e-07	1.79133e-06				-0.166757	5.52928e-10	2.27408e-08
NDRG3	Proteomics							0.0349526	0.00325311	0.00944296
NDRG4	Proteomics	0.139305	4.50933e-08	6.50999e-07	-1.9766	0.0154466	0.044764	0.0979823	5.73119e-05	0.000306212
NDUFA10	Proteomics	-0.0675661	0.000668136	0.00235613
NDUFA11	Proteomics	-0.0678871	2.06091e-05	0.000119401				-0.0462295	0.00186125	0.00588578
NDUFA12	Proteomics	-0.0837948	2.84086e-05	0.000156148				-0.0482309	0.00611297	0.0160636
NDUFA13	Proteomics	-3.02603	0.00192886	0.00591705	0.0688669	0.00122083	0.00604347
NDUFA2	Proteomics	-0.0768355	7.04054e-05	0.000339501	0.0810902	0.000384774	0.00248121
NDUFA3	Proteomics	-0.0630936	0.0028223	0.00823637	0.0664911	0.0021915	0.00965898
NDUFA4	Proteomics	-0.0964463	0.0002392	0.000979794				-0.0669211	0.00266634	0.00795517
NDUFA4L2	Proteomics							-0.102257	5.11664e-07	6.3389e-06
NDUFA5	Proteomics	-0.0687525	0.00205	0.00622656	0.059955	0.0117335	0.0356388
NDUFA7	Proteomics	-0.0739945	0.000212486	0.000890479				-0.041663	0.0194972	0.0431009
NDUFA8	Proteomics	-0.0853728	7.22099e-05	0.000346079	2.04513	0.00883478	0.0284596
NDUFA9	Proteomics	-0.0773212	4.67422e-05	0.000238568	0.0613196	0.00798788	0.0263187
NDUFAB1	Proteomics	-0.0542348	0.00138669	0.00444872
NDUFAF1	Proteomics	-0.086136	0.000446726	0.00167736	0.0936584	0.000360524	0.00235925
NDUFAF3	Proteomics	-0.0696662	0.00751661	0.0190106	0.0783689	0.00222301	0.00977959
NDUFAF4	Proteomics	-0.089017	0.00240795	0.00717215	0.0888318	0.00759233	0.0252507
NDUFAF5	Proteomics	-0.0598542	0.00205	0.00622656	3.07256	0.0156292	0.0452007
NDUFAF7	Proteomics	-0.172245	1.39119e-12	2.05026e-10	2.75787	1.13314e-06	2.52865e-05	-0.0620727	4.41415e-05	0.000246066
NDUFB1	Proteomics	-3.20991	0.000446726	0.00167736				-0.180692	4.89048e-06	3.93128e-05
NDUFB10	Proteomics	-6.24947	0.000324142	0.00127671	2.9431	0.00249046	0.0106514
NDUFB11	Proteomics	-2.41943	0.00231346	0.0069257	2.96606	0.0028263	0.0117815
NDUFB3	Proteomics	-0.0843855	7.6352e-06	5.11472e-05				-0.0515875	0.00329104	0.0095257
NDUFB4	Proteomics	-0.0858827	1.29677e-05	8.0965e-05				-0.0444837	0.0151301	0.0347388
NDUFB5	Proteomics	-0.0754218	0.000683024	0.00239906	8.58809	0.00432402	0.0164896
NDUFB6	Proteomics	-0.0783015	5.89183e-05	0.000292894				-0.0489652	0.00547673	0.0146143
NDUFB7	Proteomics	-0.0761202	2.23414e-05	0.000127866				-0.0643377	0.00279497	0.00829693
NDUFB8	Proteomics	-0.0645932	0.000523119	0.00191738
NDUFB9	Proteomics	-0.092947	7.37151e-07	6.75467e-06				-0.0662896	8.23583e-05	0.000414074
NDUFC1	Proteomics	-0.0998901	5.27559e-06	3.69501e-05	1.53205	0.00883478	0.0284596	-0.0494095	0.0082634	0.0206848
NDUFC2	Proteomics	-0.072031	0.000456962	0.00171216	3.97522	0.0015939	0.00754197
NDUFS1	Proteomics	-0.0969103	2.95807e-07	3.10466e-06	6.68907	2.42711e-05	0.000281004
NDUFS2	Proteomics	-0.100134	7.23373e-08	9.70994e-07	2.43206	0.0057898	0.0205093	-0.0549864	0.00103698	0.00359942
NDUFS3	Proteomics	-0.10516	1.09939e-06	9.54247e-06	3.44378	0.00271001	0.0114247	-0.0484392	0.00645542	0.016826
NDUFS4	Proteomics	-3.64809	0.00141594	0.00452821	0.076974	0.00617991	0.0215991
NDUFS5	Proteomics	-0.0857086	6.69236e-05	0.000324704	2.18235	0.0156292	0.0452007
NDUFS6	Proteomics	-0.0661114	0.0028223	0.00823637	3.32127	0.0161885	0.046533
NDUFS7	Proteomics	-0.113226	2.36247e-07	2.62356e-06	2.57197	0.0133971	0.0397363	-0.0654402	0.000540494	0.00204026
NDUFS8	Proteomics	-0.120038	8.46384e-09	1.62699e-07	3.46367	0.000874664	0.00467678	-0.0578574	0.00179447	0.0057232
NDUFV3	Proteomics	-0.0865549	7.59509e-05	0.000360347	3.40411	0.00141673	0.00681303
NECAB1	Proteomics	-0.116227	6.32449e-08	8.75527e-07	2.512	7.34025e-05	0.000677871
NECAB2	Proteomics	-5.70444	1.16115e-05	7.38664e-05	9.46267	8.79301e-08	3.09462e-06
NECAB3	Proteomics	-0.0693192	0.00582585	0.0152186				-0.105111	7.55685e-07	8.51228e-06
NECAP1	Proteomics	-2.633	5.57011e-07	5.31037e-06	2.04745	2.65321e-06	5.00501e-05
NECAP2	Proteomics				-0.0871292	1.89389e-05	0.000230989	-0.0703522	4.91731e-05	0.000269026
NECTIN1	Proteomics	-0.0960478	2.60198e-07	2.81014e-06	2.15089	0.000120414	0.000989326	-0.0372465	0.0227009	0.04884
NECTIN2	Proteomics							-0.0457944	0.00266634	0.00795517
NECTIN3	Proteomics	-0.0943819	9.03766e-06	5.91419e-05	2.48963	0.000641305	0.0036615
NEDD4L	Proteomics	-0.0661198	8.60259e-07	7.69339e-06	1.80964	0.000704387	0.00392658	-0.0271914	0.0112966	0.0269156
NEFH	Proteomics	-3.11208	0.00153876	0.00486816
NEFL	Proteomics	-2.51731	0.000467417	0.00174578				-2.01163	0.0132889	0.0310454
NEGR1	Proteomics				0.0566431	0.0021604	0.0095696	0.0388501	0.010842	0.0260164
NEK6	Proteomics	-1.56251	0.0221779	0.0476424	-0.0712663	4.83054e-06	8.02142e-05	-0.033291	0.0212469	0.0462037
NEK7	Proteomics	-3.69641	2.60198e-07	2.81014e-06	-0.0979921	1.8174e-10	1.71417e-08
NEK9	Proteomics				-0.0624849	5.80028e-06	9.17923e-05	-0.0674493	1.30658e-06	1.33181e-05
NELFB	Proteomics							-0.052407	9.14229e-05	0.000450994
NELL2	Proteomics	0.0934819	2.953e-06	2.29052e-05	-2.56981	0.00259811	0.0110319	0.0384636	0.0162117	0.0368515
NEMF	Proteomics	-0.0843563	7.33542e-09	1.44542e-07				-0.0758137	1.16919e-08	2.72965e-07
NENF	Proteomics	-0.0927406	8.54486e-06	5.64392e-05				-0.0746708	3.335e-05	0.000195135
NES	Proteomics				-0.115301	5.39888e-05	0.000534897	-0.121355	4.57255e-07	5.85982e-06
NETO1	Proteomics	-0.0646841	3.32912e-05	0.000178141	0.0432087	0.00481281	0.0178812
NEU3	Proteomics	-5.12655	0.0177071	0.0395017
NEURL1	Proteomics	-0.114814	1.03913e-05	6.70693e-05	3.81908	0.000497843	0.00302816
NEXN	Proteomics	-3.24567	3.89644e-05	0.00020327	-0.195224	1.38735e-08	6.91135e-07	-0.0967973	0.0122569	0.0289115
NF1	Proteomics	-0.109993	3.26045e-15	3.17484e-12				-0.104959	2.33619e-16	5.50875e-13
NF2	Proteomics				-0.0402202	0.000901893	0.00479338
NFAT5	Proteomics	0.0533745	4.70279e-06	3.36036e-05	-0.029095	0.00564007	0.0201606	2.31539	0.00299855	0.00880155
NFIB	Proteomics				-0.051461	0.00905866	0.0290222	-0.0387565	0.014541	0.0335605
NFIC	Proteomics	-2.05464	0.00779111	0.0196346	-0.0789042	6.24246e-05	0.000596745
NFIX	Proteomics				-0.0681729	0.00014825	0.00116914	-0.070158	1.21142e-05	8.27178e-05
NFKB1	Proteomics	-2.97325	0.000347402	0.0013585	-0.0705818	4.02217e-07	1.07369e-05
NFKB2	Proteomics				-0.0839027	2.77056e-05	0.00031459	-0.048815	0.004531	0.0124814
NFS1	Proteomics	-0.07497	3.73075e-06	2.76929e-05	4.68003	1.68732e-05	0.000213526
NFX1	Proteomics							-0.0467234	0.000948301	0.00332917
NGEF	Proteomics	-0.175656	9.15306e-14	2.3981e-11	1.26645	0.00108246	0.00552875	-0.119266	1.68316e-11	1.54633e-09
NGRN	Proteomics	-3.67951	0.000324142	0.00127671	2.06456	0.0010035	0.00521202
NHEJ1	Proteomics	0.105063	5.06702e-10	1.74849e-08				0.0788154	2.14323e-08	4.49888e-07
NHLRC2	Proteomics				-0.0495386	0.000198193	0.00147581	-0.0403263	0.000273288	0.00115694
NHP2	Proteomics				-0.042442	0.00367486	0.0144422
NID1	Proteomics				-0.217479	7.37504e-11	7.453e-09	-0.205181	1.16068e-11	1.15643e-09
NID2	Proteomics				-0.0966075	0.000226816	0.00163891	-0.112819	8.13445e-07	8.93526e-06
NINJ2	Proteomics	-1.75374	0.00807455	0.0202192	-1.27166	0.00861585	0.0279452
NIPSNAP1	Proteomics	-4.83181	0.000946729	0.00318155
NIPSNAP2	Proteomics	-2.68569	0.017998	0.0400244	2.20411	0.00398746	0.0154391
NISCH	Proteomics	0.0491992	3.3201e-06	2.53086e-05				0.0484583	2.09928e-08	4.43293e-07
NIT1	Proteomics	-2.47525	0.00105378	0.00349973	1.67719	0.00798788	0.0263187
NIT2	Proteomics				0.062187	0.00721443	0.0244069
NKAIN3	Proteomics	-0.0626641	0.0112633	0.0268272				-0.0589435	0.00585089	0.0154437
NKIRAS2	Proteomics				-1.25261	0.0124655	0.0375079	-0.0595914	9.60874e-06	6.83138e-05
NLGN1	Proteomics	-0.0764553	9.28276e-05	0.000430034	2.50889	7.60785e-05	0.000696221
NLGN2	Proteomics	-4.58094	0.000331728	0.00130369	1.81042	0.000437914	0.00273658
NLGN3	Proteomics	-0.0712906	6.9282e-07	6.39818e-06	1.53557	0.00106622	0.00547745	-0.0320576	0.0101905	0.0246792
NLGN4X	Proteomics	-0.0869636	3.0758e-05	0.000166474	2.17908	0.00201087	0.00903167
NLN	Proteomics	-0.132421	1.58165e-06	1.30403e-05	2.89193	0.000185189	0.0014026	-0.0482853	0.0146863	0.0338518
NLRX1	Proteomics	-0.0394543	0.0211448	0.0458127				-0.0521871	6.37512e-05	0.000334552
NMD3	Proteomics							-0.0266887	0.0102966	0.024902
NME1	Proteomics							0.0233822	0.0177019	0.0396527
NMNAT2	Proteomics	-0.082182	4.10513e-05	0.000212589				-0.0606991	0.000322781	0.00132599
NMRAL1	Proteomics	-0.163092	0.000796195	0.00274612				-0.0922536	0.0194972	0.0431009
NMT2	Proteomics	-0.0426548	0.00119698	0.00389667				-0.0370976	0.00348681	0.0100023
NNT	Proteomics	-2.90311	0.000228157	0.000944956	1.80898	0.00164127	0.00770939
NOA1	Proteomics	-0.0777261	0.00231346	0.0069257				-0.0693985	0.000309676	0.00128333
NOC2L	Proteomics	-0.0527893	0.0211448	0.0458127				-0.0806253	4.41415e-05	0.000246066
NOCT	Proteomics	-0.101961	6.62369e-10	2.11063e-08	1.57049	0.00105021	0.00541092	-0.0606198	3.49549e-05	0.000203181
NOL6	Proteomics	-0.0596125	0.000572071	0.0020626				-0.0342444	0.0138331	0.0321364
NOMO1	Proteomics	-0.0571825	4.18984e-06	3.04614e-05				-0.0400001	2.9873e-05	0.000176986
NOMO2	Proteomics	-0.0567755	4.84013e-06	3.44112e-05				-0.0408923	1.59981e-05	0.000104209
NONO	Proteomics							-0.0359804	0.00251318	0.00758781
NOP56	Proteomics							-0.0438425	0.00079163	0.00284264
NOP58	Proteomics				-0.0573757	0.000522226	0.0031467	-0.0492713	0.000284947	0.00119556
NOP9	Proteomics	0.0583942	0.00385214	0.0107665	-0.0571863	0.001844	0.00848142
NOS1AP	Proteomics							-0.0435636	0.00220415	0.00678509
NOSIP	Proteomics	0.0937706	4.43815e-05	0.000227999	-0.867825	0.0156292	0.0452007
NOTCH1	Proteomics				-0.0457048	0.00494257	0.0182769	-0.0366331	0.0105118	0.0253357
NOTCH2	Proteomics				-0.0700774	8.93034e-05	0.000779917	-0.0474477	0.0039553	0.0110767
NOVA1	Proteomics	-6.01033	0.00836719	0.0208487
NPC1	Proteomics				-2.20601	0.00225494	0.00987705
NPEPL1	Proteomics	-4.73985	0.00185179	0.00572282	-0.0852907	5.03159e-06	8.23923e-05
NPL	Proteomics				-0.094922	0.00161742	0.00762778	-0.132628	7.86278e-06	5.78184e-05
NPRL3	Proteomics	-0.0786558	1.31949e-06	1.11785e-05				-0.0558553	6.77324e-05	0.000351533
NPTN	Proteomics	-1.66256	0.00299378	0.00866885	0.0472223	2.00599e-05	0.000241333
NPTX2	Proteomics	-0.337885	1.17244e-11	9.3189e-10	1.56996	0.00311556	0.0127765	-0.226082	3.23524e-08	6.41067e-07
NPY	Proteomics							0.0762529	0.0128932	0.0302309
NR2F2	Proteomics	-0.0674468	0.016859	0.0378485				-0.0791804	0.000269502	0.00114228
NR3C1	Proteomics							-0.0366246	0.0182246	0.0406562
NRAS	Proteomics	-2.77887	4.79668e-05	0.000244289	2.66671	4.25412e-05	0.000449831
NRBP1	Proteomics	-0.0589175	1.231e-07	1.51973e-06	3.63227	2.43991e-06	4.67748e-05
NRBP2	Proteomics	-0.0576206	2.11718e-05	0.000122061				-0.0561452	6.16493e-07	7.28059e-06
NRCAM	Proteomics	-0.103145	2.37397e-09	5.75119e-08	3.41389	3.62387e-06	6.45724e-05	-0.0457501	0.000350562	0.0014187
NRIP2	Proteomics	0.199446	9.76032e-09	1.83629e-07	-1.64753	0.00278704	0.0116937	0.123929	6.31472e-06	4.82922e-05
NRIP3	Proteomics	-0.138361	2.96114e-09	6.84545e-08	2.12436	0.000437914	0.00273658	-0.0710387	7.35146e-06	5.46838e-05
NRSN1	Proteomics							4.10134	0.00154877	0.00507457
NRSN2	Proteomics	-0.11883	2.17491e-05	0.000124982				-0.0785835	0.000972894	0.00340874
NRXN3	Proteomics				2.95964	0.000583512	0.00341702
NSDHL	Proteomics	-0.0976832	2.35723e-05	0.000133936				-0.0692802	0.000375406	0.00150205
NSF	Proteomics				0.040333	0.000497843	0.00302816	0.0530669	8.43897e-07	9.15602e-06
NSFL1C	Proteomics	0.0258383	0.00662287	0.017055				0.0292039	0.00110496	0.00379626
NSG2	Proteomics				0.0646618	0.00113255	0.00572262	0.0686127	0.000186717	0.000834917
NSMF	Proteomics	-0.102447	4.07135e-08	5.9383e-07	2.31415	1.28558e-05	0.000170623	-0.039117	0.0160532	0.0365733
NSUN2	Proteomics	-0.0644031	7.22099e-05	0.000346079				-0.0825698	5.11664e-07	6.3389e-06
NSUN4	Proteomics	-0.10237	2.11718e-05	0.000122061				-0.0666854	0.00181648	0.00577258
NT5C1A	Proteomics	0.0664222	0.0138128	0.0319216				0.057115	0.0189426	0.0420721
NT5C2	Proteomics	-5.84433	2.84086e-05	0.000156148	-0.0772873	2.08421e-05	0.00024863
NT5C3B	Proteomics	-0.0821184	4.92218e-05	0.00024996				-0.0854855	6.05143e-07	7.1585e-06
NT5DC1	Proteomics	-1.91167	0.0020919	0.00633752				-0.0938396	2.86078e-08	5.78204e-07
NT5DC3	Proteomics	-2.92491	0.00343146	0.00977613	0.105776	0.000116284	0.000963222
NT5E	Proteomics	-0.143911	1.19372e-05	7.55989e-05				-0.0988519	0.000345782	0.00140336
NTM	Proteomics	-2.22208	0.00511635	0.0136218	0.0740094	0.000672158	0.00379174
NTMT1	Proteomics	-0.0957834	1.41046e-09	3.76512e-08				-0.0769732	1.56687e-07	2.4201e-06
NTN1	Proteomics	0.316865	0.00457141	0.0124187				0.231879	0.00880411	0.0218374
NTNG1	Proteomics	-9.1434	2.9955e-05	0.000163127
NTNG2	Proteomics	-0.0442095	0.00287844	0.00836568
NTRK2	Proteomics	-2.06712	0.000302346	0.00120699	0.0587666	1.11261e-07	3.83931e-06
NTRK3	Proteomics	-2.00487	0.000611549	0.00218269	2.97747	5.68396e-06	9.03558e-05
NUAK1	Proteomics	-0.0748146	1.31949e-06	1.11785e-05				-0.0419961	0.0010637	0.00368672
NUB1	Proteomics				-0.0385143	0.00398746	0.0154391	-0.0312852	0.0100854	0.0244833
NUBP1	Proteomics	0.0452475	0.016859	0.0378485	-0.0469315	0.00259811	0.0110319
NUBP2	Proteomics	0.0644366	4.21341e-05	0.000217559				0.0454524	0.000401888	0.00159896
NUCB1	Proteomics	-0.114868	1.16544e-08	2.11936e-07	1.42508	0.00189815	0.00866851	-0.0688142	3.97811e-06	3.28368e-05
NUDC	Proteomics	0.0560589	4.43922e-06	3.19787e-05				0.0567646	1.27268e-05	8.64006e-05
NUDCD1	Proteomics							-0.0324221	0.00688908	0.0177729
NUDCD2	Proteomics	-2.47733	3.89644e-05	0.00020327	-3.32873	9.12001e-07	2.1505e-05
NUDT1	Proteomics	-0.0985706	1.33296e-05	8.27139e-05				-0.07906	1.42733e-05	9.48962e-05
NUDT12	Proteomics	-0.0909923	0.000355496	0.00138403				-0.0735611	0.000360309	0.00145232
NUDT14	Proteomics	-0.125004	3.84078e-06	2.83017e-05	3.85503	9.76132e-06	0.000136466
NUDT15	Proteomics	-0.050144	0.00997743	0.0241879
NUDT18	Proteomics	-0.0281996	0.0211448	0.0458127				-0.0263372	0.00998127	0.0242888
NUDT19	Proteomics	-0.0974531	0.000171322	0.00074079
NUDT2	Proteomics	-0.0854734	0.000163255	0.000710251				-0.0444024	0.0155856	0.0356689
NUDT4	Proteomics	-0.0546157	4.43815e-05	0.000227999				-0.0601986	1.45084e-05	9.60976e-05
NUDT9	Proteomics	-0.0308455	0.00299378	0.00866885				-0.0301443	0.00666908	0.0172936
NUFIP2	Proteomics	-0.0445529	0.00349853	0.00993123				-0.0473866	0.00111904	0.00383161
NUMA1	Proteomics	-1.1134	0.000906803	0.00306925	-0.112182	1.55737e-09	1.09077e-07	-0.0572808	0.000430107	0.0016922
NUMB	Proteomics	-0.0709873	4.47053e-07	4.41067e-06	1.31553	0.00065144	0.00370441	-0.0368236	0.00231225	0.00705037
NUMBL	Proteomics	-0.0773497	2.2949e-05	0.00013092	1.42062	0.00514315	0.0188219	-0.0365151	0.0175306	0.0393063
NUP107	Proteomics				-0.0411571	9.58535e-05	0.0008219
NUP133	Proteomics				-0.0405277	0.000459551	0.00283918	-0.0265556	0.0185806	0.041372
NUP153	Proteomics				-0.0456128	0.000715445	0.00396634	-3.62902	0.00181648	0.00577258
NUP155	Proteomics				-0.0480497	1.01551e-05	0.000140307	-0.0288728	0.00329104	0.0095257
NUP160	Proteomics	-1.5754	0.0082197	0.0205318	-0.0597193	6.30605e-08	2.36027e-06	-0.0314254	0.00107729	0.00372107
NUP188	Proteomics				-0.0256479	0.00311556	0.0127765
NUP205	Proteomics				-0.0361602	2.38148e-05	0.000276174	-0.0205439	0.0157401	0.0359527
NUP210	Proteomics				-0.0348902	0.00113255	0.00572262	-0.0368774	0.00152976	0.0050216
NUP214	Proteomics				-0.0461053	7.99935e-07	1.93131e-05	-0.0301922	0.000412961	0.00163749
NUP35	Proteomics				-0.0781908	6.03978e-06	9.47348e-05	-0.064599	7.1948e-05	0.000369347
NUP37	Proteomics	-1.74861	0.00751661	0.0190106	-0.0609281	1.78776e-05	0.000220709
NUP50	Proteomics	-0.0556541	0.000288586	0.00115729				-0.0412809	0.00128526	0.00432744
NUP54	Proteomics				-0.0463473	3.80726e-05	0.000412443	-0.0327092	0.0036093	0.0102786
NUP58	Proteomics	-1.75006	0.0106952	0.0256816	-0.0482026	6.83152e-05	0.000643491
NUP62	Proteomics				-0.0495759	1.75366e-05	0.00021879	-0.0284826	0.0117681	0.027898
NUP85	Proteomics				-0.0401461	0.000641305	0.0036615	-0.0415485	4.76826e-05	0.000262088
NUP88	Proteomics				-0.0354619	0.00267223	0.0112991	-0.0181852	0.0185806	0.041372
NUP93	Proteomics				-0.0407961	8.77333e-05	0.000769052	-0.0498594	1.05875e-07	1.76641e-06
NUP98	Proteomics				-0.050239	2.88434e-06	5.34131e-05	-0.0328041	0.000498825	0.00191153
NWD2	Proteomics	-0.065159	2.9955e-05	0.000163127	1.53944	0.0057898	0.0205093
NXF1	Proteomics	0.0276851	0.0103308	0.0249505	-0.0366927	0.0015252	0.00725572
NXN	Proteomics				-0.0515829	0.0115918	0.0353449
NXT1	Proteomics							-0.0542679	9.55894e-05	0.000466989
OARD1	Proteomics							-0.0612989	0.00336811	0.00971302
OAS3	Proteomics							-0.216199	9.41983e-07	1.00355e-05
OAT	Proteomics	-0.138445	1.39037e-08	2.44664e-07	0.108701	2.44386e-07	7.23341e-06
OCIAD1	Proteomics	-0.0676883	6.9282e-07	6.39818e-06				-0.0534556	2.39254e-05	0.000147557
OCIAD2	Proteomics	-0.0579467	0.00222238	0.00668983				-0.0666002	0.00228478	0.00699071
ODR4	Proteomics							-0.0477092	2.94054e-05	0.000175096
OGA	Proteomics	-0.0712738	0.000389669	0.00149082				-0.092049	7.10789e-06	5.30392e-05
OGDHL	Proteomics				2.48651	0.0048773	0.0180923
OGFR	Proteomics	-0.0585443	3.99949e-05	0.000207727				-0.036142	0.00598064	0.0157392
OGFRL1	Proteomics	-2.58169	3.99949e-05	0.000207727	-0.0777944	0.00347902	0.01392	-0.141075	2.19651e-10	1.15956e-08
OGN	Proteomics				-0.523947	0.000120414	0.000989326	-0.684088	2.03457e-09	6.34032e-08
OGT	Proteomics	-0.0867612	6.31105e-07	5.90534e-06	1.96043	6.28873e-06	9.79878e-05
OLA1	Proteomics	0.0439028	3.0758e-05	0.000166474				0.0467824	3.78746e-07	5.01732e-06
OLFM1	Proteomics	-0.137625	4.50933e-08	6.50999e-07	1.71795	3.80726e-05	0.000412443	-0.0552342	0.00899125	0.0222314
OLFM3	Proteomics	-0.125075	7.99749e-08	1.05352e-06	1.22704	0.000592794	0.00345992	-0.0653693	0.000318356	0.00131545
OLFML3	Proteomics				-0.325757	0.000785252	0.00427627
OPA1	Proteomics	-2.28996	0.00502163	0.0134049	2.16522	0.0012768	0.00623761
OPA3	Proteomics	-0.0793231	1.48762e-05	9.10329e-05	1.61416	0.00347902	0.01392
OPALIN	Proteomics				-1.03568	0.0167654	0.0478606
OPCML	Proteomics				0.0870452	6.95478e-06	0.000105802	0.0458936	0.00242519	0.00736615
ORC2	Proteomics	0.0617122	0.00725082	0.0184505	-0.0614003	0.00357572	0.0141628
ORC3	Proteomics							-0.0425556	0.00225761	0.00691954
ORC5	Proteomics							-0.0725366	6.4226e-06	4.89585e-05
ORM1	Proteomics	-4.46608	6.44228e-06	4.41168e-05	-0.885803	5.35799e-16	4.21138e-13	-0.443991	3.71653e-07	4.93259e-06
ORM2	Proteomics	0.402957	4.98131e-06	3.52026e-05	-0.778729	3.50945e-16	3.21493e-13	-8.12413	2.96011e-06	2.61421e-05
ORMDL3	Proteomics	-0.0349641	0.0228908	0.0489508				-0.0632845	7.22869e-06	5.38839e-05
OS9	Proteomics	-0.0972651	8.01204e-10	2.46422e-08				-0.0895018	6.19683e-10	2.46272e-08
OSBP	Proteomics	-0.0187113	0.0201539	0.0441526				-0.0227907	0.00168804	0.00543522
OSBP2	Proteomics	-0.0241235	0.0232546	0.049579				-0.0255211	0.00122235	0.00414122
OSBPL11	Proteomics	0.0261587	0.00571934	0.0149847	-0.0428896	2.87688e-05	0.000324579
OSBPL1A	Proteomics	-4.96475	0.0032372	0.00929005				-0.0455354	3.46307e-06	2.92686e-05
OSBPL2	Proteomics	-0.0381088	0.000523119	0.00191738				-0.0459436	6.64368e-06	5.04264e-05
OSBPL3	Proteomics	-0.12737	1.07078e-12	1.8035e-10	1.42654	0.000201575	0.0014947	-0.0834882	1.01941e-09	3.73643e-08
OSBPL5	Proteomics	-0.187779	5.03781e-14	1.61988e-11				-0.151119	5.79037e-15	2.92579e-12
OSBPL6	Proteomics	-0.0405758	0.00250596	0.00741103				-0.0388599	0.000161782	0.000736451
OSBPL8	Proteomics	-0.138955	2.65833e-16	4.70125e-13	1.38674	5.59902e-05	0.000551636	-0.0909055	1.63321e-15	1.2837e-12
OSBPL9	Proteomics				-0.0274695	0.00602111	0.0211696	-0.0214061	0.00998127	0.0242888
OSGEP	Proteomics							-0.0506665	0.00018407	0.000825166
OSGEPL1	Proteomics	-0.0960855	0.000175495	0.00075514				-0.0582114	0.0083514	0.0208682
OSTF1	Proteomics	-6.32425	0.000281928	0.00113316	-1.5961	0.00108246	0.00552875
OTC	Proteomics				-0.0486342	0.0021915	0.00965898	-0.0487804	0.00332937	0.00960913
OTUD7A	Proteomics				-4.10034	0.00564007	0.0201606	-4.29956	0.00179447	0.0057232
OTUD7B	Proteomics				-2.12169	0.00013836	0.00110345	-1.80467	0.00279497	0.00829693
OTULIN	Proteomics				-0.0476915	4.66409e-05	0.000479561
OVCA2	Proteomics	-0.0946418	0.000849832	0.00290842				-0.0767414	0.00404638	0.0113049
OXCT1	Proteomics	-0.101049	1.06025e-10	4.90209e-09	2.74213	2.33472e-08	1.03873e-06
OXLD1	Proteomics	-0.0871494	1.84974e-05	0.000109042	2.39808	0.00050585	0.00306894
OXR1	Proteomics	-1.26637	0.00465842	0.0126211	0.0755578	2.44386e-07	7.23341e-06	0.0352131	0.00937623	0.0230224
OXSM	Proteomics	-0.0562592	0.000309454	0.00123051	1.44929	0.0143897	0.0421676
OXSR1	Proteomics	-0.0236267	0.00561459	0.0147649				-0.0320304	2.9873e-05	0.000176986
P4HA1	Proteomics							-0.0552858	0.0050676	0.0136878
P4HB	Proteomics	-0.0395993	0.000167243	0.000724925				-0.0612663	6.97747e-08	1.23089e-06
P4HTM	Proteomics	-0.104997	3.32912e-05	0.000178141				-0.06355	0.00220415	0.00678509
PA2G4	Proteomics				-0.0262103	0.00850822	0.027685
PAAF1	Proteomics	0.047415	0.00836719	0.0208487
PABPC1L2B	Proteomics							2.99849	0.00572369	0.0151873
PABPN1	Proteomics				-0.0466515	0.00556653	0.0199886
PACSIN1	Proteomics	-1.75571	0.00898108	0.0220981	2.01519	0.00703188	0.0239382
PACSIN3	Proteomics							-0.0477705	0.00149239	0.00491031
PADI2	Proteomics	-2.25369	0.000184128	0.0007875	-2.02682	0.000246629	0.0017499
PAF1	Proteomics				-0.0461597	0.000131354	0.00105471
PAFAH1B1	Proteomics	-0.0507108	5.52642e-08	7.77215e-07	0.0392624	9.12001e-07	2.1505e-05
PAFAH1B2	Proteomics	5.67507	0.0082197	0.0205318				0.0513957	0.00248353	0.00752076
PAFAH1B3	Proteomics	0.137755	1.92975e-11	1.35159e-09	-1.18692	0.0165712	0.0474785	0.10013	1.86226e-09	5.93408e-08
PAG1	Proteomics				-4.89428	0.00694217	0.0237127
PAIP1	Proteomics							-0.0430797	0.000152714	0.000699223
PAK1	Proteomics	-0.0957661	1.19458e-10	5.34839e-09	2.34771	2.16846e-08	9.83312e-07	-0.0324639	0.00107729	0.00372107
PAK2	Proteomics	-1.73093	0.00167132	0.00524998	2.2317	0.000583512	0.00341702
PAK3	Proteomics	-0.0701117	2.60531e-08	4.07743e-07	2.79153	1.57151e-08	7.66679e-07
PAK4	Proteomics	0.0409882	0.00135799	0.00436853
PAK5	Proteomics	-2.80924	0.018293	0.0405531
PAK6	Proteomics							-0.0277373	0.0200659	0.0441512
PALD1	Proteomics				-0.0629131	6.13057e-05	0.000590036	-0.0651777	2.76035e-05	0.000165762
PALLD	Proteomics				-0.135922	1.13314e-06	2.52865e-05	-0.112434	1.02689e-05	7.21374e-05
PALM	Proteomics	-2.33161	0.00423792	0.0116695	2.09567	0.00242097	0.0104426
PALM2	Proteomics				0.0408336	0.00267223	0.0112991
PALM3	Proteomics	0.113821	3.84078e-06	2.83017e-05				0.10874	2.68967e-08	5.49906e-07
PALMD	Proteomics				-0.0427468	0.0150869	0.0439377	-0.0585117	0.000128297	0.00059985
PAM	Proteomics	2.45236	0.00188996	0.00581539				2.71807	7.87395e-05	0.000398999
PANK1	Proteomics	0.0573177	0.0198327	0.0435434
PANX1	Proteomics	-0.0451326	0.0118581	0.0280174
PAPSS1	Proteomics	-0.0956996	2.77452e-07	2.94257e-06	0.037917	0.00528093	0.0192266	-4.1371	0.000284947	0.00119556
PAPSS2	Proteomics	-1.10336	0.0177071	0.0395017	-0.147136	1.35312e-08	6.83713e-07	-0.094885	2.52765e-06	2.27778e-05
PARD3	Proteomics	0.071419	0.00502163	0.0134049	-0.0936381	0.000547717	0.00326141
PARD6A	Proteomics	-0.0745093	1.37012e-05	8.47224e-05				-0.0500854	0.00166746	0.00538858
PARD6B	Proteomics	-0.0443789	0.00196849	0.00600995				-0.0253567	0.022488	0.0484557
PARK7	Proteomics	0.0531653	1.31949e-06	1.11785e-05				0.0388951	6.47252e-05	0.000338158
PARL	Proteomics	-0.0777838	5.05078e-05	0.000254845	2.15242	0.00225494	0.00987705
PARN	Proteomics	-0.0709783	0.000584959	0.00210264				-0.0950256	1.35462e-06	1.36894e-05
PARP1	Proteomics				-3.43214	0.000250782	0.00176872
PARP4	Proteomics				-0.106301	6.70972e-07	1.67719e-05	-0.0622215	0.000540494	0.00204026
PARP9	Proteomics				-0.166473	3.06827e-07	8.57903e-06	-0.0980947	0.000485615	0.00187003
PARS2	Proteomics	-0.0675915	0.000233618	0.000961939				-0.036521	0.0104037	0.0251352
PARVB	Proteomics				-0.129384	5.30251e-09	3.17881e-07	-0.133454	1.0592e-10	6.69001e-09
PAWR	Proteomics				-0.107112	4.66409e-05	0.000479561	-0.083757	1.97414e-05	0.000125135
PAXBP1	Proteomics	0.0404795	0.00571934	0.0149847
PBDC1	Proteomics	-0.0239829	0.0188959	0.0417456
PBXIP1	Proteomics	0.152324	1.70507e-05	0.000101872	-3.41682	0.00507549	0.0186321
PCBP2	Proteomics	-0.0344538	5.89183e-05	0.000292894				-0.031658	8.61339e-05	0.000429697
PCDH1	Proteomics	-1.92633	0.0160468	0.0362551	2.39954	0.00245549	0.0105401
PCDH10	Proteomics	-0.0412763	0.000137747	0.000610925				-0.0257461	0.0100854	0.0244833
PCDH19	Proteomics							3.9567	0.00438036	0.0121279
PCDH7	Proteomics							3.95203	0.00418658	0.0116736
PCDHAC2	Proteomics	-0.0569681	0.000148182	0.00065189
PCDHB6	Proteomics	-0.0453691	0.0082197	0.0205318
PCDHGB6	Proteomics	-0.0867982	7.78894e-05	0.000368555				-0.100764	3.51133e-07	4.80448e-06
PCDHGB7	Proteomics	-0.0651688	0.000572071	0.0020626				-0.0986678	5.3115e-07	6.45593e-06
PCDHGC3	Proteomics	-0.0878682	1.70507e-05	0.000101872				-0.104025	1.63552e-08	3.63827e-07
PCDHGC5	Proteomics	-0.0960239	1.9457e-07	2.25268e-06				-0.075624	2.23391e-06	2.06571e-05
PCID2	Proteomics							-0.041737	0.000577672	0.00216673
PCLO	Proteomics	-2.60367	4.98131e-06	3.52026e-05	1.26006	7.47291e-05	0.000686538
PCM1	Proteomics	-0.11598	1.03428e-11	8.40978e-10	1.23422	0.00278704	0.0116937	-0.0784821	1.19409e-08	2.7695e-07
PCMT1	Proteomics				0.0652649	8.83966e-06	0.000126839	0.0607748	9.76988e-06	6.92506e-05
PCP4	Proteomics	-0.133431	2.35723e-05	0.000133936				-0.098431	0.00110496	0.00379626
PCSK1	Proteomics				1.36244	0.0154466	0.044764
PCSK1N	Proteomics	0.120089	0.000316718	0.00125446
PCSK2	Proteomics	0.134018	7.33542e-09	1.44542e-07				0.105351	6.571e-08	1.16499e-06
PCYOX1L	Proteomics	-0.0921696	5.0702e-07	4.8998e-06				-0.060136	9.14229e-05	0.000450994
PCYT1B	Proteomics				-0.0357767	0.0113128	0.0346437
PDCD10	Proteomics	-0.056948	2.19079e-08	3.53022e-07				-0.0523519	8.15587e-09	2.03868e-07
PDCD11	Proteomics							-0.043175	0.0220675	0.0476948
PDCD4	Proteomics	0.0869002	1.88353e-07	2.18428e-06	-0.106696	1.35312e-08	6.83713e-07
PDCD5	Proteomics							0.036761	0.0154324	0.0353756
PDCD6	Proteomics	-0.0420061	1.09852e-05	7.03889e-05				-0.0339424	1.94261e-05	0.000123802
PDCD6IP	Proteomics							4.95235	0.00666908	0.0172936
PDE12	Proteomics	-0.048147	1.29677e-05	8.0965e-05				-0.0402027	4.55269e-05	0.000252594
PDE1B	Proteomics	3.1239	0.00502163	0.0134049				3.38992	0.00332937	0.00960913
PDE2A	Proteomics				0.0566095	0.000574364	0.00338588
PDE4B	Proteomics	-0.050009	2.9955e-05	0.000163127				-0.0540328	2.37675e-08	4.90178e-07
PDE4C	Proteomics	-0.0427413	0.00541027	0.014302
PDE4D	Proteomics	-0.0507463	3.69785e-05	0.000194922	1.41173	0.00133513	0.00646455
PDE6D	Proteomics	-0.043684	0.00377892	0.0105954				-0.028779	0.0196851	0.0434486
PDE8B	Proteomics	-0.0336315	0.00793169	0.0199179
PDF	Proteomics	-4.39885	0.0135824	0.0315023
PDHA1	Proteomics	-0.0941687	8.46384e-09	1.62699e-07	1.75822	0.000185189	0.0014026	-0.0378598	0.00365099	0.0103723
PDHB	Proteomics	-3.18444	7.6352e-06	5.11472e-05	2.50625	0.000234555	0.00168109
PDHX	Proteomics	-0.0772287	9.03766e-06	5.91419e-05	1.49812	0.00120268	0.00597454	-0.0337455	0.0136952	0.0318894
PDIA3	Proteomics	-0.0235979	0.017998	0.0400244				-0.0315701	0.00382217	0.0107635
PDIA4	Proteomics				-0.0539263	0.0020695	0.00926561	-0.0668964	3.49549e-05	0.000203181
PDIA6	Proteomics				-0.0408449	0.00740122	0.0248016	-0.0448066	0.00296371	0.00873553
PDK3	Proteomics	-0.0928267	2.11594e-08	3.44888e-07	1.37431	0.000944212	0.00497717	-0.0450315	0.00181648	0.00577258
PDLIM1	Proteomics				-0.284619	2.6358e-12	4.14349e-10	-0.292878	3.69132e-14	1.18693e-11
PDLIM2	Proteomics							-0.0726545	0.00299855	0.00880155
PDLIM3	Proteomics							-0.0825352	0.000152714	0.000699223
PDLIM4	Proteomics	0.122903	0.00712112	0.0181596	-0.152111	0.000170061	0.00131333
PDLIM5	Proteomics	-2.10307	0.00205	0.00622656	-0.128858	1.13899e-07	3.87366e-06	-0.0597749	0.00501147	0.013562
PDLIM7	Proteomics				-0.274176	1.22423e-08	6.41496e-07	-0.326952	2.83281e-13	6.217e-11
PDP1	Proteomics	-0.119752	1.16916e-09	3.30825e-08	1.38381	0.00131542	0.00638221	-0.0768967	5.5135e-07	6.63307e-06
PDPK1	Proteomics	0.0559555	4.91339e-07	4.78092e-06				0.0407861	5.70293e-06	4.45774e-05
PDPR	Proteomics				-0.0545312	0.00181745	0.00837568	-0.0715217	8.13445e-07	8.93526e-06
PDRG1	Proteomics							-0.0475863	0.00183874	0.00583023
PDS5A	Proteomics	-5.29844	0.000547085	0.00199078	-0.0511885	0.000118332	0.000976757
PDS5B	Proteomics	0.0786645	6.35384e-09	1.29905e-07	-0.0650998	1.43839e-07	4.66751e-06
PDXDC1	Proteomics	-0.0488754	0.000151822	0.000666661	1.48999	0.0158137	0.0456411
PDXK	Proteomics	0.0356223	0.00492851	0.0132062				0.0267119	0.00862046	0.021442
PDXP	Proteomics				4.87944	0.00382827	0.014962	4.70204	0.00703934	0.0180814
PDZD11	Proteomics							-0.034049	0.00369312	0.010471
PDZD2	Proteomics	-0.0454963	0.00231346	0.0069257				-0.0460761	0.0021007	0.00651769
PDZD8	Proteomics	-1.65853	0.000372216	0.00143883				-0.0493782	2.1562e-06	1.99908e-05
PEA15	Proteomics	0.110804	7.59509e-05	0.000360347				0.0991798	1.19163e-05	8.1524e-05
PECR	Proteomics	-2.25614	0.0155246	0.0352216				-0.0500692	0.000833747	0.00297575
PELO	Proteomics							0.0412167	5.22876e-05	0.000283652
PELP1	Proteomics				-0.0420947	0.00542203	0.0195991	-0.0690165	1.50698e-07	2.37425e-06
PEPD	Proteomics	0.0959595	0.0028223	0.00823637				0.0590495	0.0171923	0.0387444
PEX1	Proteomics							-0.0845446	0.000206275	0.000913707
PEX10	Proteomics							-1.15845	0.0212469	0.0462037
PEX11B	Proteomics	3.04533	0.00415807	0.0114854				0.0786242	4.18955e-06	3.42228e-05
PEX12	Proteomics							-0.0418845	0.0163717	0.0371196
PEX19	Proteomics	-0.0395131	0.00385214	0.0107665				-0.0585936	3.40338e-06	2.89022e-05
PEX3	Proteomics	-0.050034	0.00188996	0.00581539				-0.0495252	0.00113329	0.00387663
PEX5	Proteomics	-0.0338295	0.0165843	0.0373147				-3.51399	0.010842	0.0260164
PEX5L	Proteomics	-0.0375605	0.00807455	0.0202192
PF4	Proteomics				-0.324078	2.29267e-05	0.000268515	-0.203014	0.00458224	0.0126029
PFDN1	Proteomics				5.85448	0.00143784	0.00688644
PFDN2	Proteomics				0.0324302	0.000291222	0.0019866
PFKFB2	Proteomics				-0.0573934	0.00749623	0.025037	-0.0588387	0.000288936	0.001208
PFKFB4	Proteomics	-0.0765724	0.00240795	0.00717215				-0.0916965	2.39254e-05	0.000147557
PFKM	Proteomics							6.37367	0.00266634	0.00795517
PFKP	Proteomics							0.0515455	0.000642144	0.00235608
PFN1	Proteomics	-1.2628	0.00551157	0.0145264	-0.0755223	1.73117e-09	1.17753e-07	-0.0438287	0.0011477	0.00391458
PFN2	Proteomics				0.0279755	0.000482183	0.00295577
PGAM4	Proteomics	0.0342488	0.0108817	0.0260763				0.0303526	0.00200172	0.00624345
PGAM5	Proteomics	-1.63716	0.00122253	0.00397434	5.04153	0.0012768	0.00623761
PGAP1	Proteomics	-0.194041	5.29429e-13	1.10152e-10	2.16961	8.542e-07	2.03455e-05	-0.0988502	1.70522e-08	3.7696e-07
PGD	Proteomics	0.077158	1.89351e-06	1.53962e-05	-1.51719	0.000874664	0.00467678	0.045442	0.0182246	0.0406562
PGGT1B	Proteomics	-1.59604	0.0208099	0.045351	-0.058591	2.16533e-05	0.000256576
PGK1	Proteomics	0.0584053	2.43984e-07	2.68003e-06				0.0540097	4.82044e-10	2.0542e-08
PGK2	Proteomics	0.0601801	1.20462e-06	1.03541e-05				0.041053	8.40799e-06	6.10659e-05
PGM1	Proteomics	0.0737063	0.000946729	0.00318155				0.0544811	0.000601108	0.00223449
PGM2	Proteomics	0.0741974	0.00317471	0.00913294	-0.0808945	0.000255	0.0017949
PGM2L1	Proteomics	-0.0949842	6.36053e-05	0.000312461	6.70753	0.000118332	0.000976757
PGM3	Proteomics	-1.71888	0.00370697	0.0104101	-2.53267	0.0021297	0.00945138
PGM5	Proteomics				-0.129049	2.38865e-07	7.12966e-06	-0.171662	1.64687e-12	2.53261e-10
PGP	Proteomics	1.78396	0.0129114	0.0301536				0.0526503	0.000101424	0.000490078
PGPEP1	Proteomics							-0.0453811	0.0143969	0.0332714
PGRMC2	Proteomics							-0.0242702	0.015896	0.0362502
PHACTR1	Proteomics	-0.109945	3.93957e-07	3.9586e-06	6.47091	2.10563e-06	4.13757e-05
PHACTR3	Proteomics							-0.0360723	0.0155856	0.0356689
PHC3	Proteomics				-0.0313176	0.0126167	0.037818	-0.0479012	0.000985411	0.00344067
PHF14	Proteomics	-0.0517707	0.000478094	0.00177815				-0.0517804	0.000164127	0.000745207
PHF2	Proteomics							-0.037448	0.0142541	0.0329736
PHF24	Proteomics	-0.0836028	2.01001e-06	1.62873e-05	1.02398	0.00109892	0.00558462	-0.0544878	0.00348681	0.0100023
PHF3	Proteomics							-0.0511126	0.00306936	0.00898703
PHF5A	Proteomics				-0.0428371	0.000156101	0.00122017	-0.0328616	0.00231225	0.00705037
PHF6	Proteomics	0.060885	5.05078e-05	0.000254845	-3.94046	0.0115918	0.0353449
PHGDH	Proteomics	0.101982	0.000372216	0.00143883				0.0480879	0.00817622	0.0205174
PHIP	Proteomics				-0.0377711	0.0102558	0.032059	-0.0297986	0.0193107	0.0428092
PHKA1	Proteomics	-5.11223	0.0101527	0.024554				-0.0814747	1.56687e-07	2.4201e-06
PHKA2	Proteomics	-0.0283522	0.0198327	0.0435434				-0.0376219	0.000128297	0.00059985
PHKB	Proteomics				-0.0589227	2.08421e-05	0.00024863	-0.0849405	4.87491e-09	1.32635e-07
PHLDA1	Proteomics	-0.0604791	0.0044018	0.0120318
PHLDA3	Proteomics				-2.97235	3.6009e-05	0.000394926	-2.99925	6.10413e-06	4.7089e-05
PHLDB1	Proteomics				-0.0866561	1.46695e-06	3.15417e-05	-0.0898636	1.13032e-06	1.17414e-05
PHLPP2	Proteomics	-0.0621726	3.24256e-05	0.000174432				-0.0455366	0.000424319	0.00167408
PHPT1	Proteomics	0.069285	0.00205	0.00622656	-5.52732	0.013721	0.0405102
PHYH	Proteomics	-0.0883295	5.74301e-05	0.000286704				-0.0638689	0.000924285	0.00325293
PHYHIPL	Proteomics	-0.0833591	6.11509e-08	8.49866e-07	2.43631	0.00105021	0.00541092	-0.0439921	0.000401888	0.00159896
PI4K2A	Proteomics	0.0449505	0.00013118	0.000585469				2.20141	0.00303377	0.00889017
PI4KB	Proteomics				-0.0268893	0.0150869	0.0439377	-0.0493842	2.9873e-05	0.000176986
PIANP	Proteomics	-2.31343	8.0778e-06	5.37557e-05	2.13988	3.54976e-06	6.34116e-05
PICK1	Proteomics	-0.0675534	3.43144e-08	5.13193e-07				-0.0521681	2.39768e-07	3.46854e-06
PIGBOS1	Proteomics				-0.0582297	0.000861338	0.00462299	-0.087486	1.1915e-07	1.94208e-06
PIGK	Proteomics	-0.0593969	0.000100025	0.000459167				-0.0299295	0.00585089	0.0154437
PIGO	Proteomics							-0.0530127	0.000336403	0.00137002
PIGS	Proteomics	-0.0555755	1.16115e-05	7.38664e-05	2.15352	0.00549385	0.0197879	-0.0283592	0.00299855	0.00880155
PIGT	Proteomics	-0.0573095	1.70507e-05	0.000101872				-0.0470636	2.47001e-05	0.000151806
PIGU	Proteomics	-0.0315244	0.0232546	0.049579
PIK3C2A	Proteomics	-0.0730564	3.15333e-07	3.28039e-06				-0.0749206	3.8313e-10	1.73735e-08
PIK3C3	Proteomics	-0.0284112	0.00188996	0.00581539				-0.0275305	0.000570052	0.00214042
PIK3CB	Proteomics	0.035287	0.000729559	0.00254482	-2.59432	0.00861585	0.0279452
PIK3IP1	Proteomics	0.0930388	0.000534977	0.00195376	-0.117497	0.000108421	0.000909807
PIK3R1	Proteomics	0.0255602	0.00103151	0.00343707
PIK3R2	Proteomics	0.0296667	0.00582585	0.0152186
PIK3R4	Proteomics	-0.0243971	0.00712112	0.0181596				-0.0219259	0.00266634	0.00795517
PIKFYVE	Proteomics	-0.0234267	0.0112633	0.0268272				-0.029626	0.000135995	0.000632913
PIN1	Proteomics				0.0314052	0.00398746	0.0154391
PIN4	Proteomics	0.0653702	0.000779026	0.00270139				4.12989	0.000601108	0.00223449
PIP4K2A	Proteomics	-1.66925	0.00107649	0.00355512	-1.84126	0.000116284	0.000963222
PIP4P2	Proteomics	-0.0388943	0.00836719	0.0208487				-0.0294088	0.00957417	0.0234514
PIP5K1B	Proteomics	-3.02327	0.0208099	0.045351	1.87369	0.00189815	0.00866851
PIP5K1C	Proteomics	-7.54106	1.22717e-05	7.74398e-05	6.29429	8.32723e-06	0.000121207
PIPOX	Proteomics	-0.109093	8.39895e-05	0.000393732				-0.0715445	0.00248353	0.00752076
PISD	Proteomics	-0.0946532	0.000137747	0.000610925				-0.043164	0.00880411	0.0218374
PITHD1	Proteomics	0.0509011	0.00807455	0.0202192				0.0578071	0.000112452	0.000536403
PITPNA	Proteomics	-3.59753	0.00167132	0.00524998				-0.0407157	6.98901e-06	5.24287e-05
PITPNB	Proteomics	-0.0538486	0.000426893	0.00161403				-3.34231	1.07922e-05	7.51421e-05
PITPNC1	Proteomics	-0.105073	4.02184e-10	1.45156e-08				-0.0999838	1.72522e-11	1.56464e-09
PITPNM1	Proteomics	-0.0643497	1.0787e-07	1.35297e-06	1.77804	0.000194864	0.00145869	-0.0269726	0.00332937	0.00960913
PITPNM2	Proteomics	-0.0778144	1.20739e-08	2.17885e-07	1.9161	0.000110338	0.000923705	-0.0320164	0.00263504	0.00788507
PITPNM3	Proteomics	-0.0856915	1.21395e-09	3.36764e-08	2.01538	1.78776e-05	0.000220709	-0.039742	0.00197765	0.00617655
PJA1	Proteomics	-0.0950697	2.51965e-07	2.74638e-06				-0.0601262	0.000336403	0.00137002
PJA2	Proteomics	-0.151065	1.99576e-10	8.20815e-09	1.16479	0.00642518	0.0222694	-0.0998655	3.23524e-08	6.41067e-07
PKIA	Proteomics							3.71253	0.000350562	0.0014187
PKIG	Proteomics	-2.15336	0.0157838	0.0357523
PKM	Proteomics	1.95364	0.000762201	0.00264954	0.0371119	7.34025e-05	0.000677871	0.0676202	4.47225e-11	3.3656e-09
PKN1	Proteomics				-0.0493743	8.46709e-05	0.00075152	-0.06419	4.48747e-07	5.76123e-06
PKN2	Proteomics				-0.0527243	9.32091e-07	2.18332e-05	-0.046423	6.98101e-05	0.000360465
PKNOX1	Proteomics							-0.0384225	0.0106209	0.0255464
PKP2	Proteomics				-0.0966513	0.00829655	0.0271461	-0.147293	5.5135e-07	6.63307e-06
PKP4	Proteomics	-0.0563374	1.27221e-07	1.55433e-06				-0.0326394	5.64439e-05	0.000302488
PLA2G15	Proteomics							-0.0654706	0.00251318	0.00758781
PLA2G16	Proteomics	-0.892619	0.00119698	0.00389667	-2.30784	4.11346e-07	1.08984e-05	-1.41522	0.0212469	0.0462037
PLA2G4C	Proteomics				-0.058568	0.0175626	0.0495367	-0.0960255	0.000761348	0.00275065
PLAA	Proteomics	-0.0681273	3.0276e-12	3.29496e-10	1.20403	0.00164127	0.00770939	-0.0488236	1.68316e-11	1.54633e-09
PLAT	Proteomics	-0.0923521	0.00141594	0.00452821				-0.123314	2.76035e-05	0.000165762
PLAUR	Proteomics	0.0565255	0.0116568	0.0276157
PLCB1	Proteomics	-0.150702	3.9134e-12	4.07109e-10	2.53272	5.73098e-08	2.17962e-06	-0.0565006	0.000900834	0.0031783
PLCB2	Proteomics	-0.166475	1.16858e-12	1.92244e-10	1.99086	5.91887e-06	9.30446e-05	-0.0891723	5.3115e-07	6.45593e-06
PLCB3	Proteomics							-0.0393307	0.00125344	0.0042344
PLCD1	Proteomics	-3.50549	0.00604425	0.0157137	-0.0929689	0.000198193	0.00147581
PLCD3	Proteomics				-0.0616291	0.00333843	0.0134564
PLCG2	Proteomics				-0.0919855	0.000861338	0.00462299	-0.0971421	2.28067e-05	0.000141397
PLCH2	Proteomics	-0.0651761	0.000729559	0.00254482	1.50207	0.00481281	0.0178812
PLCL1	Proteomics				-1.85601	0.00238689	0.0103271
PLCL2	Proteomics	-0.0778094	3.82594e-09	8.48423e-08	0.984744	0.013721	0.0405102	-0.0520505	6.64368e-06	5.04264e-05
PLD1	Proteomics	-1.37358	0.0208099	0.045351	-1.82864	0.00905866	0.0290222
PLD2	Proteomics	-0.0682621	0.0122699	0.0288843				-0.0825272	0.000107594	0.000516014
PLD3	Proteomics				0.060236	0.000133651	0.00107194	0.0475901	0.00844024	0.0210604
PLEC	Proteomics	0.118893	5.16489e-08	7.30729e-07	-2.99512	6.47207e-05	0.000613719
PLEK	Proteomics				-0.143365	1.94307e-07	5.9247e-06	-0.120737	4.97495e-06	3.99012e-05
PLEKHA5	Proteomics							-0.0436868	1.33689e-05	8.98119e-05
PLEKHB1	Proteomics	-1.04189	0.0211448	0.0458127	-1.73563	0.00474909	0.0177376
PLEKHD1	Proteomics							-0.0436487	0.0175306	0.0393063
PLEKHF2	Proteomics				-0.0554324	0.00917249	0.029294	-0.058582	0.00152976	0.0050216
PLEKHG3	Proteomics				-2.81748	0.00610004	0.0214046
PLEKHG5	Proteomics	-0.0615256	0.000275414	0.00111076				-0.0402139	0.00578697	0.015315
PLEKHO2	Proteomics							-0.0929844	4.84224e-05	0.000265535
PLG	Proteomics	-3.1177	0.0140467	0.0323563	-0.260921	3.62478e-08	1.53543e-06	-0.146356	0.00183874	0.00583023
PLGRKT	Proteomics							-0.0903146	0.000460167	0.00178957
PLIN3	Proteomics	-2.01111	0.000148182	0.00065189	-0.157208	1.82397e-08	8.60184e-07
PLOD3	Proteomics							-0.0604227	0.00332937	0.00960913
PLP1	Proteomics				-1.25851	0.00164127	0.00770939
PLP2	Proteomics	0.148168	0.000796195	0.00274612	-0.16474	3.9354e-06	6.87383e-05
PLPBP	Proteomics	-0.0343585	0.00330081	0.00944959				-0.0286488	0.00618012	0.0162039
PLPP3	Proteomics							-0.0805507	0.000844597	0.00300537
PLPP6	Proteomics	-0.043241	0.0192038	0.0423201				-0.041877	0.0163717	0.0371196
PLPPR2	Proteomics	-0.080337	0.000355496	0.00138403	2.00625	0.0132377	0.0394122
PLRG1	Proteomics							-0.0516993	9.8466e-05	0.000478728
PLS1	Proteomics				-0.0853777	6.70972e-07	1.67719e-05	-0.106597	5.65691e-10	2.31312e-08
PLS3	Proteomics				-0.0478765	0.000565351	0.00334669	-0.0781488	3.3171e-07	4.61005e-06
PLSCR4	Proteomics				-0.090123	0.00468613	0.0175674	-0.0935645	0.00147402	0.00485891
PLTP	Proteomics	0.114419	0.000175495	0.00075514	-0.159257	1.61535e-07	5.07865e-06
PLXDC2	Proteomics	-1.90823	0.000275414	0.00111076	-0.102846	9.01707e-06	0.000128602
PLXNA1	Proteomics	-0.093537	4.66522e-08	6.70767e-07	1.73678	0.000108421	0.000909807	-0.0429043	0.00598064	0.0157392
PLXNA2	Proteomics	-0.0805456	1.60017e-08	2.73421e-07	2.1986	8.77333e-05	0.000769052	-0.0360652	0.00314169	0.00917603
PLXNA3	Proteomics	-0.104091	5.70274e-09	1.18302e-07	1.98955	0.000497843	0.00302816	-0.0534565	0.000336403	0.00137002
PLXNA4	Proteomics	-0.0755541	1.76492e-07	2.06706e-06	1.83948	0.000621474	0.00358005	-0.0376824	0.00147402	0.00485891
PLXNB1	Proteomics	0.0818763	1.13345e-06	9.80194e-06	-2.96362	0.00808961	0.0265796	0.0431227	0.000751495	0.00271922
PLXNB2	Proteomics							-0.0617985	5.14812e-06	4.11501e-05
PLXNB3	Proteomics				-0.0396611	0.0133971	0.0397363
PLXNC1	Proteomics	-0.0971648	6.52445e-05	0.000318303				-0.067735	0.00225761	0.00691954
PLXND1	Proteomics	-0.0563595	0.00150717	0.00477248
PML	Proteomics				-0.0863542	1.56414e-06	3.33276e-05	-0.0870197	3.64688e-07	4.90456e-06
PMM1	Proteomics	-0.0963702	1.48762e-05	9.10329e-05	1.82171	0.000372465	0.00242616
PMM2	Proteomics	-0.0330681	0.0221779	0.0476424				-0.0274762	0.0216538	0.0469586
PMPCA	Proteomics	-0.0700262	1.44742e-05	8.89581e-05	2.0985	8.77333e-05	0.000769052
PMPCB	Proteomics	-0.0871797	2.78438e-06	2.17163e-05	4.0043	0.000131354	0.00105471
PMVK	Proteomics				-0.0450243	0.0100057	0.0314578	-0.0544613	0.00190703	0.00599571
PNCK	Proteomics	-0.187822	9.72777e-07	8.59104e-06				-0.132866	2.9873e-05	0.000176986
PNKD	Proteomics	-0.054345	7.98747e-05	0.000376689				-0.0518912	5.07077e-05	0.00027614
PNKP	Proteomics	-0.0537759	0.0106952	0.0256816				-0.0532265	0.0162117	0.0368515
PNMA1	Proteomics	-0.0581949	0.0114586	0.0272373
PNMA8A	Proteomics	-2.36568	0.00898108	0.0220981
PNP	Proteomics	0.0858601	2.84086e-05	0.000156148	-0.138271	1.54435e-11	1.95084e-09	-4.0351	0.0138331	0.0321364
PNPLA6	Proteomics							0.0303187	0.00344683	0.00991172
PNPLA8	Proteomics	-0.122389	1.57985e-13	3.72528e-11	1.06692	0.0028263	0.0117815	-0.0916832	3.46642e-12	4.6267e-10
PNPT1	Proteomics	-0.0683775	8.08809e-07	7.29785e-06				-0.058156	7.35146e-06	5.46838e-05
PODXL	Proteomics	-3.20021	0.00305302	0.00881152	-0.0634977	0.00135511	0.00655682	-0.121517	4.82044e-10	2.0542e-08
PODXL2	Proteomics	-0.0412557	0.00330081	0.00944959
POFUT1	Proteomics				-0.0365045	0.00617991	0.0215991	-0.0466759	0.00028101	0.00118466
POFUT2	Proteomics				-0.0450178	0.00456249	0.0172134	-0.0563321	0.000617221	0.00228239
POGLUT1	Proteomics	-0.0487686	0.00245651	0.00729528				-0.0376057	0.00332937	0.00960913
POLDIP2	Proteomics	-0.0692504	2.47443e-06	1.96235e-05				-0.0402475	0.000318356	0.00131545
POLR2C	Proteomics							-0.0577211	0.000447915	0.00174865
POLR2D	Proteomics	0.0603931	0.00103151	0.00343707	-0.0426977	0.012168	0.036722
POLR2E	Proteomics	-0.0598763	6.52445e-05	0.000318303				-0.067986	3.30211e-08	6.52489e-07
POLR2I	Proteomics	0.0805556	3.51969e-06	2.6544e-05	-0.072071	1.96794e-05	0.000237563
POLR2J	Proteomics				-0.0488994	0.00450178	0.0170388	-0.0788498	1.15297e-05	7.92627e-05
POLR3A	Proteomics	-2.72436	0.0114586	0.0272373				-0.054136	0.0198747	0.043785
POLR3C	Proteomics							-0.0391562	0.00703934	0.0180814
POLR3F	Proteomics							-0.0341545	0.00659716	0.0171512
POLRMT	Proteomics	-0.0713126	0.000309454	0.00123051				-0.0455683	0.00391046	0.0109598
POMGNT2	Proteomics	-0.0544197	0.000222817	0.000927181				-0.0283703	0.00880411	0.0218374
POMK	Proteomics	-3.05588	0.00181432	0.00562424	2.05191	0.00883478	0.0284596
PON1	Proteomics	0.126922	0.0204796	0.044783	-0.147188	0.00667918	0.0229473
PON2	Proteomics				-0.0671667	0.0143897	0.0421676
PORCN	Proteomics	-0.0878245	1.27221e-07	1.55433e-06				-0.0717766	8.51593e-08	1.46573e-06
POTEF	Proteomics	-0.0286412	0.00751661	0.0190106
POTEJ	Proteomics	-0.0357782	6.69236e-05	0.000324704				-0.0331903	0.00046641	0.00181086
PPA2	Proteomics	-0.0591499	0.00287844	0.00836568				-0.0602793	0.000244346	0.00105013
PPBP	Proteomics				-0.284191	3.28037e-05	0.000363151	-0.20573	0.000485615	0.00187003
PPCS	Proteomics	0.0668656	8.08809e-07	7.29785e-06				0.0431461	4.27962e-05	0.000239889
PPEF1	Proteomics	-0.260257	1.77659e-11	1.26945e-09	1.66394	7.60785e-05	0.000696221	-0.145455	1.03202e-06	1.08963e-05
PPFIA2	Proteomics	-0.0382091	0.000256709	0.00104366	0.944889	0.0158137	0.0456411
PPFIA3	Proteomics	-2.70065	2.9955e-05	0.000163127	2.3088	3.85519e-06	6.76716e-05
PPFIBP1	Proteomics				-0.0459398	0.000311089	0.00209187	-0.0629656	5.61726e-07	6.7236e-06
PPFIBP2	Proteomics				-0.0435404	0.00917249	0.029294	-0.0281974	0.0163717	0.0371196
PPHLN1	Proteomics	0.10323	0.000796195	0.00274612	-2.60024	0.0126167	0.037818
PPIA	Proteomics	0.0857169	1.38508e-11	1.065e-09				0.0682295	4.15911e-11	3.16361e-09
PPIAL4C	Proteomics	0.0927128	3.67475e-08	5.42696e-07				0.0622221	1.48225e-06	1.46855e-05
PPIB	Proteomics	-3.20731	0.00627	0.016229				-0.0480741	7.10789e-06	5.30392e-05
PPID	Proteomics	-0.0548208	0.00997743	0.0241879
PPIE	Proteomics	-0.0402133	0.00483694	0.01302				-0.0378899	0.00131783	0.00440981
PPIF	Proteomics	-0.0403981	0.0114586	0.0272373				-0.0408171	0.00862046	0.021442
PPIG	Proteomics	-0.0670184	0.000281928	0.00113316				-0.0716147	4.27962e-05	0.000239889
PPIH	Proteomics	-0.0629207	1.09852e-05	7.03889e-05				-0.0620959	4.97495e-06	3.99012e-05
PPIL2	Proteomics	0.0468638	0.0140467	0.0323563
PPIP5K2	Proteomics	-0.113318	2.66172e-12	3.08672e-10				-0.0898364	6.44148e-13	1.16838e-10
PPM1A	Proteomics	-0.0218027	0.0106952	0.0256816
PPM1B	Proteomics	-0.0348929	0.000906803	0.00306925				-0.0429565	0.000107594	0.000516014
PPM1E	Proteomics	-0.0972549	2.91167e-11	1.80677e-09	1.66857	0.00133513	0.00646455	-0.0571711	1.05875e-07	1.76641e-06
PPM1G	Proteomics	-0.0906412	2.13338e-06	1.713e-05				-0.0576206	0.000460167	0.00178957
PPM1L	Proteomics	-0.0373147	0.00119698	0.00389667				-0.0220582	0.00638558	0.0166808
PPME1	Proteomics	-0.05114	4.61369e-07	4.53295e-06	3.70477	0.00352707	0.0140329	-0.0243827	0.000812436	0.00290849
PPOX	Proteomics	-5.97094	0.014284	0.0328069
PPP1CA	Proteomics	-0.117848	1.39119e-12	2.05026e-10	1.96846	0.00964067	0.0305137	-0.0812769	2e-11	1.74667e-09
PPP1CB	Proteomics	-0.113053	1.39119e-12	2.05026e-10	1.69429	0.0143897	0.0421676	-0.079939	1.13216e-11	1.15643e-09
PPP1CC	Proteomics	-0.107802	1.27442e-11	9.90687e-10				-0.0748997	1.49136e-09	5.07206e-08
PPP1R11	Proteomics	-0.0438674	0.000488998	0.00181014				-0.0493252	1.29375e-05	8.75789e-05
PPP1R12A	Proteomics	-0.0506125	5.27559e-06	3.69501e-05				-0.0514812	6.63978e-07	7.69997e-06
PPP1R12B	Proteomics	-0.0287914	0.0225319	0.0483148				-0.0381543	0.00158744	0.00517014
PPP1R12C	Proteomics	-0.0682093	8.39895e-05	0.000393732				-0.0633999	4.48292e-05	0.000249114
PPP1R14A	Proteomics				-1.28257	0.00357572	0.0141628
PPP1R14B	Proteomics	-3.58062	0.0035668	0.0100966				-0.0846429	3.96742e-08	7.66818e-07
PPP1R14C	Proteomics	-0.0632316	0.00260761	0.00767954
PPP1R16B	Proteomics	-0.0290256	0.0124805	0.0293119				-0.0255715	0.0220675	0.0476948
PPP1R18	Proteomics				-0.113413	3.28389e-07	9.00398e-06	-0.087901	3.51133e-07	4.80448e-06
PPP1R1A	Proteomics	0.081738	0.00474692	0.0128265
PPP1R2	Proteomics	-0.0721931	7.4227e-06	4.99602e-05				-0.0476835	0.000540494	0.00204026
PPP1R21	Proteomics	-0.0440239	1.58165e-06	1.30403e-05	2.15921	5.91246e-05	0.000575306
PPP1R37	Proteomics	-0.0915039	2.07603e-07	2.36868e-06	1.38963	0.00315902	0.0129024	-0.0497259	0.000485615	0.00187003
PPP1R3D	Proteomics				-0.0836646	5.39888e-05	0.000534897	-0.060874	0.000617221	0.00228239
PPP1R3E	Proteomics	0.0544042	0.000446726	0.00167736				0.0423333	0.0017727	0.00566911
PPP1R7	Proteomics	-0.0468993	5.18257e-05	0.00026075	2.26638	5.01875e-05	0.000505016
PPP1R8	Proteomics				-0.0382933	0.00171476	0.0079804
PPP1R9A	Proteomics	-2.53533	1.12942e-05	7.22379e-05	1.31469	7.74508e-05	0.000705132
PPP2CA	Proteomics	-0.0493614	5.91242e-08	8.26571e-07	2.49725	0.00143784	0.00688644	-0.0250591	0.000150523	0.000690532
PPP2CB	Proteomics	-0.0518337	7.07702e-09	1.41022e-07	2.22663	0.00114972	0.0057887	-0.0281551	1.47471e-05	9.71333e-05
PPP2R1A	Proteomics	-0.0595643	1.01135e-08	1.88767e-07	2.76699	0.000445019	0.00277607	-0.0276956	0.000617221	0.00228239
PPP2R1B	Proteomics	-0.0743667	3.18661e-09	7.29518e-08	2.58462	0.00278704	0.0116937	-0.0384479	0.000659276	0.00241393
PPP2R2A	Proteomics				0.0292556	0.0078873	0.0260237	0.0501522	1.13032e-06	1.17414e-05
PPP2R2B	Proteomics				0.0314961	0.00521163	0.0190429	0.0580304	0.00624794	0.0163514
PPP2R2C	Proteomics				0.0264905	0.00179126	0.00828196	0.0495078	0.00195385	0.00610761
PPP2R2D	Proteomics							0.0528859	0.000900834	0.0031783
PPP2R5A	Proteomics	-0.104536	3.42899e-11	2.09109e-09				-0.10233	2.11033e-13	4.81564e-11
PPP2R5B	Proteomics	-0.0593861	5.27559e-06	3.69501e-05				-0.0468025	1.1341e-05	7.81931e-05
PPP2R5C	Proteomics	-0.0756218	1.29575e-08	2.30304e-07				-0.0568148	1.805e-06	1.73486e-05
PPP2R5D	Proteomics	-0.0407439	2.55404e-05	0.000143277				-0.0235006	0.0050676	0.0136878
PPP2R5E	Proteomics	-0.0728022	7.70984e-12	6.65114e-10	1.23505	0.000185189	0.0014026	-0.0450976	2.05546e-07	3.0547e-06
PPP3CA	Proteomics				0.0339807	0.00905866	0.0290222	0.0408476	0.00117704	0.00400306
PPP3CB	Proteomics				0.0580206	6.24246e-05	0.000596745	0.0523145	0.000492179	0.00189221
PPP3CC	Proteomics				0.0312023	0.00988266	0.0311403	0.0307674	0.0189426	0.0420721
PPP4C	Proteomics	-0.0846639	7.85352e-06	5.23618e-05				-0.0921856	5.3115e-07	6.45593e-06
PPP4R2	Proteomics				-0.0339528	0.00286606	0.0119122	-2.27831	0.0208467	0.0455293
PPP4R3A	Proteomics				-0.037027	0.000306007	0.00206358	-0.0338577	0.00181648	0.00577258
PPP4R4	Proteomics	-0.0842941	1.12942e-05	7.22379e-05	3.55972	1.59227e-05	0.000204423
PPP6C	Proteomics	-0.0330795	0.000559448	0.00202639				-0.0403655	2.48353e-06	2.24661e-05
PPP6R1	Proteomics							-0.0302878	0.0021007	0.00651769
PPP6R2	Proteomics	-0.0632766	1.19108e-07	1.4756e-06				-0.0628265	4.6045e-10	2.01063e-08
PPT1	Proteomics	4.87976	0.0211448	0.0458127				0.0999243	0.000309676	0.00128333
PPTC7	Proteomics	-0.0776936	0.00205	0.00622656	3.23275	0.0118768	0.0359967
PQLC1	Proteomics	-0.0550411	0.0129114	0.0301536				-0.0652464	7.99287e-05	0.000403292
PRAF2	Proteomics	-0.0817417	3.95391e-06	2.90145e-05				-0.0807059	1.11552e-05	7.72886e-05
PRCC	Proteomics				-0.048634	0.00123923	0.00610466	-0.0356269	0.00547673	0.0146143
PRCP	Proteomics				-0.0863458	0.00161742	0.00762778
PRDX1	Proteomics	0.100659	8.54944e-08	1.10767e-06	-3.0766	4.92776e-05	0.000497275
PRDX2	Proteomics	0.0586227	3.79591e-05	0.000198906				3.25885	0.00400061	0.0111903
PRDX4	Proteomics	0.0799505	5.58648e-06	3.882e-05	-0.0625142	0.000135986	0.0010882
PRDX5	Proteomics							0.0403598	0.0082634	0.0206848
PRDX6	Proteomics	0.0949411	0.0022675	0.00681117	-0.108358	5.59902e-05	0.000551636
PRELP	Proteomics				-0.454914	2.15054e-06	4.2141e-05	-0.494464	1.59768e-07	2.45695e-06
PREP	Proteomics	-0.0539645	3.04094e-06	2.34843e-05	2.67301	0.00438255	0.0166678	-0.0210196	0.00553755	0.0147599
PREPL	Proteomics							0.0507841	0.000258438	0.00110198
PREX1	Proteomics				-0.0532312	0.000888182	0.00473831	-0.0687186	1.33039e-06	1.35024e-05
PREX2	Proteomics	-0.1049	1.25081e-08	2.25146e-07				-0.102441	2.58541e-10	1.31577e-08
PRICKLE1	Proteomics							-0.0371656	0.00231225	0.00705037
PRKAA1	Proteomics	0.0521144	2.60531e-08	4.07743e-07	-0.0359119	2.20701e-05	0.000259773
PRKAA2	Proteomics							0.0184522	0.0111814	0.026668
PRKAB1	Proteomics	-0.0394072	0.00349853	0.00993123				-0.0248109	0.00775259	0.0196495
PRKAB2	Proteomics	0.134065	2.52408e-10	9.91963e-09	-2.28993	0.0117335	0.0356388	0.0937488	2.22236e-09	6.80562e-08
PRKACB	Proteomics	1.65932	0.0157838	0.0357523				1.22653	0.000633734	0.00233127
PRKAG2	Proteomics	0.0171592	0.00738264	0.0187387
PRKAR1B	Proteomics				0.0358022	0.0028263	0.0117815
PRKAR2A	Proteomics				3.33269	0.012168	0.036722
PRKCB	Proteomics				0.0284856	0.00768954	0.0254662	0.0412346	0.000396456	0.00157913
PRKCD	Proteomics	-0.0495741	0.00431916	0.0118425
PRKCE	Proteomics	-0.0646742	3.46973e-07	3.56239e-06	2.55723	2.01851e-06	4.02224e-05
PRKCG	Proteomics	-4.84832	3.60219e-05	0.000191019	0.121325	7.27478e-08	2.65267e-06
PRKCH	Proteomics	-0.0290565	0.00132983	0.00429163
PRKCI	Proteomics	0.0236269	0.0195161	0.0429547
PRKD3	Proteomics	-0.060972	0.00107649	0.00355512				-0.0694843	1.28318e-06	1.31174e-05
PRKDC	Proteomics	-1.3785	0.0067444	0.0173176	-0.0401384	0.00235326	0.0102191	-0.0649074	1.94656e-09	6.17487e-08
PRKG1	Proteomics				-0.0891303	8.83966e-06	0.000126839	-0.0579637	0.00215185	0.00665306
PRKG2	Proteomics							-0.0489975	0.0017727	0.00566911
PRKRA	Proteomics	-0.125502	1.82329e-07	2.12138e-06	1.93156	0.000661724	0.00374783	-0.0528372	0.00251318	0.00758781
PRMT2	Proteomics	-0.0681785	0.0122699	0.0288843
PRMT3	Proteomics							-0.0510964	0.00373569	0.0105705
PRMT5	Proteomics							-0.0209319	0.00292923	0.00864472
PRMT8	Proteomics	-0.0988505	6.88113e-10	2.16343e-08	1.683	3.28037e-05	0.000363151	-0.046954	3.83874e-05	0.000218994
PRODH	Proteomics	-0.150054	0.00107649	0.00355512				-0.13176	0.000430107	0.0016922
PROS1	Proteomics	0.131531	2.62502e-06	2.06556e-05	-0.185134	4.40498e-11	4.58248e-09
PRPF19	Proteomics	-0.118829	3.31572e-08	4.97992e-07				-0.0990351	6.18752e-08	1.11659e-06
PRPF3	Proteomics				-0.0860238	0.00357572	0.0141628	-0.0473446	0.00529787	0.0142013
PRPF31	Proteomics				-0.0381376	0.000944212	0.00497717	-0.0365033	0.00207554	0.00644812
PRPF38A	Proteomics				-0.0354683	0.00571449	0.0203546	-0.0569067	0.000119252	0.000563518
PRPF38B	Proteomics	0.0926031	3.93957e-07	3.9586e-06	-0.0951481	2.11564e-08	9.7817e-07
PRPF4	Proteomics				-0.0282892	0.00850822	0.027685
PRPF40A	Proteomics				-0.0408324	0.00228729	0.00998165	-0.0322414	0.00340726	0.00980593
PRPF4B	Proteomics	0.0499045	6.20051e-05	0.000306302	-0.0571764	1.08514e-06	2.44468e-05
PRPF6	Proteomics							-0.0476469	3.83874e-05	0.000218994
PRPF8	Proteomics	-1.4894	0.0218288	0.0469923				-0.0494428	1.87052e-06	1.77851e-05
PRPH	Proteomics	-0.778147	0.0211448	0.0458127	-0.216847	2.38865e-07	7.12966e-06	-0.152255	4.34639e-05	0.000243054
PRPS1	Proteomics	-0.0334486	0.000426893	0.00161403				-0.026691	0.001627	0.00526986
PRPS1L1	Proteomics	-0.0445596	0.000107747	0.000491109				-0.0372672	6.67156e-05	0.000347275
PRPS2	Proteomics	-0.0706504	1.77739e-08	3.00796e-07				-0.046409	1.28318e-06	1.31174e-05
PRPSAP1	Proteomics							-0.0166214	0.0212469	0.0462037
PRR18	Proteomics				-0.0935754	0.000234555	0.00168109	-0.0667154	0.0171923	0.0387444
PRR36	Proteomics	-2.40237	0.00240795	0.00717215
PRR7	Proteomics	-0.105833	7.60329e-07	6.93114e-06	1.23053	0.00324759	0.0131578	-0.051456	0.00188401	0.00593389
PRRC1	Proteomics				-0.0537888	0.000234555	0.00168109	-0.0627142	4.2168e-08	8.01872e-07
PRRC2B	Proteomics							-4.95543	0.00852993	0.0212542
PRRC2C	Proteomics				-2.19372	0.00861585	0.0279452
PRRT1	Proteomics	-0.11664	6.76432e-08	9.23761e-07				-0.0962384	2.17786e-07	3.19631e-06
PRRT3	Proteomics	-0.0496305	0.000683024	0.00239906				-0.0361764	0.0037787	0.0106624
PRUNE1	Proteomics							0.0151953	0.0231318	0.0496163
PRUNE2	Proteomics	-6.07902	0.00541027	0.014302	3.44173	0.0126167	0.037818
PSD	Proteomics	-0.105414	7.23373e-08	9.70994e-07	1.25105	0.00181745	0.00837568	-0.0565694	0.000292977	0.00122345
PSD3	Proteomics				1.91024	0.0142199	0.0418085
PSEN2	Proteomics	-0.0511725	0.0228908	0.0489508
PSIP1	Proteomics							-0.0673736	8.35991e-05	0.000419121
PSMA1	Proteomics				0.0166415	0.00626071	0.0218062	0.0239185	0.000713257	0.0025928
PSMA2	Proteomics				0.0167425	0.0103829	0.0323563	0.0272718	0.00147402	0.00485891
PSMA3	Proteomics				0.0163561	0.00659353	0.0227414
PSMA5	Proteomics	-2.29183	0.0129114	0.0301536	0.0633895	7.99935e-07	1.93131e-05	0.0278901	0.00703934	0.0180814
PSMA6	Proteomics							0.0222913	0.000960525	0.00337041
PSMA7	Proteomics				0.0124986	0.0167654	0.0478606	0.0253292	0.000119252	0.000563518
PSMB1	Proteomics							0.0100602	0.0227009	0.04884
PSMB10	Proteomics				-0.108199	4.17634e-05	0.000445603	-0.0896617	3.3877e-05	0.000197728
PSMB3	Proteomics				1.94316	0.00415265	0.0159651
PSMB4	Proteomics							0.0376042	0.0036093	0.0102786
PSMB5	Proteomics				0.0363478	1.75366e-05	0.00021879	0.0264609	0.000227745	0.00098778
PSMB6	Proteomics				0.030764	0.000124683	0.00101497	0.0441318	2.44014e-06	2.21302e-05
PSMB7	Proteomics				0.0237913	0.000489955	0.00299304	0.0236609	0.000132093	0.000615971
PSMB8	Proteomics	-2.33162	0.00240795	0.00717215	-0.109252	9.28264e-09	5.05118e-07	-0.0621028	0.00079163	0.00284264
PSMC1	Proteomics	-0.0398037	1.70507e-05	0.000101872	1.82885	0.00988266	0.0311403
PSMC2	Proteomics	-0.0256868	0.000202607	0.000857202	1.96667	0.00404185	0.0156155
PSMC3	Proteomics	-0.0291083	0.000244908	0.00100086	4.29064	0.0021297	0.00945138
PSMC4	Proteomics	0.030561	0.00531064	0.0140808
PSMC5	Proteomics	-0.0303073	0.000188593	0.000802231	3.46327	0.00338471	0.0135811
PSMD1	Proteomics	-0.0301401	2.54866e-06	2.00995e-05	1.57317	0.00148093	0.00706411
PSMD10	Proteomics	-2.30879	0.000256709	0.00104366				-2.02762	6.28048e-07	7.39236e-06
PSMD11	Proteomics	-0.0465815	2.60531e-08	4.07743e-07	3.02686	4.25412e-05	0.000449831	-0.0204818	0.00518158	0.0139106
PSMD12	Proteomics	-0.0392762	3.32912e-05	0.000178141				-0.026952	0.00131783	0.00440981
PSMD13	Proteomics	-0.0444352	1.01135e-08	1.88767e-07	2.76755	0.00148093	0.00706411	-0.0209372	0.000322781	0.00132599
PSMD14	Proteomics	-0.028708	0.00492851	0.0132062
PSMD2	Proteomics	-0.0434222	1.1249e-08	2.05622e-07	2.3407	6.83152e-05	0.000643491	-0.0196491	0.00645542	0.016826
PSMD3	Proteomics	-0.0175044	0.0228908	0.0489508
PSMD4	Proteomics	-0.0494567	2.68691e-07	2.87552e-06	2.38647	1.01551e-05	0.000140307
PSMD5	Proteomics				-0.100244	1.78776e-05	0.000220709	-0.0653624	4.6235e-05	0.000255321
PSMD6	Proteomics	-1.24643	0.00160378	0.00506254	0.0280412	0.000631317	0.00362495
PSMD7	Proteomics	-0.0272883	0.00141594	0.00452821				-0.0237661	0.00321558	0.00935705
PSMD8	Proteomics	-0.0325307	0.000275414	0.00111076	1.38804	0.00528093	0.0192266
PSMD9	Proteomics	0.043053	0.000500134	0.00184557	-0.0473519	0.000150825	0.0011868
PSME1	Proteomics				-0.0922078	5.01875e-05	0.000505016	-0.0649626	0.00055509	0.0020909
PSME3	Proteomics	-0.112929	3.5814e-10	1.32643e-08	2.02546	7.08156e-05	0.000660884	-0.0596999	3.71204e-06	3.10389e-05
PSME4	Proteomics	-2.76499	0.0198327	0.0435434				-0.0639395	0.00559898	0.0149123
PSMF1	Proteomics				-0.0374153	0.000631317	0.00362495
PSMG1	Proteomics	-0.0575335	0.00141594	0.00452821				-0.0439525	0.00140261	0.00466043
PSMG2	Proteomics	-0.0565182	0.00039868	0.00151954				-0.0398389	0.0191259	0.0424393
PSMG3	Proteomics	-0.0618632	0.000500134	0.00184557				-0.0388192	0.00356804	0.0102022
PTAR1	Proteomics				-0.0545445	0.00329273	0.0132949	-0.0541892	0.00212613	0.0065793
PTBP2	Proteomics	-0.0399791	0.00150717	0.00477248				-0.0353725	0.00484642	0.0132012
PTBP3	Proteomics	-0.907897	0.0120625	0.0284717	-0.105022	4.27992e-11	4.51883e-09	-0.0772113	4.30325e-08	8.13936e-07
PTCD3	Proteomics	-0.200108	6.04596e-13	1.22197e-10	1.21902	0.00917249	0.029294	-0.137628	1.55926e-09	5.22758e-08
PTDSS1	Proteomics	-0.0539452	0.00882395	0.0217949				-0.0576208	0.00257345	0.00773019
PTDSS2	Proteomics	-0.0365186	0.00170607	0.00533071				-0.0266255	0.00987808	0.024129
PTEN	Proteomics	-0.0758149	6.24371e-12	5.59088e-10	1.48087	0.0008482	0.00457678	-0.0512508	8.69335e-09	2.12792e-07
PTER	Proteomics	0.103225	0.0069935	0.0178987
PTGDS	Proteomics	0.225453	1.33296e-05	8.27139e-05	-2.15887	0.00271001	0.0114247	0.112253	0.00443006	0.0122415
PTGES2	Proteomics				0.0674878	5.49809e-05	0.000543965
PTGES3L-AARSD1	Proteomics	-0.0540726	0.00144577	0.00460901
PTGFRN	Proteomics	-0.0716453	3.41788e-05	0.000182339	1.67529	0.00195376	0.00885389
PTGR1	Proteomics	0.0565599	0.00305302	0.00881152	-0.0575126	0.0169617	0.0482263
PTGR2	Proteomics	0.0564054	0.0163136	0.0367641
PTGS1	Proteomics				-0.0909334	0.00198213	0.00892525
PTK2	Proteomics	-0.0445466	7.21585e-06	4.88468e-05				-0.0271246	0.00107729	0.00372107
PTK2B	Proteomics							-0.0325131	0.0155856	0.0356689
PTK7	Proteomics	-0.0527655	0.000762201	0.00264954				-0.0653615	2.10519e-05	0.000131905
PTMS	Proteomics	2.79573	0.00011892	0.000536849				1.98986	2.24449e-05	0.000139521
PTP4A1	Proteomics	-6.134	0.0171376	0.0383887
PTP4A2	Proteomics	0.0593144	0.00132983	0.00429163	-3.71227	0.00444181	0.0168479
PTP4A3	Proteomics	-0.0733169	0.000179763	0.000771628				-0.0622057	6.98101e-05	0.000360465
PTPDC1	Proteomics	-0.0896252	8.34152e-07	7.48831e-06				-0.090639	1.05875e-07	1.76641e-06
PTPMT1	Proteomics	-0.121644	8.26901e-08	1.07924e-06				-0.0926911	6.87204e-06	5.17708e-05
PTPN1	Proteomics	-2.048	0.00385214	0.0107665	-0.0410687	0.000272547	0.0018902	-0.0758073	2.97165e-10	1.45982e-08
PTPN11	Proteomics	-0.0277847	0.00431916	0.0118425
PTPN12	Proteomics				-0.0299917	0.000316251	0.00211652	-0.0407333	0.0001894	0.000845311
PTPN13	Proteomics							-0.0356486	0.0142541	0.0329736
PTPN2	Proteomics							-0.057717	4.14898e-05	0.000233677
PTPN6	Proteomics				-0.146762	7.01193e-07	1.74656e-05	-0.125127	2.35555e-06	2.15844e-05
PTPRA	Proteomics	-0.0364448	0.00370697	0.0104101	3.90698	0.000958723	0.00503864
PTPRC	Proteomics				-0.183949	1.66486e-12	2.80411e-10	-0.137255	1.69801e-10	9.75866e-09
PTPRE	Proteomics	-0.0389301	0.000309454	0.00123051	0.0252987	0.00778786	0.0257436
PTPRF	Proteomics	-0.0489341	1.01059e-05	6.53468e-05	1.94452	0.00917249	0.029294	-0.0254692	0.0128932	0.0302309
PTPRG	Proteomics	-0.0364447	0.0160468	0.0362551				-0.0349592	0.0157401	0.0359527
PTPRN2	Proteomics	1.52843	0.00236027	0.0070539				3.70183	6.75694e-06	5.10669e-05
PTPRR	Proteomics	-0.0752726	0.000151822	0.000666661	2.70906	0.00263494	0.0111681
PTPRS	Proteomics	-5.44992	0.00287844	0.00836568	3.49345	8.17097e-05	0.000733521
PTRHD1	Proteomics	0.122782	5.91221e-09	1.21226e-07				0.0877746	8.84042e-06	6.34251e-05
PTS	Proteomics	-0.0415435	0.0228908	0.0489508
PTTG1IP	Proteomics				-7.62489	0.00179126	0.00828196
PUDP	Proteomics	0.100616	0.0232546	0.049579				0.0699822	0.0141125	0.0327103
PUF60	Proteomics	-0.0499348	0.000316718	0.00125446				-0.0643648	3.19341e-07	4.47331e-06
PUM2	Proteomics	-0.035254	2.00606e-05	0.000116893				-0.0450414	2.39749e-06	2.18273e-05
PURA	Proteomics							-0.0234332	0.020649	0.0452233
PURB	Proteomics	-0.0322251	0.00725082	0.0184505				-0.0356918	0.00260408	0.00780563
PURG	Proteomics	-0.0369252	0.0163136	0.0367641				-0.0617928	0.000526257	0.00199504
PVR	Proteomics	-0.109459	1.35867e-07	1.64294e-06				-0.0715535	9.99348e-05	0.000484536
PWP2	Proteomics							-0.0696282	4.41175e-06	3.58721e-05
PYCARD	Proteomics	-1.86687	0.000523119	0.00191738	-0.164059	4.90447e-10	4.08167e-08	-0.0938708	5.90859e-05	0.000313559
PYCR2	Proteomics	-0.106483	1.24179e-06	1.06349e-05	1.40155	0.00650887	0.0225043	-0.0676566	0.000866689	0.00307625
PYGB	Proteomics	0.0741539	0.00124858	0.00405344	-0.0460864	0.00610004	0.0214046
PYGL	Proteomics	0.0705191	0.000222817	0.000927181	-0.0440059	0.00404185	0.0156155
PYM1	Proteomics	-0.033397	0.00615619	0.0159813				-0.0359699	0.00433117	0.0120105
PYURF	Proteomics	-0.0559487	0.0101527	0.024554				-0.0474867	0.012508	0.0294253
QARS	Proteomics	-0.0603348	8.0778e-06	5.37557e-05				-0.0457224	3.96009e-05	0.000224829
QDPR	Proteomics	-6.11205	6.69236e-05	0.000324704				-6.01016	0.0002478	0.00106174
QKI	Proteomics				-0.0575515	0.000384774	0.00248121	-0.0823584	5.3115e-07	6.45593e-06
QPCT	Proteomics	0.133354	8.83908e-08	1.14102e-06	-0.0590337	0.00617991	0.0215991	4.0177	0.00079163	0.00284264
QPCTL	Proteomics	-0.0281895	0.0101527	0.024554				-0.0344241	0.0117681	0.027898
QPRT	Proteomics	0.163242	2.9955e-05	0.000163127	-7.6215	0.00778786	0.0257436
QRICH1	Proteomics				-0.0554486	0.00694217	0.0237127	-0.0780777	3.13187e-05	0.00018447
QTRT1	Proteomics	-0.063577	5.74706e-07	5.43512e-06				-0.0683038	4.92868e-07	6.19281e-06
QTRT2	Proteomics	-0.0487385	0.00582585	0.0152186
R3HCC1	Proteomics	-0.0495916	0.00627	0.016229
R3HDM1	Proteomics	6.84795	0.00793169	0.0199179
RAB10	Proteomics							0.0465102	5.90027e-06	4.57158e-05
RAB11A	Proteomics				0.0277185	0.00840179	0.027465	0.0388858	0.000505555	0.00193313
RAB11B	Proteomics							0.0321939	0.00193031	0.00605813
RAB11FIP2	Proteomics	-0.0615764	1.62995e-06	1.33918e-05				-0.0482757	1.73498e-05	0.000111778
RAB11FIP5	Proteomics							2.34703	0.000154935	0.000707104
RAB12	Proteomics				0.0286274	0.0057898	0.0205093	0.022857	0.0100854	0.0244833
RAB13	Proteomics				0.0611835	0.00065144	0.00370441	0.078377	1.13032e-06	1.17414e-05
RAB14	Proteomics				0.041961	7.68801e-06	0.000114015	0.031827	0.000609115	0.00226188
RAB15	Proteomics				0.0367676	0.000704387	0.00392658	0.0263883	0.00967453	0.0236727
RAB1A	Proteomics				0.0350587	0.000326815	0.00217692	0.0470291	4.48747e-07	5.76123e-06
RAB1B	Proteomics				0.026294	0.00362499	0.0142859	0.0442815	2.63885e-07	3.79415e-06
RAB24	Proteomics	2.05109	0.00392664	0.0109617				6.14421	2.39749e-06	2.18273e-05
RAB26	Proteomics	0.078455	6.86436e-05	0.000331911				0.0759635	3.34468e-06	2.86097e-05
RAB27A	Proteomics	0.131286	0.000207491	0.000873167				0.158661	2.1562e-06	1.99908e-05
RAB27B	Proteomics	0.13457	0.000988278	0.0033086				0.169299	3.06543e-06	2.68377e-05
RAB28	Proteomics				-0.0456335	9.25237e-05	0.000798186	-0.0532094	4.65918e-07	5.92789e-06
RAB2A	Proteomics	-1.56393	0.00400245	0.0111251	0.0422885	2.33464e-07	7.02777e-06
RAB2B	Proteomics	-1.99375	0.00751661	0.0190106	0.0293734	7.88466e-05	0.000714162
RAB30	Proteomics				0.0330614	0.00352707	0.0140329	0.0234289	0.00998127	0.0242888
RAB32	Proteomics	-2.12157	0.00299378	0.00866885	-0.120221	3.28389e-07	9.00398e-06	-0.0485048	0.00889724	0.0220452
RAB33A	Proteomics							5.93875	0.00572369	0.0151873
RAB33B	Proteomics				0.0373615	0.00225494	0.00987705	0.0258776	0.0151301	0.0347388
RAB34	Proteomics				-0.0548801	0.000672158	0.00379174	-0.0766233	6.63978e-07	7.69997e-06
RAB35	Proteomics				0.0259952	0.00759233	0.0252507
RAB37	Proteomics				0.0328893	0.0042662	0.0163484	0.0277126	0.00808988	0.020344
RAB39A	Proteomics				0.0406193	0.000944212	0.00497717	0.0269591	0.0123819	0.0291674
RAB39B	Proteomics				0.0372281	0.00242097	0.0104426	0.029586	0.00181648	0.00577258
RAB3A	Proteomics				6.22541	1.09886e-05	0.000149488	5.8558	0.00164711	0.00533014
RAB3B	Proteomics				0.0681435	0.000102855	0.000874517	0.0597138	0.00154877	0.00507457
RAB3C	Proteomics				0.0716281	1.62337e-05	0.000207662	0.0538524	0.001568	0.00512333
RAB3D	Proteomics				0.0637274	1.28558e-05	0.000170623	0.0575964	0.000585388	0.00218987
RAB3GAP1	Proteomics	-0.0446176	8.60259e-07	7.69339e-06	2.17498	0.00150291	0.00715451	-0.022356	0.00428248	0.0118941
RAB3GAP2	Proteomics	-0.0554974	2.60531e-08	4.07743e-07	3.6761	4.83834e-05	0.00049035	-0.0169219	0.0109541	0.0262143
RAB3IL1	Proteomics				-0.0454732	0.00456249	0.0172134	-0.0577644	0.000181458	0.000816042
RAB3IP	Proteomics	-0.0809653	2.95807e-07	3.10466e-06				-0.0604888	6.09119e-05	0.000321081
RAB40B	Proteomics	-0.0774283	0.000222817	0.000927181				-0.0511562	0.000301218	0.0012549
RAB40C	Proteomics	-0.0390591	0.00627	0.016229				-0.0375356	0.00119197	0.00404799
RAB4A	Proteomics				0.0334691	0.000574364	0.00338588	0.0267268	0.00151097	0.00496452
RAB4B	Proteomics				0.0316593	0.00294713	0.0122204	0.0214776	0.00927863	0.0228144
RAB5A	Proteomics							-0.0144703	0.0202586	0.0444923
RAB5C	Proteomics							-0.0229601	0.00523944	0.0140553
RAB6A	Proteomics	2.07804	0.0028223	0.00823637	0.0285489	0.00602111	0.0211696	0.0604361	3.44523e-09	9.82723e-08
RAB6B	Proteomics	2.47627	9.05392e-05	0.000420535	0.0309565	0.0117335	0.0356388	0.0766544	1.03437e-10	6.59199e-09
RAB7A	Proteomics	-0.041011	1.01059e-05	6.53468e-05	0.0299256	0.0028263	0.0117815
RAB8A	Proteomics				0.0463331	0.0008482	0.00457678	0.0558478	2.04448e-06	1.91305e-05
RAB8B	Proteomics				0.0476724	0.000611774	0.00354438	0.0573103	5.61726e-07	6.7236e-06
RAB9A	Proteomics	0.0663307	2.55583e-09	6.08751e-08				0.0496692	3.38066e-07	4.68e-06
RAB9B	Proteomics	3.04372	0.00141594	0.00452821				0.0494049	6.89024e-07	7.91259e-06
RABEP1	Proteomics				0.0209952	0.0124655	0.0375079
RABEP2	Proteomics	0.0422971	0.00276717	0.00810892
RABGAP1	Proteomics	-0.0651443	1.1249e-08	2.05622e-07				-0.0546172	1.01777e-07	1.71421e-06
RABGAP1L	Proteomics	-0.0331713	0.0082197	0.0205318				-0.0255403	0.020453	0.0448357
RABGGTB	Proteomics	-0.0448648	0.000625262	0.00222602				-0.0442919	1.97414e-05	0.000125135
RABIF	Proteomics							0.0237712	0.014541	0.0335605
RABL2A	Proteomics	-0.151939	7.71339e-10	2.38273e-08	1.36967	0.000738046	0.00405983	-0.102656	1.23922e-07	2.00143e-06
RABL2B	Proteomics	-0.148156	1.30861e-09	3.56044e-08	1.455	0.000301002	0.00203565	-0.0967684	3.57849e-07	4.8775e-06
RABL3	Proteomics	-0.0445636	0.00112327	0.00369582	2.41318	0.0169617	0.0482263
RABL6	Proteomics	1.86677	0.0150174	0.0342026				6.23641	0.000269502	0.00114228
RAC1	Proteomics	-0.0635349	1.44487e-06	1.2053e-05				-0.04493	4.48292e-05	0.000249114
RAC2	Proteomics	-0.0798035	2.43984e-07	2.68003e-06				-0.0696595	7.69743e-07	8.56157e-06
RACK1	Proteomics	-0.0905494	1.63942e-10	7.02862e-09				-0.0806165	2.13127e-12	3.09386e-10
RAD21	Proteomics	0.0751967	3.05419e-07	3.19134e-06	-0.0949931	1.13187e-09	8.17024e-08
RAD23B	Proteomics				3.30808	0.00659353	0.0227414
RAD50	Proteomics				-0.0612197	0.000223037	0.00161988	-0.0432455	0.000812436	0.00290849
RAE1	Proteomics	0.0516271	1.83772e-06	1.4977e-05	-0.0475814	5.24064e-06	8.52237e-05
RAF1	Proteomics	-0.0487118	5.74842e-06	3.9828e-05	2.9632	4.83834e-05	0.00049035
RAI14	Proteomics	-0.0831998	3.51969e-06	2.6544e-05				-0.07065	0.000106019	0.000509844
RALGAPA1	Proteomics	-0.0562054	3.06672e-10	1.16634e-08				-0.0418724	6.571e-08	1.16499e-06
RALGAPB	Proteomics	-0.0460114	8.08809e-07	7.29785e-06				-0.0413057	3.58548e-06	3.02309e-05
RALGPS1	Proteomics	-4.30715	0.00465842	0.0126211	0.0611568	0.00290634	0.0120583
RALY	Proteomics	-1.71513	0.00370697	0.0104101	-0.0609678	0.00404185	0.0156155	-0.103672	1.11524e-09	4.00469e-08
RAMAC	Proteomics	-0.137758	1.08435e-09	3.14373e-08	1.26584	0.001844	0.00848142	-0.0883926	1.56687e-07	2.4201e-06
RANBP10	Proteomics	-0.0837406	2.06091e-05	0.000119401				-0.0570314	0.00101089	0.00352095
RANBP2	Proteomics				-0.0302651	0.0106414	0.0329875
RANBP6	Proteomics	-0.063093	2.26821e-08	3.63839e-07				-0.0476719	8.54984e-06	6.18421e-05
RANBP9	Proteomics	-0.059418	8.77132e-09	1.67698e-07	2.4313	0.000170061	0.00131333
RANGAP1	Proteomics	0.0495988	1.90051e-05	0.000111663				0.069367	1.24745e-09	4.34702e-08
RAP1A	Proteomics	-1.46586	0.00119698	0.00389667	-1.40678	1.75366e-05	0.00021879
RAP1B	Proteomics	-1.11177	0.00551157	0.0145264	-1.54976	3.73725e-05	0.000406728
RAP1GAP	Proteomics	-3.88057	0.000407885	0.00155211	0.0632104	4.18573e-06	7.20434e-05
RAP2A	Proteomics							3.24113	0.016533	0.0374494
RAP2B	Proteomics							0.0542155	0.000485615	0.00187003
RAP2C	Proteomics							0.0388837	0.00151097	0.00496452
RAPGEF1	Proteomics	-0.0430299	0.000946729	0.00318155				-0.040409	0.00142016	0.00470327
RAPGEF3	Proteomics	-0.0426831	0.000598116	0.00214123				-0.0323352	0.00479251	0.0130695
RAPGEF4	Proteomics	-7.01647	2.19079e-08	3.53022e-07	1.48557	4.01721e-06	6.96513e-05
RARS	Proteomics	-0.0675185	1.44017e-08	2.50313e-07	1.10272	0.00952167	0.0302046	-0.0509323	1.50433e-08	3.39989e-07
RARS2	Proteomics	-0.0811567	0.000159357	0.000695431				-0.0763979	0.000178881	0.000805477
RASA1	Proteomics	-0.0318516	0.00980482	0.0237939
RASAL1	Proteomics	-0.0969235	0.00349853	0.00993123
RASAL2	Proteomics	-0.0932903	1.96834e-12	2.57853e-10	1.1686	4.83834e-05	0.00049035	-0.0547844	8.28536e-07	9.05883e-06
RASGRF1	Proteomics	-0.19295	3.59043e-15	3.17484e-12	1.53005	7.68801e-06	0.000114015	-0.119185	2.18678e-12	3.09386e-10
RASSF2	Proteomics				-0.0809141	0.00195376	0.00885389	-0.0632543	0.00659716	0.0171512
RBBP4	Proteomics	0.0550685	7.04054e-05	0.000339501	-0.0597348	0.000156101	0.00122017
RBBP5	Proteomics				-0.0636143	8.46709e-05	0.00075152	-0.043497	0.0178746	0.0399764
RBBP7	Proteomics	0.0905043	8.16686e-09	1.57848e-07	-0.0723833	1.7034e-06	3.57563e-05	1.52893	0.0214495	0.0466013
RBKS	Proteomics	0.0483391	0.00192886	0.00591705
RBM14	Proteomics				-0.0565607	0.000198193	0.00147581
RBM17	Proteomics							-0.0511034	9.29406e-06	6.63432e-05
RBM22	Proteomics	-4.98952	0.00502163	0.0134049	-0.038004	0.00045223	0.00280867
RBM25	Proteomics				-0.0398135	0.00245549	0.0105401	-0.0246702	0.0141125	0.0327103
RBM3	Proteomics	-0.418498	5.74706e-07	5.43512e-06				-0.351019	3.64688e-07	4.90456e-06
RBM39	Proteomics	0.0436248	0.00185179	0.00572282	-0.0494637	0.00039107	0.00251265
RBM4	Proteomics	0.0842719	3.46973e-07	3.56239e-06	-3.99827	0.00271001	0.0114247	0.0404629	0.000526257	0.00199504
RBM4B	Proteomics	0.0867041	1.82329e-07	2.12138e-06	-3.65798	0.00362499	0.0142859	0.0422773	0.00030542	0.00126941
RBM8A	Proteomics				-0.0352769	0.00187089	0.00858281
RBMX	Proteomics							-0.057465	0.00391046	0.0109598
RBMXL1	Proteomics							-0.0581048	0.0082634	0.0206848
RBP7	Proteomics				-1.6227	0.000459551	0.00283918
RCAN2	Proteomics	-0.0900956	0.000110443	0.000502429				-3.42435	0.0227009	0.04884
RCC1	Proteomics	0.0188357	0.0228908	0.0489508	-0.0339562	0.000785252	0.00427627
RCC2	Proteomics	-4.78625	1.36007e-06	1.14811e-05	-0.114687	3.1324e-08	1.37631e-06
RCN2	Proteomics	-0.0776523	1.54896e-07	1.84157e-06	1.71099	0.00118478	0.00589805	-0.0358432	0.00303377	0.00889017
RCSD1	Proteomics	-0.0581437	0.00423792	0.0116695				-0.078544	8.61339e-05	0.000429697
RDH11	Proteomics							-0.031563	0.0138331	0.0321364
RDH13	Proteomics	-0.101833	0.000407885	0.00155211				-0.0557709	0.00750795	0.0190773
RDH14	Proteomics	-0.0360913	0.00144577	0.00460901				-0.0307914	0.00109104	0.0037594
RDX	Proteomics	-1.17305	0.000796195	0.00274612	-5.6032	1.85558e-07	5.75718e-06	-4.43015	0.00750795	0.0190773
RECQL	Proteomics				-0.0720037	5.11133e-05	0.000512147	-0.0561948	0.000322781	0.00132599
REEP1	Proteomics	-2.20728	3.62374e-06	2.7155e-05	2.00669	1.56173e-05	0.0002016
REEP2	Proteomics	-2.9187	5.74706e-07	5.43512e-06	4.62988	7.58004e-09	4.25565e-07
REL	Proteomics							-0.0572995	0.000244346	0.00105013
RELCH	Proteomics	-0.063509	2.6969e-08	4.19295e-07	2.06589	1.10889e-06	2.49025e-05
RELL1	Proteomics	-3.08698	0.000779026	0.00270139	-0.162213	1.73573e-08	8.29631e-07	-0.0629384	0.014541	0.0335605
RELL2	Proteomics	-0.0537613	0.0208099	0.045351
RERE	Proteomics	-3.09602	0.00686793	0.0175964	-0.0950995	0.000234555	0.00168109
RETREG2	Proteomics	-0.0895065	2.42117e-05	0.000136909				-0.0538193	0.00808988	0.020344
RETSAT	Proteomics							-0.054781	0.00175118	0.00560788
RFC1	Proteomics				-0.0878038	0.000124683	0.00101497	-0.0727969	0.00207554	0.00644812
RFC4	Proteomics							-0.0454859	0.000625427	0.00230791
RFC5	Proteomics				-0.0574145	0.000129093	0.00104367	-0.0241642	0.00880411	0.0218374
RFK	Proteomics	-0.0814269	6.99521e-08	9.47972e-07	3.24167	0.000268057	0.00186638	-0.0295845	0.0194972	0.0431009
RFT1	Proteomics	-0.06497	0.0185923	0.0411392				-0.0786744	0.000288936	0.001208
RFTN1	Proteomics	-0.0551634	0.00185179	0.00572282
RFTN2	Proteomics	0.041754	0.00980482	0.0237939				0.0361279	0.00490088	0.0133239
RGCC	Proteomics	0.172441	7.6352e-06	5.11472e-05	-5.61174	4.09991e-05	0.000439436
RGL1	Proteomics							-0.0559725	0.00767026	0.0194757
RGL2	Proteomics				-0.0498037	0.000661724	0.00374783
RGMA	Proteomics	-0.0648758	0.00370697	0.0104101				-0.0534	0.00188401	0.00593389
RGS10	Proteomics				-3.70327	0.00290634	0.0120583	-0.125167	1.62906e-07	2.49978e-06
RGS12	Proteomics	-0.0975063	5.11672e-09	1.07088e-07	1.38094	0.0081925	0.0268927	-0.0610068	1.33689e-05	8.98119e-05
RGS17	Proteomics				1.86275	0.00829655	0.0271461	3.32623	0.0115302	0.0273983
RGS19	Proteomics	-0.0615178	0.00423792	0.0116695				-0.0442822	0.00183874	0.00583023
RGS20	Proteomics	-0.0806434	1.22717e-05	7.74398e-05				-0.0561415	0.000396456	0.00157913
RGS6	Proteomics	-2.15346	0.0211448	0.0458127
RGS7	Proteomics	-0.0834062	3.96802e-09	8.69033e-08				-0.0558948	1.5643e-06	1.53267e-05
RGS7BP	Proteomics	-1.62339	0.00946757	0.0231183
RHBDD2	Proteomics	-0.162892	4.18984e-06	3.04614e-05	1.81111	0.00315902	0.0129024	-0.0799832	0.00382217	0.0107635
RHBDF1	Proteomics				-0.0630422	0.00307265	0.0126298
RHEB	Proteomics	-0.0811751	7.07702e-09	1.41022e-07	2.91045	4.02481e-05	0.000432698	-0.0385233	0.000102935	0.000496359
RHOA	Proteomics	-0.0297419	0.0218288	0.0469923				-3.72575	0.0198747	0.043785
RHOB	Proteomics							-0.0440985	0.000676833	0.00247054
RHOBTB3	Proteomics	-0.0671769	0.00138669	0.00444872				-0.0736027	3.5506e-05	0.000205708
RHOG	Proteomics				-1.41398	0.01013	0.0317642	-1.44163	0.00652595	0.0169847
RHOJ	Proteomics	-0.0831522	9.75693e-05	0.000449352				-0.0760829	5.3914e-05	0.000290692
RHOT1	Proteomics	-0.0475047	3.50889e-05	0.00018649				-0.0266965	0.00463401	0.0127206
RHOT2	Proteomics	-0.0909868	0.000228157	0.000944956	2.65788	0.00238689	0.0103271
RICTOR	Proteomics				-0.0338969	0.00320303	0.013022
RILPL1	Proteomics							-0.0444654	0.000454002	0.00176851
RIMBP2	Proteomics	-2.92621	0.000188593	0.000802231	1.77825	0.000291222	0.0019866
RIMS1	Proteomics	-0.0684987	9.72777e-07	8.59104e-06	1.49011	0.00014825	0.00116914
RIMS4	Proteomics	-0.064948	0.00039868	0.00151954				-0.0366093	0.0231318	0.0496163
RIN2	Proteomics	0.0549234	0.0126944	0.0297449
RING1	Proteomics							-0.0399328	0.00170885	0.00548973
RINT1	Proteomics	-0.0567174	2.9955e-05	0.000163127				-0.0387027	0.00168804	0.00543522
RIPK1	Proteomics				-0.0791111	0.000114269	0.00094987	-0.0541474	0.00135116	0.00450641
RIPK2	Proteomics	-0.124216	4.93474e-09	1.04516e-07				-0.0802464	4.00819e-07	5.24102e-06
RIPOR1	Proteomics	-0.0392811	9.28276e-05	0.000430034				-0.0312308	0.00490088	0.0133239
RMDN1	Proteomics	-0.0819837	0.00033948	0.00132973				-0.0773938	2.03866e-05	0.000128077
RMDN2	Proteomics				-0.0469664	0.000958723	0.00503864	-0.0343138	0.0175306	0.0393063
RMDN3	Proteomics	-0.0384405	0.0204796	0.044783				-0.0458097	0.00130145	0.0043674
RMND5A	Proteomics	-0.054491	2.51965e-07	2.74638e-06				-0.0503107	3.13325e-07	4.41526e-06
RNASE1	Proteomics				-0.097788	0.0127695	0.0381627
RNASEL	Proteomics	-0.0790225	0.00112327	0.00369582				-0.094161	3.3171e-07	4.61005e-06
RNF11	Proteomics	-2.02166	0.00457141	0.0124187	0.0579249	1.53176e-05	0.000199185
RNF112	Proteomics							8.7615	0.00696384	0.0179201
RNF114	Proteomics	-2.14367	0.000523119	0.00191738	-0.0849382	1.85558e-07	5.75718e-06
RNF123	Proteomics							-0.0258533	0.0177019	0.0396527
RNF14	Proteomics	0.0347159	0.0112633	0.0268272
RNF157	Proteomics	-0.0330224	0.00946757	0.0231183
RNF170	Proteomics	-0.0582699	2.91721e-05	0.000159971				-0.0428381	0.00168804	0.00543522
RNF175	Proteomics	-0.0859613	0.00407959	0.0113084				-0.105666	6.67156e-05	0.000347275
RNF181	Proteomics	-0.111155	1.48915e-06	1.23786e-05				-0.124523	3.44523e-09	9.82723e-08
RNF214	Proteomics	-0.0337895	0.00124858	0.00405344				-0.0340539	0.000142052	0.000658502
RNF219	Proteomics	-0.0946187	6.36053e-05	0.000312461				-0.0581941	0.00168804	0.00543522
RNF25	Proteomics	-0.0640003	1.09939e-06	9.54247e-06	1.34374	0.0173603	0.0491423	-0.0427353	0.000360309	0.00145232
RNF40	Proteomics							-0.0256446	0.0218598	0.0473038
RNH1	Proteomics	-2.94808	0.0131318	0.0305774
RNMT	Proteomics	-0.141817	5.27086e-12	5.10768e-10	1.01604	0.000641305	0.0036615	-0.100414	6.8967e-11	4.83042e-09
RNPEP	Proteomics				-0.0316487	0.00808961	0.0265796
RO60	Proteomics				-0.0531155	0.000185189	0.0014026	-0.0535727	8.2684e-06	6.03619e-05
ROBO2	Proteomics	-0.0699296	5.05078e-05	0.000254845	1.78008	0.00256176	0.0109366
ROCK1	Proteomics	-0.0402075	7.98747e-05	0.000376689				-0.0279188	0.000197669	0.000879993
ROCK2	Proteomics	-0.0540297	2.28747e-07	2.56443e-06	1.87831	0.00456249	0.0172134	-0.025754	0.000533331	0.00201969
ROGDI	Proteomics	-0.0638928	4.56919e-06	3.2848e-05	1.32408	0.000417231	0.00264708	-0.0285365	0.0208467	0.0455293
RP2	Proteomics	-1.75614	0.000269042	0.00108816	-0.0806044	7.62861e-08	2.75331e-06	-0.0305445	0.0162117	0.0368515
RPA1	Proteomics							-0.0325285	0.00899125	0.0222314
RPE	Proteomics	0.0969442	6.81858e-06	4.64241e-05	-1.58319	0.000242541	0.00172436	0.0361113	0.0220675	0.0476948
RPH3A	Proteomics	-0.152929	6.32449e-08	8.75527e-07	1.12477	0.00500863	0.0184633	-0.0934316	4.6235e-05	0.000255321
RPIA	Proteomics				-0.0460847	0.0009158	0.00484908
RPL10	Proteomics	-0.0845218	0.000363766	0.00140925				-0.0456543	0.00195385	0.00610761
RPL10A	Proteomics	-0.0432643	4.10513e-05	0.000212589				-2.50145	0.000633734	0.00233127
RPL11	Proteomics	-3.16514	5.05078e-05	0.000254845				-0.0378324	2.71697e-05	0.000164132
RPL12	Proteomics							-0.0288092	0.022488	0.0484557
RPL13	Proteomics	-0.109174	0.000309454	0.00123051	5.27026	0.000242541	0.00172436
RPL13A	Proteomics	-0.0843933	1.95261e-05	0.000114344	2.48527	0.00333843	0.0134564
RPL14	Proteomics	-0.0746066	3.32912e-05	0.000178141				-2.79052	0.00618012	0.0162039
RPL15	Proteomics	-0.117939	5.47106e-10	1.84297e-08	2.21791	0.000301002	0.00203565	-0.0586098	0.000200499	0.000892033
RPL18A	Proteomics	-0.117293	1.22717e-05	7.74398e-05	2.93883	0.000474526	0.00291642
RPL19	Proteomics	-0.0862061	3.51969e-06	2.6544e-05	0.127188	0.000513977	0.00311024
RPL21	Proteomics	-0.0769609	9.44712e-08	1.20848e-06				-0.0543195	6.05143e-07	7.1585e-06
RPL22	Proteomics	-0.044473	7.59509e-05	0.000360347				-0.0525154	3.17433e-06	2.75524e-05
RPL23	Proteomics	-0.10679	2.07081e-06	1.66844e-05				-0.0924735	4.40392e-07	5.68492e-06
RPL23A	Proteomics	-0.0692868	9.55755e-06	6.21988e-05				-0.0379999	0.000215233	0.000943928
RPL24	Proteomics	-0.102106	1.40185e-06	1.17776e-05	3.78952	0.00462394	0.0173988	-0.0336544	0.00391046	0.0109598
RPL26	Proteomics	-0.0740676	2.21478e-07	2.49083e-06	1.93922	0.00372537	0.0146244	-0.0367026	0.000230978	0.000998741
RPL26L1	Proteomics	-0.0744666	1.15242e-07	1.43525e-06	1.88858	0.00245549	0.0105401	-0.0361348	0.00018407	0.000825166
RPL27	Proteomics	-0.087929	3.04094e-06	2.34843e-05				-0.0687918	1.37927e-06	1.38593e-05
RPL27A	Proteomics	-0.158689	7.10742e-11	3.56581e-09	1.83223	0.00303028	0.0124847	-0.0877802	5.8008e-06	4.52923e-05
RPL28	Proteomics	-5.60717	0.000446726	0.00167736	2.82846	0.00438255	0.0166678
RPL29	Proteomics	-0.139443	5.52642e-08	7.77215e-07				-0.0833432	0.000132093	0.000615971
RPL3	Proteomics	-0.0838817	4.82633e-08	6.86951e-07				-0.0543337	3.40338e-06	2.89022e-05
RPL30	Proteomics	-0.0831463	2.60531e-08	4.07743e-07				-0.0713932	5.05955e-08	9.34498e-07
RPL31	Proteomics	-0.0709075	2.68691e-07	2.87552e-06	2.06539	0.00685349	0.0234551	-0.0358593	0.00128526	0.00432744
RPL34	Proteomics	-3.90654	0.000233618	0.000961939	3.13655	0.000958723	0.00503864
RPL35	Proteomics	-10.153	3.79591e-05	0.000198906	3.82961	0.0087247	0.0282335
RPL35A	Proteomics	-0.0583806	0.00174147	0.00542695				-0.030846	0.0193107	0.0428092
RPL36	Proteomics	-0.112606	1.29677e-05	8.0965e-05	3.30873	0.000153441	0.00120471
RPL36AL	Proteomics	-0.115852	1.49911e-07	1.79133e-06	2.83755	0.00415265	0.0159651	-0.0495792	0.000844597	0.00300537
RPL37	Proteomics	-4.68086	6.52445e-05	0.000318303	2.52827	0.0021915	0.00965898
RPL37A	Proteomics	-0.0846431	1.0787e-07	1.35297e-06				-0.0591756	5.3115e-07	6.45593e-06
RPL38	Proteomics	-0.0739554	1.97272e-09	4.96621e-08				-0.0490622	1.14555e-07	1.88895e-06
RPL4	Proteomics	-0.102413	2.70357e-06	2.11795e-05	7.86551	1.0564e-05	0.000144545
RPL5	Proteomics	-0.0712458	4.33166e-07	4.28562e-06				-0.0529816	7.69743e-07	8.56157e-06
RPL6	Proteomics	-0.0761236	0.000324142	0.00127671	3.2328	0.00571449	0.0203546
RPL7	Proteomics	-0.073296	8.87152e-07	7.89398e-06				-0.0498265	0.000206275	0.000913707
RPL7A	Proteomics	-0.0589994	0.00150717	0.00477248				-0.0366607	0.00225761	0.00691954
RPL7L1	Proteomics	-5.02047	0.00336556	0.00962716				-0.0912223	6.44068e-08	1.15345e-06
RPL8	Proteomics	-0.0831885	4.76127e-07	4.66499e-06	2.42898	0.00730729	0.0246268	-0.0400796	0.00117704	0.00400306
RPL9	Proteomics	-0.0498271	5.42891e-06	3.78365e-05				-0.0331396	0.000150523	0.000690532
RPLP0	Proteomics	-0.054022	5.0702e-07	4.8998e-06				-0.0411244	1.87052e-06	1.77851e-05
RPLP1	Proteomics	-0.0820556	3.84078e-06	2.83017e-05				-0.0721233	5.51192e-06	4.33719e-05
RPLP2	Proteomics	-7.11842	0.000144624	0.000638221				0.00334313	0.00791962	0.0199798
RPN1	Proteomics							-0.0346145	0.00248353	0.00752076
RPN2	Proteomics	-0.0543153	6.69236e-05	0.000324704				-0.0622619	3.58324e-08	7.00216e-07
RPP30	Proteomics	-0.0430312	0.0067444	0.0173176				-0.0302239	0.015896	0.0362502
RPRD1B	Proteomics							-0.054567	0.00018407	0.000825166
RPRD2	Proteomics				-0.0392208	0.00131542	0.00638221	-0.045243	0.000122795	0.000577178
RPS10	Proteomics	-0.0764856	2.99082e-08	4.54015e-07				-0.0727997	3.92566e-09	1.09331e-07
RPS11	Proteomics	-0.0392756	0.000175495	0.00075514				-0.0319532	0.000224555	0.000976336
RPS12	Proteomics	-0.0682861	2.43984e-07	2.68003e-06				-0.0425024	6.89024e-07	7.91259e-06
RPS13	Proteomics	-0.049153	0.0214844	0.0463922				-0.0694532	4.34639e-05	0.000243054
RPS14	Proteomics	-0.0539082	2.78438e-06	2.17163e-05				-0.0607143	5.05955e-08	9.34498e-07
RPS15	Proteomics	-0.0673754	2.68691e-07	2.87552e-06				-0.0393641	4.02213e-05	0.000227803
RPS15A	Proteomics	-0.0669221	4.66522e-08	6.70767e-07				-0.0674988	2.95682e-09	8.7517e-08
RPS16	Proteomics	-0.0695517	9.76614e-08	1.24032e-06				-0.0707434	1.63017e-09	5.38869e-08
RPS18	Proteomics	-0.0773495	0.00271302	0.00797005				-0.060638	7.1948e-05	0.000369347
RPS19	Proteomics	-0.0626561	3.58184e-07	3.651e-06				-0.0591666	6.63978e-07	7.69997e-06
RPS2	Proteomics	-0.0869725	4.21255e-08	6.11901e-07				-0.0742906	9.52852e-10	3.51067e-08
RPS20	Proteomics	-0.0459064	9.05392e-05	0.000420535				-0.0614784	1.86609e-07	2.80867e-06
RPS21	Proteomics							-0.0553963	0.000265766	0.0011305
RPS23	Proteomics	-0.0712667	1.75205e-05	0.000103802				-0.0628177	8.2684e-06	6.03619e-05
RPS25	Proteomics	-0.0774869	5.12643e-06	3.61199e-05				-0.0667113	1.21538e-06	1.25696e-05
RPS26	Proteomics	-0.0911001	1.63784e-09	4.244e-08				-0.0618434	1.37927e-06	1.38593e-05
RPS27	Proteomics	-0.0689827	4.3128e-06	3.11951e-05				-0.0829226	3.29819e-09	9.56205e-08
RPS27A	Proteomics	0.034035	0.000233618	0.000961939				0.0594523	2.79462e-07	3.99377e-06
RPS27L	Proteomics	-0.0697337	6.31105e-07	5.90534e-06				-0.0819398	7.77609e-10	2.94161e-08
RPS28	Proteomics	-0.0597971	4.3128e-06	3.11951e-05				-0.0532474	1.87052e-06	1.77851e-05
RPS3	Proteomics	-0.0913798	2.90047e-12	3.25682e-10				-0.0909603	4.76864e-16	6.74667e-13
RPS3A	Proteomics	-0.0698027	2.68691e-07	2.87552e-06				-0.0686445	7.02436e-09	1.78742e-07
RPS4X	Proteomics	-0.0592488	0.000116029	0.0005248				-0.0498443	1.38141e-05	9.24511e-05
RPS4Y1	Proteomics	-0.076561	3.41788e-05	0.000182339				-0.0451898	3.77939e-05	0.000216481
RPS6	Proteomics	-0.0946387	6.51063e-07	6.06801e-06	5.12864	0.00602111	0.0211696	-0.0360428	0.00598064	0.0157392
RPS6KA1	Proteomics	0.0640944	2.99082e-08	4.54015e-07	-0.0965038	0.00650887	0.0225043	0.0614193	9.29406e-06	6.63432e-05
RPS6KA2	Proteomics	0.0878198	8.97726e-10	2.72554e-08				0.0760874	2.86078e-08	5.78204e-07
RPS6KA3	Proteomics	0.0464286	1.58165e-06	1.30403e-05				0.0471713	0.000114117	0.000542151
RPS6KA4	Proteomics	0.12441	4.69215e-10	1.65136e-08	-0.104816	1.28711e-08	6.69486e-07
RPS6KA5	Proteomics	0.278738	1.5293e-16	3.98872e-13	-6.00459	1.66486e-12	2.80411e-10	0.099345	1.73498e-05	0.000111778
RPS6KB1	Proteomics							-0.0417898	0.0082634	0.0206848
RPS6KC1	Proteomics	-0.0515859	2.23414e-05	0.000127866	1.38575	0.00481281	0.0178812	-0.0305888	0.00918194	0.022616
RPS7	Proteomics	-0.0393834	0.00103151	0.00343707				-0.0292582	0.000642144	0.00235608
RPS8	Proteomics	-0.107338	8.16686e-09	1.57848e-07	4.61443	0.0042662	0.0163484	-0.047378	0.000121011	0.000570309
RPS9	Proteomics	-0.0984059	1.01059e-05	6.53468e-05				-0.0624119	1.94261e-05	0.000123802
RPSA	Proteomics	-0.07363	1.12598e-09	3.21176e-08	1.49822	0.0009158	0.00484908	-0.0454525	1.10996e-06	1.15981e-05
RPTOR	Proteomics	-0.049393	3.58184e-07	3.651e-06				-0.0421462	4.83722e-07	6.0887e-06
RPUSD4	Proteomics	-0.0489296	0.00407959	0.0113084
RRAGA	Proteomics							-0.0274554	0.00501147	0.013562
RRAGB	Proteomics							-0.0304133	0.00111904	0.00383161
RRAGC	Proteomics							-0.0473438	0.00113329	0.00387663
RRAGD	Proteomics	-0.0230721	0.00793169	0.0199179				-0.0315002	0.0212469	0.0462037
RRAS	Proteomics				-0.0680409	0.000188362	0.00142511	-0.077964	1.47471e-05	9.71333e-05
RRAS2	Proteomics							-0.051972	0.000855577	0.00303833
RRBP1	Proteomics				-0.119351	3.08214e-09	1.9821e-07	-0.112914	3.18536e-10	1.49227e-08
RRM1	Proteomics	-0.139382	3.9134e-12	4.07109e-10				-0.126523	3.41382e-13	6.88899e-11
RRM2B	Proteomics							-0.0531096	0.000277124	0.00116967
RRP12	Proteomics							-0.0744223	0.000370309	0.00148586
RRP15	Proteomics							-0.0343997	0.00899125	0.0222314
RRP9	Proteomics							-0.0512489	0.00585089	0.0154437
RRS1	Proteomics	-0.0403043	0.0116568	0.0276157				-0.0407203	0.00289513	0.00854763
RSL1D1	Proteomics	-1.84481	0.00415807	0.0114854	-0.044739	0.00928759	0.0295681	-0.0789106	6.73015e-09	1.73124e-07
RSPRY1	Proteomics	-0.0281023	0.0131318	0.0305774				-0.0293968	0.0171923	0.0387444
RSU1	Proteomics				-0.081962	8.542e-07	2.03455e-05	-0.0754904	6.19683e-10	2.46272e-08
RTCB	Proteomics	0.0367725	6.86436e-05	0.000331911				0.0228453	0.000460167	0.00178957
RTF1	Proteomics							-0.0363383	0.00369312	0.010471
RTKN	Proteomics				-2.03726	2.66798e-05	0.000304408	-2.00788	1.38141e-05	9.24511e-05
RTL8A	Proteomics	-0.126843	2.79162e-08	4.30238e-07				-0.0985176	2.95926e-07	4.20358e-06
RTL8C	Proteomics	-0.129686	3.55648e-09	8.01228e-08				-0.103299	4.48134e-08	8.43112e-07
RTN1	Proteomics	-3.51041	0.00250596	0.00741103	2.02654	0.0135582	0.0401132
RTN2	Proteomics				-0.0503166	0.00564007	0.0201606
RTN3	Proteomics	-0.0383495	0.000572071	0.0020626	0.0388999	0.00173992	0.00808685
RTN4	Proteomics	-0.0932629	4.42576e-09	9.57426e-08	4.25898	0.000277108	0.00191806	-0.0464107	0.000206275	0.000913707
RTN4IP1	Proteomics	-0.0688364	0.000762201	0.00264954	1.87907	0.00148093	0.00706411
RTN4RL2	Proteomics	-0.0511365	0.000946729	0.00318155	3.27885	0.0169617	0.0482263
RTRAF	Proteomics	0.0263153	0.00287844	0.00836568
RUFY2	Proteomics	-6.39841	0.000302346	0.00120699				-3.88301	0.000585388	0.00218987
RUFY3	Proteomics				0.0186328	0.0150869	0.0439377	0.0214462	0.0082634	0.0206848
RUVBL1	Proteomics				-0.0285428	0.00883478	0.0284596
RUVBL2	Proteomics				-0.0261766	0.0129239	0.0385916	-0.0327837	0.00783571	0.0198247
RWDD1	Proteomics	0.0680156	1.40827e-05	8.66268e-05				0.0648433	2.90337e-07	4.13248e-06
RXRB	Proteomics				-0.0270933	0.0143897	0.0421676
RYR2	Proteomics	-0.0326186	0.0124805	0.0293119				-0.0273412	0.0175306	0.0393063
S100A10	Proteomics				-0.312999	1.36389e-09	9.74559e-08	-0.243974	4.83722e-07	6.0887e-06
S100A11	Proteomics				-0.392454	2.24038e-13	5.66016e-11	-0.35152	1.20917e-14	5.34605e-12
S100A12	Proteomics	-3.12657	0.0171376	0.0383887	-0.297154	0.0009158	0.00484908
S100A16	Proteomics	-0.0789667	2.00606e-05	0.000116893				-0.103468	1.3045e-09	4.50149e-08
S100A4	Proteomics	-3.6561	4.18984e-06	3.04614e-05	-0.428931	8.65859e-10	6.51605e-08	-0.168599	0.0227009	0.04884
S100A6	Proteomics	0.203824	1.97361e-08	3.24681e-07	-0.240197	3.91224e-12	5.88833e-10
S100A8	Proteomics				-0.35576	0.009761	0.0308531
S100A9	Proteomics				-0.276122	0.000738046	0.00405983	-0.222501	0.00566102	0.0150493
S100B	Proteomics	-1.28095	0.000887431	0.00301812	-3.20566	2.88434e-06	5.34131e-05
S1PR1	Proteomics							-0.0347689	0.0218598	0.0473038
S1PR5	Proteomics	-1.39744	0.0116568	0.0276157	-1.01563	0.00894609	0.0287788
SAA1	Proteomics	-2.98839	0.00751661	0.0190106	-1.24091	5.72617e-09	3.34768e-07	-0.681553	0.000412961	0.00163749
SAA2	Proteomics	-3.08441	0.00593415	0.0154787	-1.27602	2.50145e-09	1.62342e-07	-0.6903	0.00051927	0.00197384
SACM1L	Proteomics							0.0265693	0.00817622	0.0205174
SAFB	Proteomics	0.0509464	0.000389669	0.00149082	-0.041427	0.00393374	0.0152981
SAFB2	Proteomics	0.0822435	8.08809e-07	7.29785e-06	-0.0591774	4.41383e-05	0.000460523	1.14947	0.0200659	0.0441512
SAMD14	Proteomics	-0.0955187	2.42117e-05	0.000136909				-0.0563968	0.00289513	0.00854763
SAMD4A	Proteomics							0.0524267	0.00899125	0.0222314
SAMHD1	Proteomics	-3.3332	4.21341e-05	0.000217559	-0.151969	5.61923e-10	4.5171e-08	-0.064102	0.00490088	0.0133239
SAMM50	Proteomics	-0.0645676	3.32912e-05	0.000178141				-0.0337117	0.00578697	0.015315
SAP18	Proteomics				-0.0410341	0.0156292	0.0452007
SAP30BP	Proteomics	0.0367232	0.0106952	0.0256816	-0.0385042	0.0117335	0.0356388
SAR1B	Proteomics							-0.0154106	0.0134231	0.0312971
SARAF	Proteomics	-0.096569	5.12643e-06	3.61199e-05	2.03857	0.00768954	0.0254662	-0.0548184	0.0013344	0.00445892
SARDH	Proteomics	-0.105021	0.00105378	0.00349973				-0.101528	0.000547747	0.00206544
SARM1	Proteomics	-0.0546099	0.000167243	0.000724925				-0.044958	0.000454002	0.00176851
SART1	Proteomics				-0.0515311	0.000108421	0.000909807	-0.0282314	0.0152806	0.0350503
SART3	Proteomics				-0.0341049	0.00125788	0.0061665	-0.025166	0.0178746	0.0399764
SASH1	Proteomics	0.047541	0.0022675	0.00681117
SASH3	Proteomics				-0.101963	4.66409e-05	0.000479561	-0.0653006	0.015896	0.0362502
SATB1	Proteomics	-0.0379732	0.00738264	0.0187387
SATB2	Proteomics	-0.0749045	5.59775e-05	0.000280046	1.4499	0.0114515	0.0350079
SBDS	Proteomics	-3.026	3.73075e-06	2.76929e-05	-2.4872	4.27251e-06	7.28283e-05
SBF1	Proteomics							0.0225746	0.000889316	0.00314708
SC5D	Proteomics							0.0431733	0.0162117	0.0368515
SCAF1	Proteomics							-0.0314714	0.0202586	0.0444923
SCAF4	Proteomics				-0.0401717	0.000973439	0.00510082
SCAF8	Proteomics				-0.0245575	0.0126167	0.037818	-0.025563	0.00645542	0.016826
SCAI	Proteomics	-0.108807	4.93474e-09	1.04516e-07	1.22243	0.000565351	0.00334669	-0.0579051	0.000144126	0.000665937
SCAMP1	Proteomics				2.25986	0.0175626	0.0495367	2.95845	0.000244346	0.00105013
SCAMP2	Proteomics	-1.9633	0.00793169	0.0199179	-0.101097	7.38626e-06	0.000110935	-0.0519112	0.00400061	0.0111903
SCAMP4	Proteomics							-0.0463358	0.00317844	0.00926805
SCAMP5	Proteomics							0.0410675	0.00518158	0.0139106
SCAP	Proteomics	-0.0351123	0.0135824	0.0315023				-0.04307	0.00168804	0.00543522
SCAPER	Proteomics	-0.0729899	0.000163255	0.000710251				-0.0593814	0.0002478	0.00106174
SCARA3	Proteomics	-0.0618223	0.0028223	0.00823637	-4.5618	0.0143897	0.0421676	-0.119999	2.05546e-07	3.0547e-06
SCARB2	Proteomics	-1.34398	0.0211448	0.0458127	-2.78311	0.000761309	0.0041619
SCARF1	Proteomics							-0.0663049	0.0120103	0.0284055
SCD	Proteomics	-0.134619	0.00100968	0.00337546
SCD5	Proteomics							-0.0793043	0.00028101	0.00118466
SCFD1	Proteomics	-0.0522649	5.0702e-07	4.8998e-06	1.45553	0.01716	0.0486922	-0.0343593	0.000284947	0.00119556
SCFD2	Proteomics	-0.0317584	0.00712112	0.0181596
SCG2	Proteomics							3.4544	0.0013344	0.00445892
SCG3	Proteomics	0.103979	2.07603e-07	2.36868e-06				0.10187	9.03829e-08	1.53694e-06
SCG5	Proteomics	5.98381	5.12643e-06	3.61199e-05				0.12949	1.85337e-08	3.99717e-07
SCGN	Proteomics	0.22588	8.54944e-08	1.10767e-06	-4.70219	0.0020994	0.00936392	0.138494	0.000221406	0.000968001
SCIN	Proteomics	-1.69204	0.00222238	0.00668983	-0.435986	7.36658e-10	5.72651e-08	-0.252358	3.72091e-05	0.000213998
SCN1A	Proteomics							0.0351515	0.00254315	0.00766195
SCN2A	Proteomics				0.0481159	1.56173e-05	0.0002016	0.0290888	0.0105118	0.0253357
SCN2B	Proteomics	-0.0457584	0.00160378	0.00506254	0.0749802	0.000547717	0.00326141
SCN3A	Proteomics				0.035622	0.0010035	0.00521202	0.0395021	0.000479132	0.00185313
SCN3B	Proteomics	-0.0788034	0.000380849	0.00146579	0.079055	4.17634e-05	0.000445603
SCN4B	Proteomics	0.153985	0.0022675	0.00681117				0.117608	0.0050676	0.0136878
SCO2	Proteomics	-3.09766	0.0126944	0.0297449	1.81472	0.0111756	0.0343126
SCOC	Proteomics	-0.0560999	0.00217808	0.00657607				-0.0470941	0.00703934	0.0180814
SCPEP1	Proteomics				-0.0849087	5.80028e-06	9.17923e-05	-0.0518258	0.00195385	0.00610761
SCRIB	Proteomics				-0.0475711	0.000715445	0.00396634
SCRN1	Proteomics				0.0420425	0.00329273	0.0132949	0.0658049	2.61817e-06	2.34145e-05
SCYL1	Proteomics				0.0240303	0.000901893	0.00479338	0.0220556	0.000547747	0.00206544
SDAD1	Proteomics	-0.0391812	0.0211448	0.0458127				-0.0428987	0.00348681	0.0100023
SDC2	Proteomics	0.190756	8.39895e-05	0.000393732				0.154715	0.000150523	0.000690532
SDC4	Proteomics	0.111516	0.00502163	0.0134049
SDF2	Proteomics	-0.0894453	2.86487e-07	3.02479e-06				-0.0709044	1.74169e-06	1.68546e-05
SDF2L1	Proteomics				-0.0447706	0.0138856	0.0409106	-0.0719044	1.59981e-05	0.000104209
SDF4	Proteomics	-0.0782632	0.000233618	0.000961939				-0.0613953	0.000781414	0.00281452
SDHA	Proteomics	-0.0689863	5.91486e-06	4.07417e-05	1.31855	0.0009158	0.00484908
SDHAF2	Proteomics	-0.114277	2.84086e-05	0.000156148	1.06878	0.0106414	0.0329875	-0.0655033	0.0208467	0.0455293
SDHAF3	Proteomics							-0.0620802	0.00844024	0.0210604
SDHAF4	Proteomics	-0.0954316	0.000467417	0.00174578
SDHB	Proteomics	-0.0594872	7.98747e-05	0.000376689	1.31351	0.00952167	0.0302046
SDHC	Proteomics	-0.151477	2.62304e-05	0.000146567				-0.17551	6.51787e-07	7.60848e-06
SDHD	Proteomics	-0.14395	1.61468e-05	9.77097e-05	3.77338	2.1244e-05	0.000252997
SDK2	Proteomics	-0.0418932	0.00222238	0.00668983
SDSL	Proteomics				-0.054944	0.00203999	0.00914506	-0.0870274	1.31515e-05	8.86883e-05
SEC22A	Proteomics							-0.0519117	0.00107729	0.00372107
SEC22B	Proteomics	0.0419747	0.000478094	0.00177815				0.0380471	0.00109104	0.0037594
SEC23B	Proteomics	-5.63232	0.000488998	0.00181014				-0.0534532	1.14479e-08	2.68154e-07
SEC23IP	Proteomics	-0.0646423	2.07081e-06	1.66844e-05				-0.0435266	0.000124604	0.000584515
SEC24A	Proteomics	-0.0319319	0.00765276	0.0192997				-0.0433112	0.000713257	0.0025928
SEC24C	Proteomics	-0.0418672	0.000137747	0.000610925				-0.0239154	0.00257345	0.00773019
SEC24D	Proteomics	-0.0531012	0.0020919	0.00633752				-0.0673429	0.000218299	0.000955598
SEC61A2	Proteomics	-0.0591391	0.000159357	0.000695431				-0.0539651	0.00257345	0.00773019
SEC61B	Proteomics	-4.40195	0.0140467	0.0323563				-0.0644982	2.44014e-06	2.21302e-05
SEC62	Proteomics							-0.0370845	0.00918194	0.022616
SEL1L	Proteomics	-0.11391	3.86945e-10	1.40372e-08	1.96773	0.000761309	0.0041619	-0.0659064	6.10413e-06	4.7089e-05
SELENOH	Proteomics				-0.0666235	0.00507549	0.0186321	-0.0671281	0.00091249	0.00321622
SELENOM	Proteomics	-0.04443	0.00385214	0.0107665
SEMA4A	Proteomics							0.0516235	0.00356804	0.0102022
SEMA4C	Proteomics	-4.95655	0.0101527	0.024554	-0.0395373	0.00650887	0.0225043
SEMA4G	Proteomics	-0.076526	0.000212486	0.000890479				-0.0718576	2.59069e-05	0.000157445
SEMA6A	Proteomics	-2.89251	0.0150174	0.0342026
SEMA7A	Proteomics	0.123074	2.21478e-07	2.49083e-06				0.096439	1.07983e-07	1.79313e-06
SEPSECS	Proteomics				-4.0723	0.0010035	0.00521202	-3.79973	0.00578697	0.015315
SEPT1	Proteomics	-0.0544726	3.69785e-05	0.000194922	3.27086	0.00118478	0.00589805
SEPT10	Proteomics							-2.18057	3.77939e-05	0.000216481
SEPT14	Proteomics	-2.80904	0.00181432	0.00562424	3.01581	0.0110399	0.0339844
SEPT2	Proteomics	-2.79942	0.0228908	0.0489508	-0.0374204	0.0149099	0.0435476
SEPT3	Proteomics				2.50815	0.00444181	0.0168479
SEPT5	Proteomics	-0.0756483	2.86487e-07	3.02479e-06	1.63218	0.000201575	0.0014947
SEPT6	Proteomics	-2.07951	0.000668136	0.00235613	1.32417	0.0114515	0.0350079
SEPT7	Proteomics	-0.0342806	0.000796195	0.00274612
SEPT8	Proteomics	-0.0200926	0.0124805	0.0293119
SERAC1	Proteomics	-0.0517703	0.0126944	0.0297449
SERBP1	Proteomics	-3.51768	0.00765276	0.0192997				-3.44981	0.00479251	0.0130695
SERF2	Proteomics	0.120849	1.06843e-05	6.86474e-05	-5.19512	4.93008e-06	8.12947e-05
SERINC1	Proteomics	0.064318	0.000197831	0.000837996				0.0617962	1.49896e-05	9.86386e-05
SERPINA1	Proteomics	-2.8892	7.22099e-05	0.000346079	-0.845768	1.60478e-16	1.89203e-13	-0.497397	4.87491e-09	1.32635e-07
SERPINA3	Proteomics	0.509303	1.0787e-07	1.35297e-06	-0.857284	4.76632e-18	1.68585e-14	-2.72164	2.61817e-06	2.34145e-05
SERPINB1	Proteomics							-0.0992046	0.00734873	0.0187333
SERPINB6	Proteomics	-0.151557	0.000849832	0.00290842
SERPINB8	Proteomics	-0.133582	0.00250596	0.00741103				-0.09332	0.012508	0.0294253
SERPINB9	Proteomics	-0.18341	2.36247e-07	2.62356e-06				-0.129574	7.99582e-06	5.86748e-05
SERPINC1	Proteomics	-2.75774	0.00105378	0.00349973	-0.319828	4.77256e-10	4.0676e-08	-0.178064	8.11349e-05	0.000408504
SERPIND1	Proteomics	0.10509	0.0211448	0.0458127	-0.179823	0.000474526	0.00291642
SERPINE2	Proteomics	-0.323632	2.75609e-14	9.74828e-12	1.85518	0.000198193	0.00147581	-0.21149	6.8967e-11	4.83042e-09
SERPINF1	Proteomics	-7.50398	0.00119698	0.00389667	-0.143434	4.84458e-08	1.91456e-06	-0.0625766	0.0163717	0.0371196
SERPINF2	Proteomics	-2.9451	2.69382e-05	0.000149812	-0.419956	6.00476e-15	2.74635e-12	-0.208335	4.2624e-06	3.47376e-05
SERPING1	Proteomics	0.271061	9.08964e-09	1.73316e-07	-0.457312	3.27298e-18	1.68585e-14	-2.98453	5.51192e-06	4.33719e-05
SERPINH1	Proteomics				-0.202869	2.79995e-13	6.60228e-11	-0.145604	2.32249e-09	7.02106e-08
SERPINI1	Proteomics	-1.96484	0.00150717	0.00477248	0.0929268	5.08328e-08	1.97578e-06	0.0392424	0.00386609	0.0108699
SESN1	Proteomics	0.205016	1.24104e-14	5.75224e-12	-0.0967037	2.22256e-08	1.00143e-06	3.55262	1.99009e-09	6.25684e-08
SESN3	Proteomics				-0.0622441	0.00571449	0.0203546
SESTD1	Proteomics	-0.0758622	7.07702e-09	1.41022e-07				-0.0811495	4.39801e-10	1.93239e-08
SETD3	Proteomics	-0.031994	0.00119698	0.00389667				-0.0340915	0.0002478	0.00106174
SETD7	Proteomics							-0.035373	0.00266634	0.00795517
SEZ6L	Proteomics				0.0468639	0.000114269	0.00094987	0.0236153	0.0151301	0.0347388
SEZ6L2	Proteomics				0.0392613	0.00123923	0.00610466
SF1	Proteomics							-0.0430708	0.000617221	0.00228239
SF3A1	Proteomics				-0.0397798	0.00164127	0.00770939	-0.0316064	0.0106209	0.0255464
SF3A2	Proteomics				-0.0562698	0.000360524	0.00235925	-0.0565312	0.00091249	0.00321622
SF3A3	Proteomics	-1.89491	0.00561459	0.0147649	-0.0457208	0.00123923	0.00610466	-0.076596	4.20057e-10	1.85717e-08
SF3B1	Proteomics				-0.0425506	0.000631317	0.00362495	-0.0637874	1.41271e-08	3.23414e-07
SF3B2	Proteomics							-0.0345163	0.00352721	0.01011
SF3B3	Proteomics				-0.0356292	0.0118768	0.0359967
SF3B4	Proteomics				-0.0450261	0.00352707	0.0140329	-0.0370991	0.00433117	0.0120105
SF3B5	Proteomics				-0.048059	5.20553e-05	0.000520112	-0.0258395	0.00681503	0.0176076
SF3B6	Proteomics				-0.0392877	0.000761309	0.0041619	-0.0486677	8.54984e-06	6.18421e-05
SFN	Proteomics	-2.47218	0.000625262	0.00222602	0.0470786	1.81559e-06	3.74445e-05
SFPQ	Proteomics				-0.0437826	0.0143897	0.0421676
SFRP1	Proteomics	0.186448	0.0110711	0.0264762				0.150513	0.0173607	0.0390865
SFXN1	Proteomics	-0.0471266	0.000171322	0.00074079	1.77848	0.0106414	0.0329875
SFXN4	Proteomics	-0.0613007	0.0020919	0.00633752				-0.0389578	0.0132889	0.0310454
SFXN5	Proteomics	-0.0758185	0.00147618	0.00468903
SGCB	Proteomics				-0.0398785	0.0165712	0.0474785	-0.0317328	0.0162117	0.0368515
SGIP1	Proteomics	-0.0906658	2.28783e-09	5.60005e-08	1.44378	1.18873e-05	0.000159565	-0.0382903	0.00473914	0.0129639
SGPL1	Proteomics				-0.0411431	0.00108246	0.00552875	-0.0426556	0.00428248	0.0118941
SGPP1	Proteomics	-0.0390054	0.00551157	0.0145264				-0.0355065	0.00808988	0.020344
SGSM1	Proteomics							2.67565	0.000625427	0.00230791
SGSM2	Proteomics	0.0820483	2.17491e-05	0.000124982				0.087554	8.28536e-07	9.05883e-06
SGSM3	Proteomics	-0.0867495	1.31949e-06	1.11785e-05	2.80506	0.00298844	0.0123555	-0.0418673	0.00618012	0.0162039
SGTA	Proteomics	-0.032162	0.00250596	0.00741103				-0.025465	0.00696384	0.0179201
SGTB	Proteomics	-0.112079	8.01646e-11	3.93809e-09	2.98908	4.83834e-05	0.00049035	-0.052046	9.99348e-05	0.000484536
SH2D3C	Proteomics	-0.0572633	1.90051e-05	0.000111663				-0.0420781	0.000365277	0.00146984
SH2D5	Proteomics	-0.0807687	3.58184e-07	3.651e-06	1.37196	0.000281739	0.00194252	-0.0397383	0.00696384	0.0179201
SH3BGRL	Proteomics	0.073418	0.00245651	0.00729528				0.0669061	0.00186125	0.00588578
SH3BGRL2	Proteomics							0.0635315	0.0037787	0.0106624
SH3BP1	Proteomics							-0.0342539	0.000121011	0.000570309
SH3BP4	Proteomics				-0.0407018	0.00298844	0.0123555	-0.0458895	0.000322781	0.00132599
SH3BP5L	Proteomics	-0.0575978	0.000207491	0.000873167				-0.0283193	0.0114129	0.0271469
SH3GL1	Proteomics							0.0392875	0.010842	0.0260164
SH3GL2	Proteomics							0.0530212	0.000224555	0.000976336
SH3GL3	Proteomics				0.0599723	0.000360524	0.00235925
SH3GLB1	Proteomics	-0.0645783	3.69785e-05	0.000194922				-0.0426786	0.000212207	0.000935881
SH3GLB2	Proteomics	-0.0613037	1.26151e-05	7.93238e-05	2.61737	0.000306007	0.00206358
SH3KBP1	Proteomics	-0.0240995	0.00231346	0.0069257				-0.0198017	0.00373569	0.0105705
SH3PXD2A	Proteomics	-0.0398807	0.000988278	0.0033086
SH3PXD2B	Proteomics	0.0718418	5.58648e-06	3.882e-05	-1.74375	0.00141673	0.00681303
SH3RF1	Proteomics	-0.0657479	0.000217594	0.000908119
SHANK1	Proteomics	-4.83437	1.58165e-06	1.30403e-05	1.01886	0.00108246	0.00552875	-3.81551	0.0218598	0.0473038
SHANK2	Proteomics	-0.102125	2.27585e-11	1.51881e-09	1.25406	1.72019e-05	0.000216909	-0.0512733	9.00726e-05	0.000445888
SHC1	Proteomics				-0.0676531	0.00116713	0.00585136	-0.0720209	0.0011477	0.00391458
SHC3	Proteomics	-0.0462402	0.00793169	0.0199179
SHISA4	Proteomics	-0.0758525	0.00240795	0.00717215				-0.0969089	2.26335e-07	3.30122e-06
SHISA6	Proteomics							-0.0375872	0.00479251	0.0130695
SHISA7	Proteomics	-0.158718	8.64355e-10	2.63554e-08	1.2453	6.81639e-06	0.000103921	-0.0905327	3.335e-05	0.000195135
SHMT1	Proteomics				-0.0904932	7.88466e-05	0.000714162	-0.0551581	0.0194972	0.0431009
SHMT2	Proteomics	-0.0931471	0.00117193	0.00383985				-0.0859879	0.000224555	0.000976336
SHROOM2	Proteomics	-0.0450092	0.000906803	0.00306925				-0.0375306	0.00046641	0.00181086
SHROOM3	Proteomics	-0.0615626	0.00343146	0.00977613				-0.0650168	0.000322781	0.00132599
SHROOM4	Proteomics	-0.0746657	0.00105378	0.00349973				-0.0675192	0.000221406	0.000968001
SIAE	Proteomics	-0.0694791	0.0035668	0.0100966
SIK2	Proteomics	-0.0989889	1.46424e-09	3.8794e-08				-0.0820889	1.4403e-10	8.56192e-09
SIL1	Proteomics	-0.0991628	7.98747e-05	0.000376689				-0.0708999	0.00188401	0.00593389
SIPA1L1	Proteomics	-0.109284	2.37145e-11	1.5533e-09				-0.0856041	3.41405e-10	1.55813e-08
SIPA1L2	Proteomics	-0.0917546	1.84059e-08	3.09272e-07				-0.0785283	3.02222e-09	8.83438e-08
SIPA1L3	Proteomics	-0.0632652	0.00107649	0.00355512				-0.0378178	0.00927863	0.0228144
SIRT2	Proteomics	-1.07004	0.00541027	0.014302	-1.14095	0.00198213	0.00892525
SKIV2L	Proteomics	-0.0498842	3.15813e-05	0.000170539	1.89069	0.0175626	0.0495367
SKP1	Proteomics	-3.85049	0.000217594	0.000908119	2.05674	0.00290634	0.0120583
SLC12A4	Proteomics	-0.0501396	0.0177071	0.0395017
SLC12A5	Proteomics	-0.0487575	0.00963488	0.0234539	0.0443784	0.00940398	0.0298983
SLC12A6	Proteomics				0.0458769	0.00768954	0.0254662
SLC12A7	Proteomics	-0.0619117	0.00119698	0.00389667
SLC12A9	Proteomics	-0.907435	0.0225319	0.0483148	-0.0426975	0.00201087	0.00903167	-0.0693522	7.01886e-07	8.03421e-06
SLC13A5	Proteomics	-0.115331	0.00751661	0.0190106				-0.119098	0.00340726	0.00980593
SLC14A1	Proteomics				-0.207284	0.0169617	0.0482263
SLC16A1	Proteomics	0.165116	1.40827e-05	8.66268e-05	-4.59314	0.000430916	0.00270719
SLC16A2	Proteomics	-0.0816617	0.000113204	0.000513994				-0.0934438	5.7229e-07	6.83847e-06
SLC17A5	Proteomics	-0.0435638	0.0122699	0.0288843
SLC17A6	Proteomics	-3.28235	0.0002392	0.000979794	2.3402	0.000641305	0.0036615
SLC17A7	Proteomics				2.53939	0.000120414	0.000989326
SLC17A8	Proteomics	-4.74232	1.37012e-05	8.47224e-05	2.15064	1.09886e-05	0.000149488
SLC19A1	Proteomics	-0.0826768	8.19077e-05	0.000385249	1.63931	0.00685349	0.0234551
SLC1A1	Proteomics	-0.0591794	0.000584959	0.00210264				-0.0334151	0.0149809	0.0344521
SLC1A2	Proteomics	-0.0972167	0.00065355	0.00231045				-0.0550336	0.0121331	0.0286576
SLC20A1	Proteomics	-0.071261	0.000244908	0.00100086	0.0650431	0.000226816	0.00163891
SLC22A17	Proteomics							3.82089	0.00624794	0.0163514
SLC22A18	Proteomics	-0.124512	5.05078e-05	0.000254845				-0.07079	0.000391092	0.0015604
SLC25A1	Proteomics	-0.0367102	0.0195161	0.0429547				-0.0466176	0.000194876	0.000868652
SLC25A10	Proteomics	-0.0614518	1.19372e-05	7.55989e-05				-0.0794419	8.43897e-07	9.15602e-06
SLC25A11	Proteomics	-0.074337	9.03766e-06	5.91419e-05				-0.055041	0.000215233	0.000943928
SLC25A17	Proteomics							-0.0639363	0.00484642	0.0132012
SLC25A18	Proteomics	-0.087515	4.0663e-07	4.05713e-06	2.03788	0.000194864	0.00145869
SLC25A19	Proteomics	-3.23077	0.00483694	0.01302
SLC25A20	Proteomics				-0.0427841	0.00362499	0.0142859
SLC25A22	Proteomics	-0.101572	7.33542e-09	1.44542e-07	1.68083	0.000255	0.0017949
SLC25A27	Proteomics	-0.119967	9.76614e-08	1.24032e-06				-0.0845223	7.73185e-06	5.69741e-05
SLC25A29	Proteomics	0.0827963	2.07081e-06	1.66844e-05				3.26002	0.000154935	0.000707104
SLC25A3	Proteomics	-0.0513887	0.00205	0.00622656				-0.0463839	0.00463401	0.0127206
SLC25A32	Proteomics	-0.0695976	4.32439e-05	0.00022264				-0.0521313	0.000924285	0.00325293
SLC25A33	Proteomics	-0.136989	4.69215e-10	1.65136e-08	1.37255	0.00667918	0.0229473	-0.0902164	1.74169e-06	1.68546e-05
SLC25A36	Proteomics	-0.0723753	1.00305e-06	8.84732e-06				-0.0764247	3.29819e-09	9.56205e-08
SLC25A4	Proteomics	-0.0866645	4.0663e-07	4.05713e-06				-0.0525606	0.000218299	0.000955598
SLC25A40	Proteomics	-0.145126	6.58653e-09	1.34274e-07	1.97031	0.000530598	0.00318359	-0.0686416	0.000812436	0.00290849
SLC25A42	Proteomics	-0.0641813	9.05392e-05	0.000420535				-0.0600255	5.99923e-05	0.000317416
SLC25A46	Proteomics	-0.102947	5.26526e-10	1.78213e-08	1.43224	0.0132377	0.0394122	-0.0586891	5.21319e-07	6.41358e-06
SLC25A5	Proteomics	-0.0951429	1.27221e-07	1.55433e-06	1.50415	0.0059431	0.0209893	-0.0551542	0.000284947	0.00119556
SLC25A6	Proteomics	-0.102243	2.79162e-08	4.30238e-07	1.59108	0.00650887	0.0225043	-0.0599477	8.48575e-05	0.000424528
SLC27A1	Proteomics	-0.0561644	9.72777e-07	8.59104e-06				-0.0756621	3.33609e-10	1.53244e-08
SLC27A3	Proteomics				-0.0710384	0.000410542	0.00261637
SLC27A4	Proteomics	-0.0524012	1.33296e-05	8.27139e-05	1.33034	0.00964067	0.0305137	-0.0259434	0.0191259	0.0424393
SLC29A1	Proteomics				0.0604557	0.0100057	0.0314578	0.0608637	0.00947474	0.023232
SLC2A1	Proteomics							-2.73124	0.0196851	0.0434486
SLC2A12	Proteomics	-0.0819648	0.00065355	0.00231045				-0.0838897	0.000479132	0.00185313
SLC2A13	Proteomics							3.30155	0.00325311	0.00944296
SLC2A3	Proteomics	-0.0515375	0.00765276	0.0192997
SLC2A5	Proteomics				-0.152271	2.82481e-06	5.27248e-05	-0.20114	2.3175e-11	1.97518e-09
SLC30A3	Proteomics	-0.125083	5.42891e-06	3.78365e-05	1.66931	0.000397463	0.00254679
SLC30A9	Proteomics	-2.05248	0.0152691	0.0346977
SLC33A1	Proteomics				-0.0324604	0.0175626	0.0495367
SLC35A4	Proteomics	-0.0586331	0.0124805	0.0293119				-0.0753318	5.07077e-05	0.00027614
SLC35B2	Proteomics	-0.0681508	0.00349853	0.00993123
SLC35F6	Proteomics							-0.0690891	0.000360309	0.00145232
SLC38A2	Proteomics	0.450742	1.02494e-12	1.76839e-10				0.381535	5.95238e-13	1.10808e-10
SLC39A10	Proteomics	-0.118723	3.31432e-10	1.2405e-08	1.3787	2.33667e-05	0.000272766	-0.0557408	7.41478e-05	0.000378442
SLC39A12	Proteomics	0.139509	0.000144624	0.000638221				0.124055	5.3914e-05	0.000290692
SLC39A14	Proteomics	0.0677549	0.000233618	0.000961939
SLC39A6	Proteomics							0.0536921	0.0149809	0.0344521
SLC39A7	Proteomics				-0.0663054	4.33328e-05	0.000453456
SLC43A3	Proteomics				-0.0861394	0.00667918	0.0229473
SLC44A1	Proteomics	-1.37218	0.000380849	0.00146579	-1.40822	7.08156e-05	0.000660884
SLC44A2	Proteomics				-0.0867653	0.00367486	0.0144422
SLC4A1	Proteomics				-0.211719	0.000178992	0.00137182
SLC4A10	Proteomics	-0.261498	2.42741e-10	9.593e-09	0.922406	0.00432402	0.0164896	-0.172892	2.98067e-08	6.00719e-07
SLC4A3	Proteomics	0.0548707	0.00174147	0.00542695				0.0610399	2.76035e-05	0.000165762
SLC4A4	Proteomics							-0.0618296	0.00272996	0.00812785
SLC4A7	Proteomics	-0.24829	1.90081e-09	4.83681e-08				-0.172764	8.86081e-08	1.51404e-06
SLC4A8	Proteomics	-0.233542	4.87607e-10	1.69085e-08				-0.166924	9.26521e-09	2.22932e-07
SLC5A3	Proteomics	0.264958	7.70984e-12	6.65114e-10				0.219142	1.02479e-11	1.08199e-09
SLC5A6	Proteomics	-0.0561104	0.0177071	0.0395017				-0.0473005	0.00998127	0.0242888
SLC6A1	Proteomics							0.057278	0.00154877	0.00507457
SLC6A12	Proteomics							-0.0537767	0.0216538	0.0469586
SLC6A15	Proteomics							0.0308749	0.0132889	0.0310454
SLC6A7	Proteomics				0.0740312	6.24246e-05	0.000596745	0.0903356	4.00819e-07	5.24102e-06
SLC6A8	Proteomics							-0.112177	5.99923e-05	0.000317416
SLC6A9	Proteomics	0.0687655	0.0108817	0.0260763
SLC7A10	Proteomics	-0.0740765	0.00457141	0.0124187				-0.102963	9.14229e-05	0.000450994
SLC7A14	Proteomics	0.0643672	0.000446726	0.00167736				0.0643156	2.80439e-05	0.000167978
SLC7A2	Proteomics	0.240923	1.46424e-09	3.8794e-08	-0.0986809	0.0138856	0.0409106	7.35297	9.93359e-06	7.013e-05
SLC7A3	Proteomics	0.109348	0.000269042	0.00108816				0.120279	2.57253e-06	2.3094e-05
SLC7A5	Proteomics	-0.0497084	0.00765276	0.0192997				-0.0309621	0.00458224	0.0126029
SLC7A8	Proteomics	-0.0787273	0.00627	0.016229
SLC8A1	Proteomics							4.26602	0.0216538	0.0469586
SLC8A2	Proteomics				0.04448	0.00450178	0.0170388
SLC8A3	Proteomics	-0.0690841	2.76641e-05	0.000153007	2.00231	0.000497843	0.00302816
SLC9A1	Proteomics	-0.0633559	7.78894e-05	0.000368555	2.34213	0.0037765	0.0147923
SLC9A6	Proteomics				0.0490614	8.17097e-05	0.000733521	0.0480582	0.000234254	0.00101044
SLCO1C1	Proteomics	-0.0779541	0.00213459	0.00645856				-0.0837691	3.96009e-05	0.000224829
SLCO3A1	Proteomics	0.106493	1.52887e-05	9.32349e-05	-1.56729	0.00829655	0.0271461	0.054771	0.0146863	0.0338518
SLIRP	Proteomics	-0.211789	2.0111e-11	1.39476e-09	2.0039	4.75046e-05	0.000487732	-0.102089	1.77307e-06	1.70649e-05
SLIT1	Proteomics				3.83882	0.0140518	0.0413661
SLIT2	Proteomics	0.0856492	0.00898108	0.0220981				0.0894294	0.00126926	0.00428171
SLITRK1	Proteomics	-0.0649512	4.33166e-07	4.28562e-06	2.20717	0.0110399	0.0339844	-0.035194	0.00299855	0.00880155
SLK	Proteomics	-0.0661795	4.50933e-08	6.50999e-07	1.09041	0.0150869	0.0439377	-0.0452345	5.21319e-07	6.41358e-06
SLMAP	Proteomics							-0.0469795	4.89048e-06	3.93128e-05
SLTM	Proteomics	0.0373511	0.00836719	0.0208487	-0.0377943	0.00556653	0.0199886
SMAD2	Proteomics				-0.0421739	2.33667e-05	0.000272766	-0.0591607	7.984e-09	2.00279e-07
SMAD3	Proteomics				-0.0398437	4.92776e-05	0.000497275	-0.069352	3.11251e-10	1.4877e-08
SMAD5	Proteomics				-0.0476163	6.02058e-05	0.000582621	-0.0282012	0.010842	0.0260164
SMAP2	Proteomics	-0.111021	9.51176e-12	7.82397e-10	1.37329	2.47356e-05	0.000285448	-0.0637257	7.11829e-08	1.25261e-06
SMARCA2	Proteomics							-0.0325524	0.000877935	0.00311304
SMARCA4	Proteomics							-0.0395434	3.08296e-05	0.000181892
SMARCA5	Proteomics				-0.0560853	4.18573e-06	7.20434e-05	-0.0652402	2.8928e-09	8.67105e-08
SMARCC2	Proteomics							-0.0311877	0.00369312	0.010471
SMARCD1	Proteomics				-0.0479483	0.00721443	0.0244069	-0.0485743	0.00423428	0.011788
SMARCD3	Proteomics							-0.0343769	0.0182246	0.0406562
SMARCE1	Proteomics							0.0633021	1.07922e-05	7.51421e-05
SMC1A	Proteomics	-2.77411	1.20462e-06	1.03541e-05	-0.0832707	8.60458e-09	4.75537e-07
SMC3	Proteomics	-2.2308	3.81666e-07	3.86806e-06	-0.0857179	2.46775e-11	2.86178e-09
SMCHD1	Proteomics				-0.0385825	0.00235326	0.0102191	-0.0428108	0.000479132	0.00185313
SMCR8	Proteomics							1.68911	0.0218598	0.0473038
SMG1	Proteomics				-0.0239782	0.0149099	0.0435476
SMG5	Proteomics	-0.0428704	0.00615619	0.0159813				-0.0341466	0.0104037	0.0251352
SMG6	Proteomics				-0.0491488	0.000175967	0.00135156	-3.73242	0.0216538	0.0469586
SMG8	Proteomics				-0.0262705	0.00850822	0.027685	-0.0252187	0.0170254	0.0384539
SMIM13	Proteomics	-0.112426	0.00063926	0.00226333				-0.0749497	0.0175306	0.0393063
SMIM18	Proteomics	-2.00629	0.00571934	0.0149847	3.36049	0.000301002	0.00203565
SMIM20	Proteomics	-4.1542	0.00400245	0.0111251	2.16135	0.00759233	0.0252507
SMNDC1	Proteomics				-0.0409848	0.00114972	0.0057887
SMOC1	Proteomics	0.332083	0.00071373	0.00249453
SMPD1	Proteomics	-2.91885	0.00604425	0.0157137				-2.64626	0.00186125	0.00588578
SMPD3	Proteomics	-0.0616715	1.75205e-05	0.000103802	1.44537	0.0169617	0.0482263	-0.0294756	0.00681503	0.0176076
SMU1	Proteomics				-0.0430263	3.10127e-05	0.000346031
SMYD2	Proteomics	-0.0841344	0.00185179	0.00572282
SMYD3	Proteomics	-0.0259617	0.0131318	0.0305774
SNAP23	Proteomics				-0.0704358	3.77656e-06	6.66218e-05	-0.0474181	0.00158744	0.00517014
SNAP25	Proteomics	-0.180831	2.05527e-12	2.64346e-10	2.82857	9.41747e-05	0.000808485	-0.0972083	4.9813e-09	1.33476e-07
SNAP29	Proteomics	-0.0333189	0.0195161	0.0429547
SNAP91	Proteomics				3.02104	0.00367486	0.0144422	2.53877	0.0218598	0.0473038
SNCA	Proteomics				2.34389	2.43991e-06	4.67748e-05
SNCB	Proteomics				1.99557	8.92327e-07	2.11823e-05	1.38037	0.0039553	0.0110767
SNCG	Proteomics				3.61908	0.00362499	0.0142859
SND1	Proteomics							-0.033054	0.00051927	0.00197384
SNF8	Proteomics	-0.0507256	3.69785e-05	0.000194922				-0.0234182	0.0083514	0.0208682
SNN	Proteomics				0.0557134	0.0165712	0.0474785
SNPH	Proteomics	3.44267	0.00119698	0.00389667				0.0773374	1.40435e-06	1.40316e-05
SNRNP200	Proteomics				-0.0413093	0.00192577	0.008772	-0.0383354	0.000152714	0.000699223
SNRNP40	Proteomics				-0.0389881	0.00232006	0.0100935	-0.047182	3.28307e-05	0.000192415
SNRPA1	Proteomics							-0.058901	1.52359e-05	0.000100166
SNRPB	Proteomics				-0.0444389	0.00315902	0.0129024
SNRPB2	Proteomics							-0.0235677	0.00918194	0.022616
SNRPC	Proteomics	-0.130858	0.0108817	0.0260763				-0.0855725	0.0102966	0.024902
SNRPD1	Proteomics							-0.0270234	0.0166957	0.0377334
SNRPD2	Proteomics				-0.0767797	0.00259811	0.0110319	-0.0827472	3.5506e-05	0.000205708
SNRPD3	Proteomics				-0.0450384	0.000424022	0.002671
SNRPG	Proteomics				-0.0358721	0.0117335	0.0356388	-0.0323185	0.00151097	0.00496452
SNTB1	Proteomics				-0.0546003	0.00468613	0.0175674
SNTB2	Proteomics				-0.0557719	2.71881e-05	0.000309708	-0.0548708	4.48829e-06	3.64525e-05
SNU13	Proteomics	-0.0282658	0.00997743	0.0241879				-0.0490762	8.35991e-05	0.000419121
SNUPN	Proteomics	-0.142445	2.75122e-09	6.44442e-08				-0.102921	3.71653e-07	4.93259e-06
SNW1	Proteomics							-5.39744	0.00808988	0.020344
SNX10	Proteomics	-0.113515	4.43922e-06	3.19787e-05	2.36335	0.00667918	0.0229473	-0.0601359	0.000985411	0.00344067
SNX13	Proteomics	-0.0488785	0.000355496	0.00138403				-0.0452723	0.000244346	0.00105013
SNX14	Proteomics	-0.0652871	8.54486e-06	5.64392e-05				-0.0561741	6.09119e-05	0.000321081
SNX17	Proteomics							0.0278816	0.00501147	0.013562
SNX18	Proteomics				-0.0723678	7.82596e-07	1.90243e-05	-0.0629721	4.08449e-07	5.33093e-06
SNX19	Proteomics	-0.0837236	0.000100025	0.000459167				-0.049254	0.00413937	0.0115465
SNX2	Proteomics							-0.0148551	0.00329104	0.0095257
SNX24	Proteomics				0.0329235	0.00759233	0.0252507
SNX25	Proteomics	-0.0374446	0.00541027	0.014302
SNX27	Proteomics	0.0267913	0.000436705	0.00164848				0.0138201	0.0208467	0.0455293
SNX29	Proteomics	-0.0428909	0.00738264	0.0187387				-0.0479452	0.00142016	0.00470327
SNX30	Proteomics	-3.27658	0.00431916	0.0118425	1.44597	0.00203999	0.00914506
SNX32	Proteomics	-0.0862876	0.000228157	0.000944956	3.56871	0.000321492	0.00214753
SNX33	Proteomics				-0.0747229	0.000182065	0.00138935	-0.0469183	0.00791962	0.0199798
SNX4	Proteomics	-2.80086	0.00135799	0.00436853	2.06645	0.000182065	0.00138935
SNX5	Proteomics	0.0267696	0.00712112	0.0181596	-0.0397266	6.70966e-05	0.000634547
SNX6	Proteomics	-1.48127	0.0116568	0.0276157	-0.0345419	6.02058e-05	0.000582621
SNX8	Proteomics	-0.0728543	2.19776e-06	1.75078e-05				-0.0868755	8.75754e-11	5.84442e-09
SOD1	Proteomics	3.49292	0.00465842	0.0126211				0.119415	3.06543e-06	2.68377e-05
SOD3	Proteomics				-0.0995728	0.01013	0.0317642
SOGA1	Proteomics	0.0397822	0.000256709	0.00104366				0.0270974	0.00325311	0.00944296
SORBS1	Proteomics				-0.0626961	0.000122531	0.00100206
SORBS2	Proteomics	-0.0645041	0.000233618	0.000961939				-0.110877	5.944e-08	1.07815e-06
SORBS3	Proteomics				-0.0990756	5.34826e-06	8.65757e-05	-0.0920414	2.31431e-06	2.12616e-05
SORCS1	Proteomics	-0.0458901	0.0028223	0.00823637
SORCS2	Proteomics	-0.0678034	2.23414e-05	0.000127866	2.96655	0.00398746	0.0154391
SORCS3	Proteomics	-0.139286	4.08391e-12	4.1869e-10	1.20498	0.000704387	0.00392658	-0.0953814	1.06628e-09	3.86812e-08
SORD	Proteomics	0.0988308	2.23414e-05	0.000127866	-3.45981	0.00105021	0.00541092
SORL1	Proteomics	-0.109018	1.26042e-09	3.45589e-08	2.1305	0.000547717	0.00326141	-0.0627122	0.000134031	0.000624594
SORT1	Proteomics	0.0514468	0.000100025	0.000459167	-1.8286	0.00259811	0.0110319
SOX10	Proteomics	-1.78651	0.000256709	0.00104366	-2.38155	7.88466e-05	0.000714162
SP100	Proteomics				-0.0683042	0.00549385	0.0197879
SPAG9	Proteomics	-0.0393798	0.000598116	0.00214123				-0.0431757	0.000171355	0.000775535
SPARC	Proteomics	0.295078	2.91167e-11	1.80677e-09	-3.39049	3.66847e-05	0.000400475	0.145125	2.80439e-05	0.000167978
SPART	Proteomics	0.0575194	0.000116029	0.0005248	-0.0325241	0.00357572	0.0141628	1.47648	0.0222769	0.0481033
SPAST	Proteomics							0.0210368	0.00329104	0.0095257
SPATA20	Proteomics	-0.163154	0.000407885	0.00155211	2.11512	0.0161885	0.046533
SPATA5	Proteomics							-0.0268407	0.0142541	0.0329736
SPATS2L	Proteomics	-0.146611	8.34402e-11	4.04285e-09	1.21403	0.00988266	0.0311403	-0.106635	1.26377e-07	2.0318e-06
SPCS1	Proteomics	-0.0736885	4.70279e-06	3.36036e-05				-0.0686683	7.98618e-07	8.81346e-06
SPCS3	Proteomics	-0.0888142	3.82594e-09	8.48423e-08	1.01897	0.0103829	0.0323563	-0.0619352	1.42127e-07	2.26443e-06
SPECC1	Proteomics							-0.0372955	0.000396456	0.00157913
SPECC1L	Proteomics	0.078139	0.000887431	0.00301812	-1.16437	0.0010035	0.00521202
SPEN	Proteomics	-2.3551	0.0103308	0.0249505
SPG11	Proteomics	-0.0623854	0.000167243	0.000724925				-0.0517488	0.00120707	0.00409535
SPG21	Proteomics				-0.0511764	0.000219317	0.00160108	-0.073695	2.79462e-07	3.99377e-06
SPG7	Proteomics	-0.0692223	1.44487e-06	1.2053e-05	1.52933	0.000861338	0.00462299	-0.0279355	0.0163717	0.0371196
SPHKAP	Proteomics	-0.203318	8.60072e-13	1.60109e-10	3.37827	1.16563e-05	0.000156761	-0.100008	4.5661e-06	3.69996e-05
SPIRE1	Proteomics	0.0299278	0.000426893	0.00161403				0.0261227	0.000322781	0.00132599
SPNS1	Proteomics	-1.71995	0.00765276	0.0192997	-3.32388	0.000489955	0.00299304
SPOCK1	Proteomics	0.143522	1.70835e-07	2.0175e-06				0.12826	1.63017e-09	5.38869e-08
SPOCK2	Proteomics	0.0840264	0.00457141	0.0124187				0.127234	4.40392e-07	5.68492e-06
SPOCK3	Proteomics	0.198665	3.96802e-09	8.69033e-08				0.151487	1.27191e-08	2.93079e-07
SPP1	Proteomics	0.393931	1.30861e-09	3.56044e-08	-0.32423	6.45834e-08	2.39195e-06
SPR	Proteomics	0.0796219	4.70279e-06	3.36036e-05				0.0510826	0.000407389	0.00161721
SPRED3	Proteomics	-0.181614	9.41918e-09	1.78636e-07	1.18604	0.00952167	0.0302046	-0.123647	6.31472e-06	4.82922e-05
SPRYD4	Proteomics	-4.32919	7.22099e-05	0.000346079	1.97499	0.00014825	0.00116914
SPRYD7	Proteomics				0.0316826	0.0113128	0.0346437	0.0320402	0.000601108	0.00223449
SPTAN1	Proteomics				0.0194423	0.00542203	0.0195991	0.0220535	0.002828	0.0083739
SPTB	Proteomics	-2.38458	0.0152691	0.0346977	-0.0358366	0.00225494	0.00987705	-0.0599966	3.52112e-09	9.96335e-08
SPTBN2	Proteomics	-0.0461248	3.361e-07	3.4608e-06	1.67932	0.00928759	0.0295681	-0.0236554	0.00119197	0.00404799
SPTBN4	Proteomics				-0.0229273	0.00917249	0.029294	-0.048371	5.41159e-07	6.55506e-06
SPTLC1	Proteomics	-3.08108	0.00107649	0.00355512				-0.0852518	2.86078e-08	5.78204e-07
SPTLC2	Proteomics	-1.81154	0.0188959	0.0417456				-0.0433692	2.67424e-05	0.000161966
SQOR	Proteomics				-0.183202	2.46775e-11	2.86178e-09	-0.154917	1.73832e-10	9.75866e-09
SQSTM1	Proteomics	0.0727264	0.00217808	0.00657607
SRA1	Proteomics	-0.0571743	0.000511506	0.00188164				-0.0398277	0.00051237	0.00195496
SRC	Proteomics							1.46897	0.0163717	0.0371196
SREK1	Proteomics	0.0476339	0.00431916	0.0118425
SRGAP1	Proteomics	-0.0357648	0.00474692	0.0128265
SRGAP2	Proteomics	-0.114981	2.5105e-14	9.34699e-12	1.44895	2.47356e-05	0.000285448	-0.0719258	1.4476e-13	3.65725e-11
SRGAP3	Proteomics				0.0327764	1.65505e-05	0.000210572
SRM	Proteomics	-0.0630254	2.70357e-06	2.11795e-05				-0.0475074	5.14919e-05	0.000279765
SRP14	Proteomics							-0.0499562	0.002828	0.0083739
SRP68	Proteomics	-0.0218158	0.00448588	0.0122192				-0.028818	0.00269798	0.00804278
SRP72	Proteomics	-0.0273108	0.00448588	0.0122192				-0.017625	0.00998127	0.0242888
SRPK1	Proteomics	-0.0635591	7.37151e-07	6.75467e-06				-0.0527568	6.98901e-06	5.24287e-05
SRPK2	Proteomics	-0.0900664	1.26042e-09	3.45589e-08	1.57915	0.00432402	0.0164896	-0.058075	5.32705e-06	4.23411e-05
SRPRA	Proteomics	-0.0621425	3.15333e-07	3.28039e-06				-0.0448633	1.07922e-05	7.51421e-05
SRPRB	Proteomics							-0.0358705	0.0216538	0.0469586
SRRT	Proteomics	0.0557408	9.82809e-06	6.3725e-05	-0.0430449	0.0010035	0.00521202
SRSF10	Proteomics	0.0425293	0.0044018	0.0120318
SRSF11	Proteomics	-4.93156	0.0150174	0.0342026				-0.0530894	1.40419e-05	9.36216e-05
SRSF5	Proteomics	-0.173487	2.14432e-07	2.42703e-06				-0.135278	1.1341e-05	7.81931e-05
SRSF9	Proteomics	-0.0604096	0.000478094	0.00177815				-0.0774947	9.40362e-08	1.59142e-06
SRXN1	Proteomics	0.0646475	0.00255633	0.0075442	-0.0605282	0.00324759	0.0131578
SS18L1	Proteomics	-5.23422	0.00400245	0.0111251
SSB	Proteomics	-0.0628306	4.98131e-06	3.52026e-05				-0.083124	1.25016e-10	7.62381e-09
SSBP1	Proteomics	-3.48009	0.000105112	0.000480961	1.76346	0.000682746	0.00383922
SSH2	Proteomics	-0.0428532	0.00271302	0.00797005	5.87066	0.0107728	0.0333655
SSH3	Proteomics				-0.0559428	0.00338471	0.0135811	-0.0536808	0.0111814	0.026668
SSPN	Proteomics				-0.115528	9.01707e-06	0.000128602	-0.0588207	0.00179447	0.0057232
SSR4	Proteomics	-0.0682842	1.16115e-05	7.38664e-05				-0.0696274	1.79517e-07	2.71927e-06
SSRP1	Proteomics	-0.0855394	1.7163e-08	2.91853e-07				-0.0907347	5.75572e-12	6.67475e-10
SSSCA1	Proteomics							-0.0396525	0.00518158	0.0139106
SST	Proteomics	-0.385392	8.98667e-13	1.63004e-10	1.52313	2.00599e-05	0.000241333	-0.215812	1.35462e-06	1.36894e-05
SSTR2	Proteomics	-0.102128	0.00174147	0.00542695
ST13	Proteomics	-0.063375	2.23414e-05	0.000127866				-0.0451182	0.000375406	0.00150205
ST5	Proteomics							-0.06272	1.88099e-05	0.0001202
ST8SIA3	Proteomics	-2.02499	0.0165843	0.0373147	3.9081	0.00626071	0.0218062
STAB1	Proteomics				-0.0982255	0.000135986	0.0010882	-0.106526	7.60301e-06	5.62003e-05
STAC2	Proteomics	-0.0538842	0.00103151	0.00343707				-0.0508267	0.000206275	0.000913707
STAG1	Proteomics	-2.82435	2.91721e-05	0.000159971	-0.0800481	1.16434e-08	6.28743e-07
STAG2	Proteomics	-3.25067	2.76641e-05	0.000153007	-0.0925969	3.99389e-08	1.63311e-06
STAM	Proteomics	-0.0342126	0.00276717	0.00810892	2.41216	0.00556653	0.0199886
STAM2	Proteomics	-0.037943	0.000113204	0.000513994				-0.0408552	7.08714e-05	0.00036488
STAMBP	Proteomics				-0.0380933	0.00494257	0.0182769
STARD13	Proteomics	0.0569655	0.000107747	0.000491109				0.0416838	0.00321558	0.00935705
STARD3	Proteomics				-0.0449645	0.0133971	0.0397363	-0.0616768	0.000485615	0.00187003
STARD3NL	Proteomics	-0.0852613	2.00606e-05	0.000116893	0.060682	9.25237e-05	0.000798186
STARD7	Proteomics	0.0568252	7.6352e-06	5.11472e-05	-2.7403	0.00198213	0.00892525	0.0266063	0.004531	0.0124814
STAT1	Proteomics							-0.125611	7.99287e-05	0.000403292
STAT2	Proteomics	-0.0947906	1.97361e-08	3.24681e-07	-2.12983	0.00514315	0.0188219	-0.138751	3.7623e-16	6.65362e-13
STAT3	Proteomics				-0.0664057	5.68396e-06	9.03558e-05	-0.0480129	5.81925e-05	0.000309049
STAT4	Proteomics	-0.117408	3.93475e-08	5.76282e-07				-0.0970247	5.05955e-08	9.34498e-07
STAT5B	Proteomics	-0.0507512	4.67422e-05	0.000238568	-6.32257	0.000410542	0.00261637	-0.0868856	2.9881e-13	6.217e-11
STAT6	Proteomics	-0.0925101	1.28008e-06	1.09363e-05				-0.104794	3.86746e-11	3.00642e-09
STAU2	Proteomics	-0.0713887	1.90597e-08	3.17244e-07	1.2902	0.00432402	0.0164896	-0.0426001	3.46307e-06	2.92686e-05
STBD1	Proteomics	-0.0655893	0.000478094	0.00177815				-0.0531825	0.000269502	0.00114228
STEAP2	Proteomics	-0.0687953	6.36053e-05	0.000312461	2.4641	0.00564007	0.0201606
STIP1	Proteomics	0.0462664	3.0758e-05	0.000166474				0.0454284	5.41873e-06	4.27814e-05
STK10	Proteomics	-0.0387069	0.000887431	0.00301812				-0.0561168	3.64688e-07	4.90456e-06
STK11IP	Proteomics				-0.0347988	0.0059431	0.0209893	-0.0343984	0.00611297	0.0160636
STK24	Proteomics	-0.0500322	7.48011e-08	9.96502e-07	1.6056	6.83152e-05	0.000643491	-0.0216864	0.0231318	0.0496163
STK25	Proteomics	-0.0639894	1.49169e-08	2.58633e-07	2.22746	9.38215e-06	0.00013221	-0.0218027	0.0157401	0.0359527
STK3	Proteomics				-0.0544454	1.26068e-05	0.000168266	-0.0481613	2.90876e-06	2.57207e-05
STK32C	Proteomics	-8.01857	0.000207491	0.000873167	3.42467	0.00012687	0.00102804
STK38	Proteomics				-0.282674	0.00195376	0.00885389	-0.249825	0.020453	0.0448357
STK38L	Proteomics				-3.92942	0.00338471	0.0135811
STK39	Proteomics	-0.0471496	0.000534977	0.00195376				-0.031175	0.000889316	0.00314708
STK4	Proteomics				-0.0441005	2.20701e-05	0.000259773	-0.0554301	2.23384e-08	4.64769e-07
STMN1	Proteomics	-0.0884826	5.39841e-07	5.17457e-06	0.0787163	4.33328e-05	0.000453456
STMN3	Proteomics	-0.110351	2.13338e-06	1.713e-05	1.47226	0.00952167	0.0302046	-0.0556422	0.00553755	0.0147599
STMN4	Proteomics	-0.10786	2.60198e-07	2.81014e-06	0.0642456	0.000164341	0.00127753
STOM	Proteomics	-1.13888	0.0211448	0.0458127	-0.14616	1.74004e-06	3.6203e-05	-0.0910773	0.00116228	0.0039586
STOML2	Proteomics	-3.2887	0.00571934	0.0149847	2.08092	0.00894609	0.0287788
STON2	Proteomics				-0.0861576	0.000175967	0.00135156	-0.0644678	6.09119e-05	0.000321081
STRAP	Proteomics	-0.0602382	4.93474e-09	1.04516e-07	0.040577	4.93008e-06	8.12947e-05	-2.59735	0.00340726	0.00980593
STRBP	Proteomics	-2.17153	0.000849832	0.00290842	-0.045593	0.00861585	0.0279452	-0.078758	6.05732e-10	2.43463e-08
STRIP2	Proteomics							-0.0324386	0.0155856	0.0356689
STRN	Proteomics	-0.0400198	4.67422e-05	0.000238568	1.39498	0.0165712	0.0474785	-0.0212053	0.0189426	0.0420721
STRN3	Proteomics	-2.08237	0.0126944	0.0297449	1.83554	0.0087247	0.0282335
STRN4	Proteomics	-0.0464759	1.95261e-05	0.000114344	1.36281	0.00528093	0.0192266
STT3A	Proteomics				-0.0458336	0.00626071	0.0218062	-0.0523959	8.87412e-05	0.00044053
STT3B	Proteomics	-0.0886823	2.1246e-09	5.27347e-08				-0.0760794	2.10079e-11	1.81231e-09
STX12	Proteomics				8.3991	0.000489955	0.00299304
STX18	Proteomics	-0.0488229	0.000372216	0.00143883				-0.0437317	0.00014623	0.000674774
STX1A	Proteomics	-3.73091	6.69236e-05	0.000324704	3.4044	5.80618e-05	0.000566523
STX1B	Proteomics				0.0436147	0.00500863	0.0184633	0.038394	0.0105118	0.0253357
STX2	Proteomics	-3.96671	0.00167132	0.00524998	1.73792	0.0102558	0.032059
STX4	Proteomics				-4.51839	0.00357572	0.0141628
STX5	Proteomics	-0.0347925	0.0106952	0.0256816
STX6	Proteomics							0.0243916	0.0110672	0.0264224
STX7	Proteomics				0.0335341	0.00564007	0.0201606	0.0357933	0.00160711	0.00521738
STX8	Proteomics	0.0267094	0.0101527	0.024554
STXBP1	Proteomics				7.71054	0.00271001	0.0114247
STXBP3	Proteomics				-2.88541	0.0133971	0.0397363	-2.85581	0.00727026	0.0185667
STXBP5	Proteomics				0.0293957	0.00324759	0.0131578	0.0703519	1.42127e-07	2.26443e-06
STXBP5L	Proteomics	-0.0593307	2.62304e-05	0.000146567	2.01238	0.000410542	0.00261637
SUB1	Proteomics	-0.126775	8.16686e-09	1.57848e-07	2.37606	3.07024e-06	5.61211e-05	-0.0477633	0.00299855	0.00880155
SUCLA2	Proteomics	-0.0460218	0.000796195	0.00274612
SUGP2	Proteomics	-0.0332034	0.00330081	0.00944959				-0.0435171	0.000102935	0.000496359
SULT4A1	Proteomics	-0.0626202	0.000281928	0.00113316
SUMF2	Proteomics	-0.19162	1.60017e-08	2.73421e-07				-0.15103	1.56687e-07	2.4201e-06
SUN1	Proteomics				-0.0461	0.000482183	0.00295577	-0.0729527	1.8152e-08	3.93887e-07
SUN2	Proteomics	-1.48181	0.00127514	0.0041283	-0.139062	6.15725e-08	2.31683e-06	-0.0670157	0.00624794	0.0163514
SUOX	Proteomics	-0.0707477	3.24256e-05	0.000174432	2.08093	0.00759233	0.0252507
SUPT16H	Proteomics	-0.0726822	5.42891e-06	3.78365e-05				-0.0840652	3.37093e-09	9.73304e-08
SUPT5H	Proteomics	-2.86538	0.00222238	0.00668983	-0.0379206	6.47207e-05	0.000613719
SUPT6H	Proteomics	0.0509944	3.13139e-06	2.40516e-05	-0.0525885	1.7034e-06	3.57563e-05
SUPV3L1	Proteomics	-0.0489592	0.00222238	0.00668983				-0.0514052	7.6411e-05	0.000388034
SURF4	Proteomics	-0.04245	0.000148182	0.00065189				-0.0501226	9.93359e-06	7.013e-05
SUSD5	Proteomics	0.0717254	0.00531064	0.0140808
SV2A	Proteomics	-3.35755	6.36053e-05	0.000312461	2.07179	5.24064e-06	8.52237e-05
SV2B	Proteomics	-2.96511	0.000331728	0.00130369	1.8125	0.000223037	0.00161988
SV2C	Proteomics				0.0479573	0.00468613	0.0175674
SVIP	Proteomics	0.0539695	0.00431916	0.0118425				0.0832897	0.000823028	0.00294194
SVOP	Proteomics	-0.0468115	0.000175495	0.00075514
SWAP70	Proteomics	-1.338	0.00851704	0.0211476	-0.067717	1.09886e-05	0.000149488
SYK	Proteomics				-0.0906964	0.00113255	0.00572262	-0.0665763	0.00566102	0.0150493
SYMPK	Proteomics							-0.0330409	0.0146863	0.0338518
SYN1	Proteomics				0.0552482	0.0021604	0.0095696	0.0683806	4.02213e-05	0.000227803
SYN3	Proteomics	2.33224	0.000926567	0.00312866				0.0820316	2.71179e-06	2.40995e-05
SYNE1	Proteomics	-3.42285	0.000155547	0.000681324	1.10516	0.0143897	0.0421676
SYNE2	Proteomics	-0.0316602	0.00793169	0.0199179				-0.0369597	0.000345782	0.00140336
SYNGAP1	Proteomics	-0.103893	7.39862e-11	3.65999e-09	1.15312	2.38148e-05	0.000276174	-0.0580922	6.20857e-06	4.76349e-05
SYNGR2	Proteomics	-1.09901	0.0145249	0.0332629	-3.77902	1.33678e-05	0.00017577
SYNGR3	Proteomics	-4.60465	7.01453e-06	4.76207e-05	1.84862	0.000131354	0.00105471
SYNM	Proteomics	0.107785	0.00866928	0.0214578	-0.136246	0.000143225	0.00113712
SYNPO	Proteomics	-0.164988	1.20739e-08	2.17885e-07	1.1155	0.00324759	0.0131578	-0.0905331	3.3877e-05	0.000197728
SYNPO2	Proteomics				-0.0931535	0.00014825	0.00116914	-0.114222	7.69743e-07	8.56157e-06
SYNPR	Proteomics							4.13946	0.00122235	0.00414122
SYP	Proteomics	-2.26792	2.69382e-05	0.000149812	2.68168	1.22182e-07	4.09628e-06
SYPL1	Proteomics				-0.114519	0.000410542	0.00261637	-0.154325	6.94278e-10	2.69853e-08
SYT1	Proteomics	-1.64438	9.05392e-05	0.000420535	2.48107	2.93219e-07	8.36383e-06
SYT12	Proteomics	-0.183	1.08435e-09	3.14373e-08	1.24351	0.000281739	0.00194252	-0.109859	5.41873e-06	4.27814e-05
SYT17	Proteomics				7.14306	0.0147347	0.0431071
SYT2	Proteomics				2.66933	0.00181745	0.00837568
SYT5	Proteomics	-2.07071	0.00119698	0.00389667	1.49781	4.02481e-05	0.000432698
SYT7	Proteomics	-2.00683	0.0211448	0.0458127	4.56937	0.0042662	0.0163484
SYTL2	Proteomics	-0.068956	8.08809e-07	7.29785e-06	1.60676	0.0110399	0.0339844	-0.0359138	0.00193031	0.00605813
SYTL4	Proteomics	0.158402	0.000572071	0.0020626	-0.138138	0.00192577	0.008772
SYVN1	Proteomics	-0.0697333	1.75205e-05	0.000103802				-0.0647489	2.67424e-05	0.000161966
TAC1	Proteomics	-6.01664	0.000212486	0.000890479	1.97739	0.0145613	0.0426351
TACO1	Proteomics	-3.98823	6.0859e-06	4.18383e-05	1.19076	0.00116713	0.00585136	-2.79747	0.0200659	0.0441512
TAF10	Proteomics							-0.0391664	0.00791962	0.0199798
TAF15	Proteomics	-0.0434836	0.0147693	0.0337136				-0.063385	0.000137986	0.000640916
TAF7	Proteomics	0.0866737	9.51705e-05	0.000439449	-0.0695582	0.000201575	0.0014947
TAGLN	Proteomics	-0.841934	0.0145249	0.0332629	-0.377957	3.06827e-07	8.57903e-06	-0.474734	5.16629e-15	2.81125e-12
TAGLN2	Proteomics				-0.159199	4.64553e-13	9.95833e-11	-0.20129	1.20685e-16	4.26862e-13
TAGLN3	Proteomics	-0.0996714	3.4185e-06	2.59747e-05	1.80431	0.000384774	0.00248121
TALDO1	Proteomics	-1.14489	0.0105116	0.0253526	-1.68398	0.00123923	0.00610466
TAMM41	Proteomics	-0.0910222	0.00946757	0.0231183
TANC2	Proteomics	-0.0763541	3.06672e-10	1.16634e-08	2.20862	9.75605e-05	0.000835524	-0.0360121	0.000277124	0.00116967
TANK	Proteomics				-0.061871	8.31778e-05	0.000740126	-0.0528834	0.000218299	0.000955598
TAOK1	Proteomics	-0.0542233	2.55583e-09	6.08751e-08	1.66684	0.000360524	0.00235925	-0.0325569	1.82124e-05	0.000116909
TAOK2	Proteomics	-0.0555078	1.65353e-07	1.95931e-06	0.55206	0.00917249	0.029294	-0.0427789	5.81925e-05	0.000309049
TAOK3	Proteomics	-0.0351863	0.00109965	0.00362485				-0.04857	5.5135e-07	6.63307e-06
TAP1	Proteomics				-0.103668	3.40519e-05	0.000374624	-0.0871284	6.98101e-05	0.000360465
TAP2	Proteomics				-0.0954121	5.70171e-05	0.000558641	-0.0908538	2.24449e-05	0.000139521
TAPT1	Proteomics	0.0386676	0.000547085	0.00199078	-0.029527	0.005866	0.0207584
TARDBP	Proteomics	-5.28941	0.0185923	0.0411392				-0.033878	0.000430107	0.0016922
TARS	Proteomics	0.0262462	0.00561459	0.0147649
TARS2	Proteomics	-0.10064	1.53473e-06	1.27276e-05				-0.0692549	1.25194e-05	8.52378e-05
TATDN1	Proteomics	-0.0239363	0.00299378	0.00866885				-0.0311253	0.00767026	0.0194757
TAX1BP1	Proteomics	1.88084	0.0198327	0.0435434				0.0408723	0.000251299	0.00107543
TAX1BP3	Proteomics				-0.0593051	0.000378573	0.00245916	-0.0411995	0.00659716	0.0171512
TBC1D1	Proteomics				-0.0449995	0.00259811	0.0110319
TBC1D10A	Proteomics	-0.0362968	0.00604425	0.0157137				-0.0356349	0.00448027	0.0123706
TBC1D10B	Proteomics	-0.0291131	0.00305302	0.00881152
TBC1D13	Proteomics	-0.0949208	2.51674e-08	4.00077e-07	1.6812	0.00542203	0.0195991	-0.05878	1.53648e-06	1.50959e-05
TBC1D15	Proteomics	-1.80661	0.0028223	0.00823637	-0.0403684	6.27981e-07	1.59223e-05
TBC1D19	Proteomics	-0.0792835	1.75205e-05	0.000103802				-0.0452146	0.00296371	0.00873553
TBC1D22B	Proteomics	-0.0543924	9.05392e-05	0.000420535				-0.0413766	0.000203368	0.000903092
TBC1D24	Proteomics	-0.0354577	0.00063926	0.00226333				-0.0262472	0.00604648	0.0159066
TBC1D2B	Proteomics	-1.916	0.0112633	0.0268272	-0.106129	2.80194e-07	8.15676e-06	-0.0587365	0.00193031	0.00605813
TBC1D5	Proteomics				-0.0321842	0.00905866	0.0290222
TBC1D7	Proteomics	-0.0389591	0.000380849	0.00146579				-0.0390833	8.61339e-05	0.000429697
TBC1D9	Proteomics	-0.029482	0.00963488	0.0234539
TBCEL	Proteomics							-0.036091	0.000833747	0.00297575
TBCK	Proteomics	-0.0450205	3.73075e-06	2.76929e-05	1.05301	0.0103829	0.0323563	-0.0279719	0.00254315	0.00766195
TBK1	Proteomics	-0.045096	3.73075e-06	2.76929e-05	1.06036	0.00556653	0.0199886	-0.0285301	0.016533	0.0374494
TBL1X	Proteomics	-0.043948	0.00627	0.016229				-0.047231	0.000318356	0.00131545
TBL1XR1	Proteomics	-0.0503564	1.48762e-05	9.10329e-05				-0.0576114	9.03829e-08	1.53694e-06
TBL2	Proteomics	-0.0516311	7.40581e-05	0.000353261	-4.13266	0.0057898	0.0205093	-0.0855345	1.21985e-11	1.1985e-09
TBL3	Proteomics							-0.0336671	0.00696384	0.0179201
TBPL1	Proteomics	-0.0522214	0.000426893	0.00161403				-0.0568269	0.000115805	0.000549432
TBRG4	Proteomics	-0.149463	1.11497e-07	1.39106e-06				-0.0975621	3.60653e-05	0.000208607
TCEA1	Proteomics				-0.0599476	6.02058e-05	0.000582621
TCEA2	Proteomics				-0.0785262	0.000539094	0.00322636	-0.0831497	1.87052e-06	1.77851e-05
TCEAL1	Proteomics	-0.0654946	0.00170607	0.00533071
TCEAL4	Proteomics	-0.057848	0.00150717	0.00477248				-0.0541429	0.00101089	0.00352095
TCEAL5	Proteomics	-0.0551902	0.0120625	0.0284717				-0.0603825	0.000284947	0.00119556
TCERG1	Proteomics				-0.0299789	0.0115918	0.0353449	-0.0336402	0.00231225	0.00705037
TCF25	Proteomics	0.0492857	0.00012188	0.000547762				0.0433277	8.74283e-05	0.000434928
TCOF1	Proteomics	-0.049863	0.0122699	0.0288843				-0.0528661	0.0037787	0.0106624
TCP1	Proteomics							0.0201932	0.00696384	0.0179201
TCP11L1	Proteomics	-0.0609741	2.70357e-06	2.11795e-05				-0.0419132	0.000375406	0.00150205
TECPR1	Proteomics	-0.083631	1.65929e-05	9.98113e-05	1.75529	0.00474909	0.0177376
TECPR2	Proteomics	-0.0530433	0.000426893	0.00161403				-0.0477994	2.84909e-05	0.000170367
TELO2	Proteomics				-0.0420953	0.0111756	0.0343126	-0.0323909	0.0128932	0.0302309
TENM1	Proteomics	-0.0719537	3.25556e-07	3.36694e-06	2.57797	0.000208504	0.00154284
TENM2	Proteomics	-0.0718371	3.25556e-07	3.36694e-06				-0.0478198	0.000176338	0.000795039
TENM3	Proteomics	-0.0497686	0.000363766	0.00140925				-0.0335845	0.0121331	0.0286576
TENM4	Proteomics	-0.0728547	1.77739e-08	3.00796e-07	2.09581	0.00850822	0.027685	-0.041807	4.76826e-05	0.000262088
TERF2	Proteomics				-0.0294915	0.0048773	0.0180923
TES	Proteomics				-0.0895115	7.47291e-05	0.000686538	-0.115262	3.71653e-07	4.93259e-06
TEX10	Proteomics							-0.0445848	0.00566102	0.0150493
TEX2	Proteomics	-0.0311937	0.00571934	0.0149847				-0.0282644	0.00352721	0.01011
TEX264	Proteomics							-0.0654996	0.000101424	0.000490078
TF	Proteomics				-0.172216	0.0028263	0.0117815	-0.206031	9.55894e-05	0.000466989
TFAM	Proteomics							-0.0529347	0.00231225	0.00705037
TFB1M	Proteomics	-0.152393	8.26901e-08	1.07924e-06	2.92639	0.000384774	0.00248121	-0.0611518	0.00666908	0.0172936
TFCP2	Proteomics	-0.05426	1.48762e-05	9.10329e-05				-0.0478756	3.34468e-06	2.86097e-05
TFE3	Proteomics							-0.0352743	0.000418604	0.00165708
TFG	Proteomics	-0.046512	1.16115e-05	7.38664e-05	2.56923	0.012316	0.037121	-0.0162643	0.00541652	0.0144918
TGFB1I1	Proteomics				-0.15389	2.43991e-06	4.67748e-05	-0.179718	1.77957e-10	9.75866e-09
TGFBI	Proteomics				-0.242873	4.01721e-06	6.96513e-05	-0.241203	3.88752e-08	7.53434e-07
TGFBR1	Proteomics	0.121288	3.22442e-06	2.4659e-05				0.0851366	1.1341e-05	7.81931e-05
TGFBR3	Proteomics	0.0560631	0.00188996	0.00581539	-0.081767	1.0564e-05	0.000144545
TGM2	Proteomics				-0.345264	3.68234e-12	5.6628e-10	-0.341652	3.50585e-13	6.88899e-11
THAP4	Proteomics							0.0792854	0.002828	0.0083739
THBS1	Proteomics				-0.0809205	0.00176542	0.00818387	-0.0729208	9.4181e-05	0.000461383
THBS4	Proteomics							-0.0549325	0.0100854	0.0244833
THEM6	Proteomics							0.0276739	0.0185806	0.041372
THNSL1	Proteomics	-0.0795676	1.58165e-06	1.30403e-05	3.37698	0.000191587	0.00144333
THOC1	Proteomics				-0.0537264	0.00123923	0.00610466
THOC2	Proteomics				1.22978	0.00232006	0.0100935	-0.0306978	0.0229155	0.0492119
THOC3	Proteomics	0.0683763	0.018293	0.0405531
THOC5	Proteomics	0.0587701	0.000887431	0.00301812	-0.0519826	0.000212051	0.00156581
THOC6	Proteomics	0.0684857	0.00124858	0.00405344	-0.0603656	0.00039107	0.00251265
THRAP3	Proteomics	-0.0307596	0.0177071	0.0395017				-0.0575274	0.000106019	0.000509844
THUMPD1	Proteomics				-0.0434073	0.00642518	0.0222694
THYN1	Proteomics				-0.0488301	0.000366449	0.00239138	-0.0736904	3.51133e-07	4.80448e-06
TIAL1	Proteomics				-0.0261251	0.0115918	0.0353449	-0.0268627	0.0083514	0.0208682
TIMM10B	Proteomics	-0.0419668	0.00551157	0.0145264
TIMM13	Proteomics	-0.0542501	0.000488998	0.00181014				-0.057856	2.76035e-05	0.000165762
TIMM23	Proteomics	-2.37941	0.00492851	0.0132062
TIMM29	Proteomics	-0.0583	5.89183e-05	0.000292894				-0.0588288	4.41415e-05	0.000246066
TIMM44	Proteomics	-0.0544917	0.000625262	0.00222602				-0.0396296	0.00225761	0.00691954
TIMM50	Proteomics	-9.26832	0.000134426	0.000598822	1.5843	0.0152658	0.0443674
TIMM8A	Proteomics	-0.0563485	0.00138669	0.00444872
TIMP2	Proteomics	0.0916512	9.03766e-06	5.91419e-05				3.54017	0.00212613	0.0065793
TINAGL1	Proteomics				-0.143248	2.49163e-06	4.75089e-05	-0.151241	6.89024e-07	7.91259e-06
TIPRL	Proteomics	-0.0520577	2.19776e-06	1.75078e-05	1.31327	0.0008482	0.00457678	-0.0272581	0.0067417	0.01745
TJP2	Proteomics	-8.20942	1.70835e-07	2.0175e-06	-3.358	1.63235e-06	3.45725e-05
TKFC	Proteomics				-0.0416026	0.00198213	0.00892525
TKT	Proteomics	0.0620848	0.000163255	0.000710251				0.075627	9.24906e-07	9.88336e-06
TLE1	Proteomics				-0.0370348	0.000901893	0.00479338	-0.0304929	0.00479251	0.0130695
TLE4	Proteomics				-0.042866	0.000641305	0.0036615	-0.0324877	0.0049559	0.0134476
TLK2	Proteomics							0.0814979	0.00382217	0.0107635
TLN1	Proteomics				-0.118277	1.5256e-13	4.31685e-11	-0.107912	1.3717e-15	1.2837e-12
TLN2	Proteomics	-0.059388	1.16851e-06	1.00805e-05				-0.0466805	3.71204e-06	3.10389e-05
TM6SF1	Proteomics	-0.0734934	0.000779026	0.00270139				-0.046962	0.00638558	0.0166808
TM7SF2	Proteomics	-0.149334	6.82743e-11	3.47462e-09	1.16292	0.00432402	0.0164896	-0.10826	2.90358e-10	1.43636e-08
TM9SF2	Proteomics	-0.0831224	7.73461e-08	1.0227e-06	2.05504	0.000565351	0.00334669	-0.0409401	0.0005932	0.00221207
TM9SF3	Proteomics	-0.105138	1.08574e-08	2.00014e-07				-0.0847976	2.68418e-11	2.18251e-09
TMA7	Proteomics	-5.68732	0.0002392	0.000979794	-0.103342	6.41685e-06	9.95457e-05
TMC6	Proteomics	-2.1682	0.0152691	0.0346977	-1.56409	0.00514315	0.0188219
TMC7	Proteomics	-3.07726	0.000488998	0.00181014	-2.12644	0.00045223	0.00280867
TMED10	Proteomics	-0.0356454	0.000389669	0.00149082				-0.0342017	4.08509e-05	0.00023063
TMED2	Proteomics	-0.0417145	0.00069822	0.00244758				-0.0355492	0.0001894	0.000845311
TMED4	Proteomics	-0.0752636	1.00956e-07	1.27986e-06				-0.0547601	1.01338e-06	1.07154e-05
TMEFF1	Proteomics				3.84716	0.00602111	0.0211696
TMEM109	Proteomics				-0.0479416	0.000592794	0.00345992
TMEM11	Proteomics	-0.0651621	2.78438e-06	2.17163e-05				-0.0395378	0.00051927	0.00197384
TMEM115	Proteomics	0.0421304	0.00930286	0.0227868				0.0381211	0.00382217	0.0107635
TMEM119	Proteomics				-0.0771561	0.0126167	0.037818
TMEM120B	Proteomics	-0.0701655	0.00213459	0.00645856				-0.0469609	0.0109541	0.0262143
TMEM121B	Proteomics	-0.124571	2.65177e-09	6.23211e-08	1.2494	0.00298844	0.0123555	-0.0763849	3.83874e-05	0.000218994
TMEM126A	Proteomics	-2.4302	7.21585e-06	4.88468e-05	2.02866	4.25412e-05	0.000449831
TMEM127	Proteomics	0.0662679	0.00231346	0.0069257				0.0517559	0.00800434	0.020172
TMEM130	Proteomics	-1.47508	0.017998	0.0400244	1.97066	0.0154466	0.044764
TMEM132B	Proteomics	-0.074809	1.04357e-07	1.31826e-06	1.37843	0.00116713	0.00585136	-0.0394828	0.00257345	0.00773019
TMEM132D	Proteomics	-0.47318	0.00407959	0.0113084	2.5098	0.0135582	0.0401132
TMEM135	Proteomics							-0.0553986	0.000115805	0.000549432
TMEM143	Proteomics	-0.0745049	0.00069822	0.00244758				-0.0650127	0.00188401	0.00593389
TMEM151A	Proteomics	-0.0670152	0.00317471	0.00913294				-0.0513279	0.0122569	0.0289115
TMEM151B	Proteomics							0.0431377	0.00257345	0.00773019
TMEM163	Proteomics	-2.20834	0.000906803	0.00306925	1.24436	0.0057898	0.0205093
TMEM167A	Proteomics	-0.128921	7.40581e-05	0.000353261				-0.203872	1.53614e-08	3.44973e-07
TMEM173	Proteomics				-0.0632535	0.00905866	0.0290222	-0.0730323	0.000781414	0.00281452
TMEM177	Proteomics	-5.43002	0.00474692	0.0128265
TMEM199	Proteomics	0.135737	3.18661e-09	7.29518e-08				0.095966	7.55748e-08	1.32331e-06
TMEM201	Proteomics				-0.0499881	0.00883478	0.0284596	-0.0541069	0.00130145	0.0043674
TMEM214	Proteomics							-0.0405782	0.00711557	0.0182243
TMEM240	Proteomics	-0.124287	2.01001e-06	1.62873e-05				-0.125378	1.42987e-06	1.42463e-05
TMEM245	Proteomics	0.0883486	1.95261e-05	0.000114344				4.28827	9.55894e-05	0.000466989
TMEM246	Proteomics							-4.76103	0.0212469	0.0462037
TMEM259	Proteomics	-0.0843654	0.000151822	0.000666661				-0.0455939	0.0143969	0.0332714
TMEM30A	Proteomics	0.124327	5.16489e-08	7.30729e-07				0.124538	6.57396e-11	4.74533e-09
TMEM33	Proteomics	-0.0411132	0.000611549	0.00218269				-0.0591212	1.59981e-05	0.000104209
TMEM38A	Proteomics	0.142453	0.000446726	0.00167736	-0.175394	4.54333e-06	7.63408e-05
TMEM41B	Proteomics	-4.2251	0.00100968	0.00337546	2.93316	0.00108246	0.00552875
TMEM43	Proteomics	0.0691554	1.65929e-05	9.98113e-05	-0.0729585	2.01851e-06	4.02224e-05
TMEM51	Proteomics	-0.1184	0.00012188	0.000547762				-0.119369	8.69397e-06	6.26285e-05
TMEM63A	Proteomics	-8.9473	0.014284	0.0328069	-1.84535	0.0132377	0.0394122
TMEM63B	Proteomics	-0.0931739	6.1367e-10	2.00051e-08	1.78622	0.000268057	0.00186638	-0.054929	6.06458e-08	1.09721e-06
TMEM63C	Proteomics	0.118638	1.12449e-11	9.03935e-10	-2.96306	0.00225494	0.00987705	0.0717487	2.42633e-08	4.98949e-07
TMEM65	Proteomics	-8.01389	0.000275414	0.00111076
TMEM68	Proteomics	-0.0414124	0.00363627	0.0102605
TMEM70	Proteomics	-0.0577187	9.05392e-05	0.000420535	2.52021	0.0010035	0.00521202
TMEM74B	Proteomics							0.0725443	8.02285e-08	1.39102e-06
TMEM9	Proteomics	3.87015	0.000175495	0.00075514	0.0252996	0.0154466	0.044764	0.073796	2.95682e-09	8.7517e-08
TMEM94	Proteomics	-2.56667	0.00898108	0.0220981	1.50252	0.00362499	0.0142859
TMEM9B	Proteomics				0.0224185	0.00535106	0.0194419	0.04168	6.00137e-06	4.63975e-05
TMOD2	Proteomics				0.0184789	0.0120216	0.0363578	0.0336885	0.000215233	0.000943928
TMOD3	Proteomics				-0.025712	0.00571449	0.0203546
TMPO	Proteomics				-0.0431516	0.00450178	0.0170388
TMSB15A	Proteomics	0.0488079	0.014284	0.0328069
TMTC3	Proteomics	-0.0705067	1.44487e-06	1.2053e-05	1.04726	0.0113128	0.0346437	-0.040773	0.000322781	0.00132599
TMX1	Proteomics	-3.5163	0.00107649	0.00355512	-0.0630108	2.33464e-07	7.02777e-06
TMX2	Proteomics	-0.0408053	0.000584959	0.00210264
TMX3	Proteomics	-3.66334	0.000212486	0.000890479	0.0572287	4.93008e-06	8.12947e-05
TMX4	Proteomics	-0.154594	1.54501e-08	2.65922e-07	1.62751	8.02661e-05	0.000725162	-0.0888339	6.4226e-06	4.89585e-05
TNC	Proteomics				-2.62958	0.00362499	0.0142859
TNIK	Proteomics	-0.0550031	0.000796195	0.00274612				-0.0611008	5.23685e-06	4.17179e-05
TNIP1	Proteomics							-0.0450115	0.00666908	0.0172936
TNKS	Proteomics	0.0814789	0.000184128	0.0007875				0.0462028	0.0050676	0.0136878
TNKS1BP1	Proteomics							-0.0484642	0.000135995	0.000632913
TNPO1	Proteomics				-0.0422158	0.000539094	0.00322636	-0.0572065	1.14054e-09	4.05437e-08
TNPO2	Proteomics	-0.0669372	9.14854e-07	8.12005e-06				-0.0958892	2.95766e-14	9.96309e-12
TNPO3	Proteomics	-2.96618	0.00930286	0.0227868	-0.0316875	0.0126167	0.037818	-0.0735108	5.26789e-08	9.70444e-07
TNR	Proteomics	-0.0407327	0.00807455	0.0202192
TNS2	Proteomics				-0.0829824	2.29267e-05	0.000268515	-0.0825389	1.97311e-06	1.85362e-05
TNS3	Proteomics							-0.0640126	0.00329104	0.0095257
TOM1L2	Proteomics	-0.0345212	0.00240795	0.00717215	1.80294	0.00850822	0.027685
TOMM20	Proteomics	0.631422	0.000887431	0.00301812	-0.206806	0.00883478	0.0284596
TOMM22	Proteomics	-0.091176	7.48011e-08	9.96502e-07	1.48215	0.000215655	0.00158581	-0.0365424	0.00269798	0.00804278
TOMM34	Proteomics	0.046926	0.00662287	0.017055				4.1	0.0049559	0.0134476
TOMM40L	Proteomics				2.24697	0.00703188	0.0239382
TOMM5	Proteomics	-3.31733	2.62502e-06	2.06556e-05	1.02101	0.00166544	0.00780736	-2.29632	0.0175306	0.0393063
TOMM6	Proteomics				3.78777	0.00303028	0.0124847
TOMM70	Proteomics	-1.97151	0.00415807	0.0114854	1.73878	0.0012768	0.00623761
TOP1	Proteomics				-0.0431311	0.00259811	0.0110319
TOP2B	Proteomics	-0.0734951	5.52642e-08	7.77215e-07				-0.0966924	1.56971e-13	3.829e-11
TOP3B	Proteomics	-0.0374035	0.00363627	0.0102605	3.97309	0.0158137	0.0456411
TOR1A	Proteomics	-0.0599267	1.26151e-05	7.93238e-05	1.45107	0.00238689	0.0103271	-0.0327069	0.0157401	0.0359527
TOR1AIP1	Proteomics				-0.0443275	0.000726664	0.00401909	-0.0697429	3.10543e-08	6.18811e-07
TOR1AIP2	Proteomics				-0.0366258	0.00133513	0.00646455	-0.0315136	0.00122235	0.00414122
TP53BP1	Proteomics	-0.0372464	0.00276717	0.00810892				-0.0472364	7.86278e-06	5.78184e-05
TP53BP2	Proteomics				-7.80004	0.0120216	0.0363578
TPBG	Proteomics	-0.0763171	0.00712112	0.0181596
TPD52	Proteomics	2.67017	0.00738264	0.0187387				0.114575	1.15103e-06	1.1939e-05
TPD52L1	Proteomics	0.0695936	0.0124805	0.0293119
TPD52L2	Proteomics	0.0647712	1.90051e-05	0.000111663				5.89966	0.000844597	0.00300537
TPGS2	Proteomics	-0.0924014	7.85352e-06	5.23618e-05	2.31633	0.00988266	0.0311403	-0.0446795	0.00566102	0.0150493
TPI1	Proteomics							0.077624	0.00103698	0.00359942
TPM1	Proteomics				-0.0798233	7.74508e-05	0.000705132	-0.0621975	0.00559898	0.0149123
TPM2	Proteomics				-0.137405	2.86635e-07	8.27615e-06	-0.105133	5.55884e-05	0.000298355
TPM3	Proteomics	0.0361252	0.018293	0.0405531	-0.0327409	0.0114515	0.0350079
TPM4	Proteomics				-0.0524014	0.00014825	0.00116914
TPMT	Proteomics							-0.0315115	0.0115302	0.0273983
TPP1	Proteomics	0.073216	0.0035668	0.0100966	-0.0678579	0.00564007	0.0201606
TPP2	Proteomics	-0.0766845	4.84013e-06	3.44112e-05				-0.0552919	1.31515e-05	8.86883e-05
TPR	Proteomics				-0.0525542	9.76132e-06	0.000136466	-0.0367298	0.000244346	0.00105013
TPRG1L	Proteomics	1.39805	0.00305302	0.00881152				0.0901837	1.69364e-07	2.58765e-06
TPT1	Proteomics	-0.0466317	0.000906803	0.00306925	0.04995	0.000114269	0.00094987
TRADD	Proteomics				-0.102428	2.08421e-05	0.00024863	-0.0599494	0.0106209	0.0255464
TRAF2	Proteomics	-0.0428768	0.000967297	0.00324604				-0.0395456	6.67156e-05	0.000347275
TRAF3	Proteomics	-0.0290859	0.0106952	0.0256816				-0.0266914	0.0114129	0.0271469
TRAF6	Proteomics	-0.0585978	7.40581e-05	0.000353261				-0.067156	2.1363e-07	3.14183e-06
TRAFD1	Proteomics				-0.0570057	9.25237e-05	0.000798186	-0.054423	6.67156e-05	0.000347275
TRAM1	Proteomics				-0.0847712	7.09586e-06	0.000107486	-0.0428101	0.000435968	0.0017105
TRAPPC1	Proteomics	-0.0585994	6.31105e-07	5.90534e-06	1.79276	0.00315902	0.0129024	-0.030999	0.014541	0.0335605
TRAPPC11	Proteomics	-0.0356511	0.00109965	0.00362485				-0.0288229	0.00800434	0.020172
TRAPPC12	Proteomics	-0.0362024	0.00138669	0.00444872
TRAPPC13	Proteomics	-0.0402512	0.000100025	0.000459167				-0.0229468	0.00501147	0.013562
TRAPPC3	Proteomics	-3.59038	0.0214844	0.0463922
TRAPPC4	Proteomics	-0.0703615	1.77659e-11	1.26945e-09	1.5964	0.000641305	0.0036615	-0.0416172	2.23391e-06	2.06571e-05
TRAPPC6B	Proteomics	-0.0708082	7.48011e-08	9.96502e-07				-0.0770572	1.77957e-10	9.75866e-09
TRAPPC8	Proteomics	-0.032758	0.000417288	0.00158534				-0.0213902	0.00631642	0.0165184
TREX1	Proteomics				-0.0739438	0.00338471	0.0135811
TRHDE	Proteomics	-0.0472022	0.00222238	0.00668983
TRIM2	Proteomics	-6.32638	0.0101527	0.024554				-6.47831	0.00142016	0.00470327
TRIM21	Proteomics				-0.0689732	0.0126167	0.037818	-0.0552226	0.0023681	0.00720204
TRIM25	Proteomics	-3.01492	0.00200886	0.00612266	-0.0921995	1.06188e-06	2.41536e-05	-0.0429509	0.0218598	0.0473038
TRIM26	Proteomics	0.0615089	0.00144577	0.00460901
TRIM27	Proteomics	-0.0673748	0.0201539	0.0441526				-0.10135	0.000215233	0.000943928
TRIM28	Proteomics	-6.37876	0.00011892	0.000536849				-0.0718787	1.85337e-08	3.99717e-07
TRIM3	Proteomics	0.0252422	0.00400245	0.0111251				0.0211437	0.000341063	0.0013866
TRIM32	Proteomics	-0.0934159	2.37145e-11	1.5533e-09	1.89093	4.31639e-09	2.70214e-07	-0.0351524	0.00110496	0.00379626
TRIM36	Proteomics	-0.114409	1.08435e-09	3.14373e-08	3.69005	2.76646e-06	5.17723e-05	-0.0411003	0.00523944	0.0140553
TRIM46	Proteomics	-2.79467	0.0160468	0.0362551	0.0533148	0.000682746	0.00383922
TRIM56	Proteomics				-0.0584315	0.00259811	0.0110319
TRIM9	Proteomics	-0.140703	6.31907e-13	1.2417e-10				-0.109432	3.83797e-12	4.93632e-10
TRIO	Proteomics	-0.0482215	6.44228e-06	4.41168e-05	1.19984	0.00108246	0.00552875
TRIOBP	Proteomics	-1.39237	0.0204796	0.044783	-0.0608441	4.4958e-05	0.000466324	-0.0862699	1.4403e-10	8.56192e-09
TRIP10	Proteomics	0.0607148	0.0185923	0.0411392
TRIP11	Proteomics							-0.0407223	0.0105118	0.0253357
TRIP12	Proteomics	-0.0323835	0.00305302	0.00881152				-0.0563442	3.13325e-07	4.41526e-06
TRIP4	Proteomics				-0.0440386	0.00988266	0.0311403
TRIP6	Proteomics				-0.0583686	0.0145613	0.0426351	-0.0732475	1.73498e-05	0.000111778
TRIR	Proteomics	0.0514256	0.00963488	0.0234539	-0.0535662	0.0021915	0.00965898
TRMT10C	Proteomics	-0.148173	2.77858e-12	3.17027e-10	1.76648	0.000424022	0.002671	-0.091226	2.39768e-07	3.46854e-06
TRMT11	Proteomics	-0.0681054	1.95261e-05	0.000114344				-0.0710685	7.99582e-06	5.86748e-05
TRMT112	Proteomics	-0.0465614	0.000184128	0.0007875
TRMT2A	Proteomics							-0.0585634	0.0036093	0.0102786
TRMT5	Proteomics	-0.0873117	0.000269042	0.00108816				-0.063851	0.000585388	0.00218987
TRMT6	Proteomics							-0.0435355	0.0036093	0.0102786
TRPV2	Proteomics	-0.144042	0.00882395	0.0217949
TRUB1	Proteomics	-0.16457	9.12113e-12	7.59093e-10	1.79571	2.87688e-05	0.000324579	-0.088627	4.33646e-06	3.53005e-05
TSC2	Proteomics	-0.0451396	2.48676e-05	0.00014017				-0.0395636	5.90027e-06	4.57158e-05
TSC22D1	Proteomics	-0.0354227	0.0122699	0.0288843
TSC22D2	Proteomics	-0.0422817	0.00363627	0.0102605
TSFM	Proteomics	-0.0730952	0.00260761	0.00767954
TSG101	Proteomics	-0.0367043	0.000233618	0.000961939				-0.0393773	0.000171355	0.000775535
TSN	Proteomics	-0.0559592	0.00276717	0.00810892				-0.0552563	0.00443006	0.0122415
TSNAX	Proteomics	-0.053142	0.00177755	0.00552965				-0.0494856	0.0036093	0.0102786
TSPAN13	Proteomics	-0.0510766	0.000683024	0.00239906				-0.0468742	0.000812436	0.00290849
TSPAN14	Proteomics							-0.0450089	0.00645542	0.016826
TSPAN15	Proteomics				-1.34822	0.0057898	0.0205093
TSPAN5	Proteomics				-0.0478001	0.00542203	0.0195991
TSPO	Proteomics	0.0754428	0.00117193	0.00383985	-0.0743506	0.000110338	0.000923705
TSPYL1	Proteomics	0.0441821	0.00492851	0.0132062
TSPYL4	Proteomics	0.0584108	0.00483694	0.01302				0.0460847	0.00681503	0.0176076
TSR2	Proteomics	-0.0389594	0.00167132	0.00524998				-0.0258988	0.0214495	0.0466013
TSTA3	Proteomics	-0.0871046	1.34225e-08	2.37377e-07				-0.0657744	4.9584e-08	9.23046e-07
TSTD1	Proteomics	-0.0992158	1.33296e-05	8.27139e-05	2.81903	0.000738046	0.00405983
TTBK1	Proteomics	-0.0270706	0.00299378	0.00866885	1.03351	0.0102558	0.032059
TTC19	Proteomics	-0.203679	6.82749e-09	1.376e-07	2.39886	0.000212051	0.00156581	-0.0968858	0.000114117	0.000542151
TTC27	Proteomics	-0.0460209	0.0044018	0.0120318				-0.0665786	5.99923e-05	0.000317416
TTC33	Proteomics	0.0390973	0.016859	0.0378485	-0.0483394	0.00382827	0.014962
TTC37	Proteomics	-0.07915	2.88956e-08	4.41484e-07				-0.0523767	1.62601e-05	0.000105624
TTC38	Proteomics				-0.106359	0.00740122	0.0248016
TTC39C	Proteomics							-0.0442004	0.00967453	0.0236727
TTC5	Proteomics	-0.0567176	3.69785e-05	0.000194922				-0.0327459	0.000498825	0.00191153
TTC7B	Proteomics	-2.01528	0.00650331	0.0167716	1.18736	0.00905866	0.0290222
TTC9B	Proteomics	-3.46895	0.00163723	0.00515663	3.20126	0.000835247	0.00452415
TTC9C	Proteomics	-0.0431715	0.0067444	0.0173176
TTL	Proteomics	-0.102465	7.48011e-08	9.96502e-07	2.47291	0.00450178	0.0170388	-0.0620916	9.45015e-06	6.73216e-05
TTLL1	Proteomics	-0.0497877	0.00793169	0.0199179				-0.0320271	0.0173607	0.0390865
TTN	Proteomics				0.0582793	0.00245549	0.0105401	0.0687804	0.00136811	0.00455865
TTPAL	Proteomics	-0.109219	1.57985e-13	3.72528e-11	1.61333	8.00152e-06	0.000117922	-0.0547338	1.35898e-05	9.12088e-05
TTYH1	Proteomics	-0.126865	2.68691e-07	2.87552e-06	0.0879478	4.57921e-05	0.000473587
TTYH3	Proteomics	-6.59271	3.73075e-06	2.76929e-05	0.120013	4.61676e-08	1.83477e-06
TUBA3E	Proteomics	-1.64748	0.0129114	0.0301536	0.0582693	1.51664e-09	1.07287e-07	0.0347546	1.94261e-05	0.000123802
TUBA4A	Proteomics				0.0487707	5.08328e-08	1.97578e-06	0.0462893	5.42987e-09	1.43861e-07
TUBA8	Proteomics				0.0404127	1.65505e-05	0.000210572	0.0458123	3.3171e-07	4.61005e-06
TUBB	Proteomics				0.0427323	5.91887e-06	9.30446e-05	0.0297691	0.000877935	0.00311304
TUBB1	Proteomics				0.0439502	8.32723e-06	0.000121207	0.026474	0.00188401	0.00593389
TUBB2A	Proteomics	-2.78746	0.0201539	0.0441526	0.0457452	1.31773e-06	2.8594e-05	0.0251213	0.00433117	0.0120105
TUBB2B	Proteomics				0.0442694	2.54441e-06	4.83849e-05	0.0239228	0.00624794	0.0163514
TUBB3	Proteomics				0.0458532	4.50678e-08	1.80119e-06	0.0317802	7.30401e-05	0.000373868
TUBB4A	Proteomics				0.0418741	4.73292e-06	7.91506e-05	0.0332211	0.000435968	0.0017105
TUBB4B	Proteomics				0.0445715	1.97626e-06	3.98292e-05	0.0373191	4.08509e-05	0.00023063
TUBB6	Proteomics				0.0427473	3.84541e-07	1.03826e-05	0.0245983	0.00266634	0.00795517
TUBB8	Proteomics				0.0325543	0.00393374	0.0152981
TUBB8P12	Proteomics				0.0326154	0.00602111	0.0211696
TUBG1	Proteomics	-0.040021	0.00065355	0.00231045				-0.0368951	0.000577672	0.00216673
TUBG2	Proteomics	-0.050641	2.42117e-05	0.000136909				-0.0407291	0.000277124	0.00116967
TUBGCP2	Proteomics	-0.0333592	0.00407959	0.0113084				-0.0321946	0.000985411	0.00344067
TUBGCP3	Proteomics	-0.0184384	0.018293	0.0405531				-0.0283502	8.87412e-05	0.00044053
TUFM	Proteomics	-0.0877674	4.33166e-07	4.28562e-06	1.49421	0.00507549	0.0186321	-0.0394755	0.00286138	0.00846567
TUSC2	Proteomics				9.68011	0.0114515	0.0350079
TWF2	Proteomics				4.90262	0.00137537	0.00664122
TXLNG	Proteomics				-0.0418111	0.00617991	0.0215991
TXN2	Proteomics	-0.534407	0.0126944	0.0297449
TXNDC12	Proteomics	-0.0578665	0.000796195	0.00274612				-0.0546788	0.000441904	0.00173091
TXNDC9	Proteomics	-0.0825912	2.07561e-10	8.39022e-09	1.69362	0.00176542	0.00818387	-0.0492211	7.41874e-07	8.39683e-06
TXNIP	Proteomics				-0.257902	7.68801e-06	0.000114015
TXNL4A	Proteomics							-0.0317082	0.00299855	0.00880155
TXNL4B	Proteomics				-0.0434512	0.0173603	0.0491423
TYK2	Proteomics							-0.0468208	0.0202586	0.0444923
TYMP	Proteomics				-0.256048	3.13858e-07	8.74107e-06	-0.255514	1.70421e-09	5.53009e-08
U2AF2	Proteomics							-0.0304152	0.0220675	0.0476948
U2SURP	Proteomics							-0.0431716	5.14919e-05	0.000279765
UAP1	Proteomics							0.0282337	0.00344683	0.00991172
UBA1	Proteomics	0.0588424	3.93957e-07	3.9586e-06				0.0659189	3.75869e-09	1.05512e-07
UBA5	Proteomics							0.0174248	0.0208467	0.0455293
UBA7	Proteomics				-0.103683	2.20701e-05	0.000259773	-0.108966	1.17215e-05	8.04247e-05
UBAC2	Proteomics	-0.0530322	0.00483694	0.01302				-0.0738188	5.02181e-07	6.27638e-06
UBAP1	Proteomics				-0.0335919	0.00721443	0.0244069
UBAP2L	Proteomics	-0.0894697	5.57011e-07	5.31037e-06				-0.0642645	7.60301e-06	5.62003e-05
UBASH3B	Proteomics	-0.0628709	2.76641e-05	0.000153007				-0.0683079	1.97414e-05	0.000125135
UBE2D1	Proteomics	-0.125034	1.97361e-08	3.24681e-07				-0.131564	1.31418e-11	1.25628e-09
UBE2D4	Proteomics	-0.113665	7.84208e-07	7.13962e-06				-0.13899	7.65076e-09	1.92603e-07
UBE2E2	Proteomics	-0.0917518	2.26821e-08	3.63839e-07				-0.0897293	5.31418e-09	1.41858e-07
UBE2H	Proteomics							-0.019335	0.0212469	0.0462037
UBE2L6	Proteomics				-0.0825653	0.00456249	0.0172134	-0.135688	1.47787e-07	2.3388e-06
UBE2N	Proteomics				0.0167606	0.00850822	0.027685	0.0171661	0.0189426	0.0420721
UBE2O	Proteomics				0.0276163	0.000861338	0.00462299	0.0211911	0.00373569	0.0105705
UBE2Q1	Proteomics	-0.0315904	0.00071373	0.00249453
UBE2R2	Proteomics	0.0320177	0.000467417	0.00174578				0.0308336	8.74283e-05	0.000434928
UBE2V2	Proteomics	-1.4468	0.0225319	0.0483148	0.0295482	0.000101061	0.000860295
UBE2Z	Proteomics	-0.0411939	1.06633e-06	9.31261e-06				-0.0317515	4.91731e-05	0.000269026
UBE3A	Proteomics	-0.0446399	1.75205e-05	0.000103802				-0.0305729	0.000144126	0.000665937
UBE3B	Proteomics							-0.0339233	0.0111814	0.026668
UBE4B	Proteomics	-0.0847622	1.08435e-09	3.14373e-08				-0.0745797	9.40583e-11	6.1043e-09
UBL3	Proteomics				-1.22423	0.00106622	0.00547745
UBL4A	Proteomics	-3.14387	0.0171376	0.0383887
UBL5	Proteomics				-0.0526974	0.000424022	0.002671
UBL7	Proteomics	-0.0772568	1.62995e-06	1.33918e-05				-0.0589002	5.70293e-06	4.45774e-05
UBLCP1	Proteomics	-0.199601	3.62374e-06	2.7155e-05				-0.137399	9.8466e-05	0.000478728
UBP1	Proteomics	-0.0725486	4.0663e-07	4.05713e-06				-0.0534294	1.87052e-06	1.77851e-05
UBQLN1	Proteomics	-0.0544801	1.57122e-05	9.55701e-05				-0.0358123	8.48575e-05	0.000424528
UBQLN2	Proteomics	-0.0517137	4.43815e-05	0.000227999				-0.0302181	0.000540494	0.00204026
UBR2	Proteomics	0.0441754	9.51705e-05	0.000439449				0.0241895	0.00652595	0.0169847
UBR3	Proteomics	-0.0629538	7.60297e-09	1.48985e-07				-0.0431827	1.93973e-07	2.90712e-06
UBR4	Proteomics	-0.0260461	7.59509e-05	0.000360347				-0.023556	0.000150523	0.000690532
UBR5	Proteomics							-0.040988	0.014833	0.0341675
UBR7	Proteomics	0.0492627	0.00170607	0.00533071	-0.0502109	0.000185189	0.0014026
UBXN1	Proteomics	-0.0515424	0.000188593	0.000802231				-0.0515656	2.59069e-05	0.000157445
UBXN4	Proteomics				-0.0400337	0.00730729	0.0246268	-0.040484	0.000985411	0.00344067
UBXN6	Proteomics				1.5586	0.01716	0.0486922
UBXN7	Proteomics							-0.0254808	0.0131558	0.0308058
UCHL1	Proteomics							0.0588744	1.88099e-05	0.0001202
UCHL5	Proteomics	-0.14426	2.65177e-09	6.23211e-08	1.10123	0.00778786	0.0257436	-0.099941	1.86609e-07	2.80867e-06
UEVLD	Proteomics				-0.0464492	0.00235326	0.0102191
UFC1	Proteomics				-0.0404855	0.0102558	0.032059	-0.0562868	0.000112452	0.000536403
UFL1	Proteomics	-1.23513	0.0221779	0.0476424	-0.0363635	0.000316251	0.00211652	-0.0601899	2.22236e-09	6.80562e-08
UFSP2	Proteomics	-1.72294	0.0145249	0.0332629				-0.0572176	6.89024e-07	7.91259e-06
UGDH	Proteomics	-2.57822	0.0232546	0.049579	-0.0654811	7.47291e-05	0.000686538
UGGT1	Proteomics	-0.043904	4.92218e-05	0.00024996				-0.0340699	0.000215233	0.000943928
UGGT2	Proteomics	-0.0457512	0.00150717	0.00477248				-0.653613	0.000435968	0.0017105
UGP2	Proteomics	0.0693105	5.71626e-08	8.02319e-07				0.0437615	9.70176e-05	0.000473312
UGT8	Proteomics	-1.31452	0.0147693	0.0337136	-0.187329	6.1425e-07	1.56302e-05	-0.0987779	0.00585089	0.0154437
UHRF1BP1L	Proteomics	-0.0368342	0.000256709	0.00104366
UMPS	Proteomics							-0.0476532	0.000889316	0.00314708
UNC119	Proteomics	-0.0408701	0.0091407	0.0224441
UNC13C	Proteomics	-0.0425591	0.00448588	0.0122192
UNC45A	Proteomics				-0.0548313	7.60785e-05	0.000696221	-0.0697602	1.53664e-07	2.4156e-06
UNC5A	Proteomics							2.43863	0.00356804	0.0102022
UNC5B	Proteomics	-7.4164	9.05392e-05	0.000420535	-3.74362	0.000108421	0.000909807
UNC5D	Proteomics	-0.0463498	0.00185179	0.00572282				-0.0305428	0.00862046	0.021442
UNK	Proteomics	-2.60057	0.00170607	0.00533071				-2.27144	0.0067417	0.01745
UPF1	Proteomics	0.0365206	5.59775e-05	0.000280046	-0.0225299	0.00315902	0.0129024
UPF2	Proteomics	0.0809959	3.20379e-08	4.84266e-07	-4.76969	0.00198213	0.00892525	0.0466085	3.71204e-06	3.10389e-05
UPF3A	Proteomics				-0.0656981	0.00045223	0.00280867
UPF3B	Proteomics	0.0788152	1.31949e-06	1.11785e-05				0.0509926	4.48292e-05	0.000249114
UPRT	Proteomics	-0.0502409	0.00483694	0.01302
UQCR11	Proteomics	-1.66057	0.0138128	0.0319216	3.34832	0.00347902	0.01392
UQCRC1	Proteomics	-0.0621146	0.000105112	0.000480961
UQCRC2	Proteomics	-2.30481	0.00370697	0.0104101	1.58775	0.0169617	0.0482263
UQCRFS1	Proteomics	-2.34742	0.00415807	0.0114854	1.82637	0.00556653	0.0199886
UQCRH	Proteomics	-1.92797	0.0218288	0.0469923
UQCRQ	Proteomics	-0.0819043	0.000184128	0.0007875				-0.0719517	2.54985e-05	0.000155631
URI1	Proteomics	-0.0417445	0.0103308	0.0249505				-0.0540636	0.00220415	0.00678509
URM1	Proteomics	-0.0703812	5.3176e-05	0.000267164				-0.091997	1.63552e-08	3.63827e-07
UROS	Proteomics	-0.0870539	9.55755e-06	6.21988e-05				-0.0475157	0.0011477	0.00391458
USF2	Proteomics	-2.38924	0.0198327	0.0435434	-0.0413358	0.00535106	0.0194419
USO1	Proteomics	-3.42987	0.0150174	0.0342026
USP10	Proteomics	-0.0788024	4.26775e-09	9.26075e-08				-0.0550476	1.72685e-07	2.6327e-06
USP11	Proteomics	-0.136047	1.70454e-11	1.25603e-09	1.24512	0.00507549	0.0186321	-0.0929496	8.51048e-09	2.09767e-07
USP12	Proteomics	-0.045267	7.22099e-05	0.000346079	2.79919	0.000530598	0.00318359
USP14	Proteomics	0.637601	0.0133554	0.0310777	0.0234762	4.33328e-05	0.000453456
USP16	Proteomics							-0.0564763	0.00257345	0.00773019
USP27X	Proteomics	-0.0475217	0.00502163	0.0134049
USP31	Proteomics	0.0412552	0.000116029	0.0005248				3.0028	0.0110672	0.0264224
USP32	Proteomics	-0.0601282	9.76614e-08	1.24032e-06	1.40349	0.00298844	0.0123555	-0.0342855	0.000341063	0.0013866
USP39	Proteomics				-0.0282032	0.0117335	0.0356388	-0.0293839	0.0136952	0.0318894
USP4	Proteomics	-0.0622695	1.76492e-07	2.06706e-06				-0.0586249	6.87573e-09	1.75592e-07
USP46	Proteomics	-0.0517552	1.52887e-05	9.32349e-05	1.42564	0.00703188	0.0239382	-0.0306297	0.00918194	0.022616
USP47	Proteomics				-0.0238554	0.00320303	0.013022
USP48	Proteomics	-0.046736	0.00423792	0.0116695				-0.0436791	0.000889316	0.00314708
USP5	Proteomics				0.0269537	0.00267223	0.0112991	0.0247538	0.00998127	0.0242888
USP54	Proteomics	-2.10191	2.953e-06	2.29052e-05	-1.30042	3.40519e-05	0.000374624
USP7	Proteomics	-0.0393711	1.22717e-05	7.74398e-05	3.24029	6.81639e-06	0.000103921
USP9X	Proteomics							-0.0254489	0.00479251	0.0130695
USP9Y	Proteomics	-4.6928	0.00431916	0.0118425				-0.0360425	0.000154935	0.000707104
UTP14A	Proteomics							-0.0801364	0.000164127	0.000745207
UTP4	Proteomics	-0.0467561	0.00400245	0.0111251
UTRN	Proteomics				-0.0844255	3.06827e-07	8.57903e-06	-0.0733996	9.95055e-07	1.05533e-05
VAC14	Proteomics	-0.0482413	6.26166e-06	4.29631e-05				-0.0531261	3.64688e-07	4.90456e-06
VAMP1	Proteomics				0.0770211	8.17097e-05	0.000733521	0.0874254	1.29375e-05	8.75789e-05
VAMP3	Proteomics				0.10045	4.57921e-05	0.000473587	0.0747748	0.010842	0.0260164
VAMP5	Proteomics				-0.122641	1.74004e-06	3.6203e-05	-0.089975	0.000650658	0.00238485
VAPB	Proteomics				0.0392622	0.00940398	0.0298983
VARS2	Proteomics	-0.072633	0.00122253	0.00397434				-0.0525723	0.0049559	0.0134476
VASN	Proteomics	-3.31501	0.00196849	0.00600995	-0.133009	6.34258e-09	3.64776e-07	-0.0665666	0.000713257	0.0025928
VASP	Proteomics	0.100357	2.51965e-07	2.74638e-06	-0.157934	5.78923e-12	8.03e-10	-3.58811	0.00463401	0.0127206
VAT1L	Proteomics				0.0708044	0.0142199	0.0418085	0.0761824	0.00386609	0.0108699
VAV2	Proteomics				-0.0487571	0.00189815	0.00866851	-0.0463827	0.001568	0.00512333
VCAN	Proteomics	-1.43755	0.000389669	0.00149082	-1.49447	0.000259285	0.00181962
VCL	Proteomics				-0.181882	1.11595e-11	1.51812e-09	-0.17975	1.89535e-13	4.46923e-11
VCP	Proteomics	0.0283581	7.40581e-05	0.000353261				0.0280299	1.27268e-05	8.64006e-05
VCPIP1	Proteomics	-0.0319597	0.000598116	0.00214123
VDAC1	Proteomics				3.65703	0.000715445	0.00396634	2.72763	0.00428248	0.0118941
VDAC2	Proteomics				2.10756	0.00850822	0.027685
VDAC3	Proteomics				4.09026	0.00245549	0.0105401	3.3897	0.000625427	0.00230791
VEZT	Proteomics	-0.042887	0.00127514	0.0041283	2.31058	0.0110399	0.0339844
VGF	Proteomics	-0.459134	2.54968e-12	3.00607e-10	1.76905	4.91937e-07	1.27471e-05	-0.250224	3.07419e-07	4.34936e-06
VIM	Proteomics	-1.8949	0.000363766	0.00140925	-0.344165	2.33472e-08	1.03873e-06	-0.163238	0.00541652	0.0144918
VKORC1	Proteomics	-2.28561	0.0228908	0.0489508				-0.107636	5.55884e-05	0.000298355
VKORC1L1	Proteomics	-6.42629	0.00448588	0.0122192				-0.0592668	7.87395e-05	0.000398999
VLDLR	Proteomics	-0.0508132	0.00751661	0.0190106	1.98703	0.00808961	0.0265796
VMP1	Proteomics	-0.0912336	9.76032e-09	1.83629e-07				-0.0647422	2.86078e-08	5.78204e-07
VPS13A	Proteomics	-0.0350559	6.0443e-05	0.000299842
VPS13D	Proteomics	-0.0503981	2.43984e-07	2.68003e-06				-0.0453546	6.20857e-06	4.76349e-05
VPS25	Proteomics	-0.0473263	9.05392e-05	0.000420535				-0.0230577	0.0149809	0.0344521
VPS26A	Proteomics							0.044311	0.000126438	0.000592332
VPS26B	Proteomics				0.0396527	0.000761309	0.0041619	0.0484947	5.70293e-06	4.45774e-05
VPS26C	Proteomics							-0.0211056	0.0152806	0.0350503
VPS28	Proteomics	-0.0338066	0.000625262	0.00222602				-0.0480463	5.11664e-07	6.3389e-06
VPS36	Proteomics	-0.0373086	0.000683024	0.00239906				-0.02997	0.000855577	0.00303833
VPS37B	Proteomics	-0.076387	2.48676e-05	0.00014017				-0.0621063	1.57401e-05	0.000103193
VPS37C	Proteomics	-0.045715	0.00363627	0.0102605
VPS45	Proteomics	-0.0173562	0.00483694	0.01302
VPS4B	Proteomics				-6.52854	0.000738046	0.00405983	-6.40351	0.00348681	0.0100023
VPS50	Proteomics	-0.0462196	8.34152e-07	7.48831e-06	2.14357	0.00393374	0.0152981	-0.0233692	0.00365099	0.0103723
VPS51	Proteomics	-0.050605	2.19776e-06	1.75078e-05				-0.042442	3.28694e-06	2.83214e-05
VPS52	Proteomics	-0.0390589	0.000946729	0.00318155	3.37269	0.00118478	0.00589805
VPS53	Proteomics	-0.0473075	0.00013118	0.000585469				-0.0245974	0.00448027	0.0123706
VPS8	Proteomics							-0.0295941	0.00490088	0.0133239
VSIR	Proteomics	0.100297	0.00071373	0.00249453	-0.156612	1.89884e-07	5.86568e-06
VSNL1	Proteomics				0.0476667	0.00840179	0.027465
VSTM2L	Proteomics	-0.0516933	0.0145249	0.0332629
VTI1A	Proteomics	7.10781	0.00779111	0.0196346				0.047991	0.000144126	0.000665937
VTI1B	Proteomics	-0.0385864	0.00531064	0.0140808
VTN	Proteomics				-0.361043	1.67135e-10	1.59772e-08	-0.376126	1.08731e-12	1.83133e-10
VWA1	Proteomics				-0.145221	1.2897e-06	2.80717e-05	-0.186083	2.36198e-12	3.2762e-10
VWA5A	Proteomics				-0.0672965	8.31778e-05	0.000740126	-0.0500002	0.001568	0.00512333
VWA8	Proteomics	-0.085507	0.0138128	0.0319216
VWC2L	Proteomics	-0.0556258	0.00492851	0.0132062
VWF	Proteomics	-2.82096	0.0214844	0.0463922	-0.148298	0.0111756	0.0343126	-0.231409	3.46307e-06	2.92686e-05
WAC	Proteomics				-0.0561648	0.00685349	0.0234551
WARS	Proteomics	-0.0818116	2.11718e-05	0.000122061				-0.103789	6.05143e-07	7.1585e-06
WARS2	Proteomics	-0.0621098	0.00039868	0.00151954				-0.0436571	0.0100854	0.0244833
WASF1	Proteomics				0.0385341	0.00222301	0.00977959
WASF2	Proteomics				-0.119399	1.40532e-07	4.58122e-06	-0.0946336	3.4454e-07	4.75102e-06
WASF3	Proteomics	-0.0660023	5.39841e-07	5.17457e-06	1.65431	0.00050585	0.00306894
WASHC4	Proteomics	-0.844478	0.0201539	0.0441526	-0.0378597	0.000167178	0.00129673
WASHC5	Proteomics				-3.80548	0.000410542	0.00261637	-3.47116	0.0134231	0.0312971
WBP11	Proteomics							-0.0379335	0.0138331	0.0321364
WBP2	Proteomics	-0.0869654	0.000207491	0.000873167				-0.087972	6.87204e-06	5.17708e-05
WDFY2	Proteomics				-4.94284	0.01013	0.0317642
WDR1	Proteomics	0.0553048	7.59509e-05	0.000360347	-8.19719	0.00740122	0.0248016
WDR13	Proteomics	-0.0411747	0.00013118	0.000585469	1.97138	0.00050585	0.00306894
WDR17	Proteomics	-0.0971757	2.43984e-07	2.68003e-06	5.28471	2.77056e-05	0.00031459
WDR18	Proteomics							-0.0473439	0.00030542	0.00126941
WDR26	Proteomics	-0.0546665	8.54944e-08	1.10767e-06	4.65319	1.97626e-06	3.98292e-05
WDR3	Proteomics				-0.0528397	0.00564007	0.0201606	-0.0197111	0.0152806	0.0350503
WDR35	Proteomics	-0.0509509	0.00363627	0.0102605				-0.0512018	0.000633734	0.00233127
WDR37	Proteomics							2.35629	0.0101905	0.0246792
WDR43	Proteomics				-0.0607015	0.0147347	0.0431071	-0.0393094	0.00899125	0.0222314
WDR44	Proteomics				0.0301194	0.000348942	0.00230263
WDR45B	Proteomics	0.0351237	0.0112633	0.0268272
WDR47	Proteomics	-5.83017	5.91486e-06	4.07417e-05	6.08812	1.26223e-06	2.78163e-05
WDR48	Proteomics							0.0235155	0.00711557	0.0182243
WDR5	Proteomics	-1.89226	0.0192038	0.0423201	-0.0623341	4.91937e-07	1.27471e-05	-0.0337393	0.00217786	0.00672171
WDR54	Proteomics	-0.0541585	0.00192886	0.00591705
WDR61	Proteomics	-0.0563901	2.14432e-07	2.42703e-06	0.0438235	1.44509e-05	0.000188957
WDR7	Proteomics	-0.0656841	6.05064e-11	3.26734e-09	2.13325	4.11346e-07	1.08984e-05	-0.0233174	0.0105118	0.0253357
WDR81	Proteomics							-0.0316671	0.0193107	0.0428092
WDR91	Proteomics				-0.0376071	7.34025e-05	0.000677871	-0.0347675	0.000309676	0.00128333
WDTC1	Proteomics	-0.0584826	6.52445e-05	0.000318303				-0.0571378	1.5643e-06	1.53267e-05
WFS1	Proteomics	0.0606668	0.00521268	0.013847
WHAMM	Proteomics	6.87586	0.0232546	0.049579
WIPF3	Proteomics	0.0785595	0.000167243	0.000724925				2.09157	0.00463401	0.0127206
WIPI1	Proteomics							-0.0794319	5.51192e-06	4.33719e-05
WIPI2	Proteomics							0.0293489	0.00734873	0.0187333
WNK1	Proteomics	-3.72184	0.0135824	0.0315023	-3.78309	0.00667918	0.0229473
WNK2	Proteomics	-0.0442711	1.80026e-05	0.000106214	1.97916	0.000337709	0.00223895
WRNIP1	Proteomics				-0.041224	0.0028263	0.0117815
WWC1	Proteomics	-0.0382997	0.00431916	0.0118425				-0.0482442	7.41478e-05	0.000378442
WWP1	Proteomics	-0.0588859	8.54486e-06	5.64392e-05				-0.0515611	0.00011081	0.000530359
WWP2	Proteomics	-0.0454008	0.000171322	0.00074079				-0.0363687	0.00181648	0.00577258
XKR4	Proteomics	-0.0903079	1.09939e-06	9.54247e-06	2.60676	1.93485e-06	3.94443e-05
XPC	Proteomics							-0.0484193	0.000694823	0.00252968
XPNPEP1	Proteomics	-0.0305847	0.000478094	0.00177815				-0.0261267	0.00105026	0.00364194
XPNPEP3	Proteomics							0.0904601	0.000258438	0.00110198
XPO4	Proteomics							-0.0471567	3.08296e-05	0.000181892
XPO5	Proteomics	-0.0429801	0.00336556	0.00962716				-0.0526542	6.87204e-06	5.17708e-05
XPO6	Proteomics	-0.0617274	0.000389669	0.00149082				-0.0732587	5.60665e-06	4.40683e-05
XPOT	Proteomics	-2.27123	0.00011892	0.000536849	-0.032824	0.00703188	0.0239382	-0.0822051	4.24847e-12	5.18167e-10
XRCC1	Proteomics	-0.0580813	0.0211448	0.0458127				-0.0678883	0.00051927	0.00197384
XRCC4	Proteomics	-0.0379463	0.00980482	0.0237939				-0.0488749	0.000833747	0.00297575
XRCC5	Proteomics							-0.0583482	5.11664e-07	6.3389e-06
XRCC6	Proteomics							-0.0485505	0.000350562	0.0014187
XRN1	Proteomics							-0.0309332	0.0182246	0.0406562
XRN2	Proteomics				-0.0367008	0.00481281	0.0178812
YAF2	Proteomics	0.0569337	0.0147693	0.0337136
YAP1	Proteomics				-0.0580699	0.0021915	0.00965898	-0.0686697	0.00618012	0.0162039
YARS	Proteomics	-0.0609078	9.82809e-06	6.3725e-05	0.0363643	0.00238689	0.0103271	-4.53768	0.00645542	0.016826
YARS2	Proteomics	-0.0797956	7.99749e-08	1.05352e-06	1.51682	0.0020994	0.00936392	-0.0392637	0.00202605	0.00631379
YBX1	Proteomics				-0.141913	3.33214e-09	2.1046e-07	-0.129715	5.78742e-10	2.35289e-08
YBX3	Proteomics				-0.127779	3.99389e-08	1.63311e-06	-0.125004	1.1664e-09	4.10503e-08
YIPF5	Proteomics							-0.0351404	0.00889724	0.0220452
YIPF6	Proteomics							0.106636	0.00158744	0.00517014
YJEFN3	Proteomics	-3.2716	0.00349853	0.00993123	1.98033	0.00271001	0.0114247
YLPM1	Proteomics	-1.49074	0.000478094	0.00177815	-1.10435	0.00113255	0.00572262
YME1L1	Proteomics	-0.0618133	3.60219e-05	0.000191019				-0.0480606	0.000124604	0.000584515
YOD1	Proteomics	0.0242838	0.0150174	0.0342026
YPEL5	Proteomics							-0.0353719	0.0121331	0.0286576
YTHDF1	Proteomics	-0.0504054	5.18257e-05	0.00026075				-0.0415003	5.41873e-06	4.27814e-05
YTHDF2	Proteomics	-0.0756002	5.91221e-09	1.21226e-07				-0.0475947	2.39768e-07	3.46854e-06
YTHDF3	Proteomics	-0.384966	0.00188996	0.00581539
YWHAB	Proteomics	-1.846	0.00551157	0.0145264	0.0449189	6.28873e-06	9.79878e-05
YWHAE	Proteomics	-1.40211	0.0211448	0.0458127	0.0333591	1.78776e-05	0.000220709
YWHAG	Proteomics	-2.57571	0.000363766	0.00140925	0.0435824	1.85558e-07	5.75718e-06
YWHAH	Proteomics	-1.88838	0.00177755	0.00552965	0.0406215	7.53569e-06	0.000112701
YWHAQ	Proteomics	-2.74025	0.00255633	0.0075442	0.0402925	4.27251e-06	7.28283e-05
YWHAZ	Proteomics	-3.37273	0.000188593	0.000802231	0.0573274	5.73098e-08	2.17962e-06
ZBTB16	Proteomics	0.0579994	0.0160468	0.0362551				0.0467093	0.00181648	0.00577258
ZBTB20	Proteomics				-0.0444074	0.00481281	0.0178812
ZC2HC1A	Proteomics	-0.0713976	4.07024e-06	2.97447e-05	1.71351	4.83834e-05	0.00049035
ZC3H13	Proteomics	-1.57888	0.00135799	0.00436853	-1.75771	2.52086e-05	0.000289961
ZC3H14	Proteomics	0.0636165	0.000137747	0.000610925	-0.060913	0.000164341	0.00127753
ZC3H15	Proteomics	0.0850733	3.50889e-05	0.00018649				0.0534157	0.00142016	0.00470327
ZC3H7B	Proteomics	-0.0755543	1.0479e-08	1.95075e-07				-0.0749023	8.55131e-11	5.76114e-09
ZC3HAV1	Proteomics				-0.0608961	0.0165712	0.0474785
ZC3HC1	Proteomics				-0.0313101	0.00617991	0.0215991	-0.0335508	0.00518158	0.0139106
ZDHHC17	Proteomics	-0.0486193	0.000796195	0.00274612				-0.026552	0.00908615	0.0224191
ZDHHC20	Proteomics	-3.0877	0.000110443	0.000502429	-1.14758	0.00228729	0.00998165
ZDHHC5	Proteomics	-3.02449	0.000163255	0.000710251				-1.86847	0.0136952	0.0318894
ZEB2	Proteomics							-4.6169	0.00473914	0.0129639
ZFAND5	Proteomics	-0.121362	0.0002392	0.000979794				-0.091511	0.000197669	0.000879993
ZFP91	Proteomics				-0.0404822	0.0048773	0.0180923
ZFPL1	Proteomics	-0.071645	2.06091e-05	0.000119401				-0.095136	5.79185e-09	1.52311e-07
ZFR	Proteomics				-0.0403956	6.95548e-05	0.00065256
ZFYVE16	Proteomics							-0.0391831	0.00147402	0.00485891
ZFYVE19	Proteomics				-0.0369883	0.0057898	0.0205093	-0.0507449	1.45084e-05	9.60976e-05
ZFYVE27	Proteomics	-5.34644	0.0126944	0.0297449				-0.0535036	4.84224e-05	0.000265535
ZFYVE28	Proteomics							-0.0528736	0.00585089	0.0154437
ZFYVE9	Proteomics	-0.0316019	0.0152691	0.0346977				-0.0337429	0.00400061	0.0111903
ZMAT2	Proteomics	0.076076	7.98747e-05	0.000376689	-0.0810729	4.83834e-05	0.00049035
ZMAT4	Proteomics				-0.0622363	0.00278704	0.0116937
ZMIZ2	Proteomics				-0.0509355	0.00398746	0.0154391	-0.0446478	0.00126926	0.00428171
ZMYM2	Proteomics				-0.0469268	0.00494257	0.0182769
ZNF384	Proteomics							-0.034866	0.0118887	0.0281555
ZNF385A	Proteomics	-0.0591821	0.00063926	0.00226333				-0.0674271	0.000144126	0.000665937
ZNF428	Proteomics	0.122648	7.37151e-07	6.75467e-06				3.14983	2.44014e-06	2.21302e-05
ZNF483	Proteomics	-0.0872615	9.44712e-08	1.20848e-06				-0.0565227	0.00017383	0.00078523
ZNF512	Proteomics							-0.0531186	0.00501147	0.013562
ZNF512B	Proteomics	-0.0652681	0.000598116	0.00214123				-0.0743108	3.64823e-06	3.06504e-05
ZNHIT2	Proteomics							-0.0426907	0.0118887	0.0281555
ZPR1	Proteomics	-0.108708	1.06025e-10	4.90209e-09				-0.0919042	6.33947e-10	2.50533e-08
ZRANB2	Proteomics	-0.139579	4.70279e-06	3.36036e-05	1.16245	0.00798788	0.0263187	-0.077046	0.00817622	0.0205174
ZSCAN18	Proteomics	-0.133983	9.82809e-06	6.3725e-05				-0.119751	1.07031e-06	1.12669e-05
ZW10	Proteomics	-0.0360763	0.000584959	0.00210264				-0.0360223	0.000269502	0.00114228
ZYX	Proteomics				-0.0726362	0.000194864	0.00145869	-0.0850628	1.40435e-06	1.40316e-05
A2M	Transcriptomics	0.0776918	0.00526125	0.0117677	-0.0902367	0.000397452	0.00346531
A2ML1	Transcriptomics	0.48692	4.19048e-09	1.26037e-07				0.328256	4.00778e-08	7.65989e-06
A4GALT	Transcriptomics	0.23715	0.000762201	0.00218755	-0.298882	9.28938e-06	0.000381516
AACS	Transcriptomics	-0.0614404	0.00392648	0.00907878	0.0368223	0.00905837	0.0307558
AADAT	Transcriptomics	-0.10173	0.000207491	0.000704478	0.084808	0.00111562	0.00700492
AAGAB	Transcriptomics	-0.0689887	0.000129558	0.000471892	0.0728401	1.65485e-05	0.000517736
AAMDC	Transcriptomics				-0.0976246	0.00740097	0.0267243
AAMP	Transcriptomics	-0.0721604	4.79612e-05	0.000202143				-0.0395918	0.0187603	0.0436933
AAR2	Transcriptomics	0.0956982	5.18236e-05	0.000216007				0.077525	8.11318e-05	0.000655708
AARS	Transcriptomics	-0.0261377	0.0238047	0.0441256	0.0436486	2.27048e-05	0.000621779
AARS2	Transcriptomics	-0.0749687	0.000101267	0.0003831	0.045547	0.00357552	0.0160256	-0.0294217	0.0110671	0.0287338
AARSD1	Transcriptomics	-1.02749	9.29371e-06	5.09148e-05				-0.814634	8.48532e-05	0.000675685
AASDH	Transcriptomics	0.0908494	0.00043176	0.00133403
AASDHPPT	Transcriptomics				0.0747806	0.00114968	0.00716458
AASS	Transcriptomics				-0.0711675	0.0138856	0.0419794
AATF	Transcriptomics				-0.0341387	0.000881356	0.00595764
AATK	Transcriptomics	-0.0832781	0.0223534	0.0417255				-0.0737618	0.0164517	0.0394143
ABAT	Transcriptomics	0.0282531	0.0156523	0.0306053				0.0367412	0.00107037	0.00452335
ABCA1	Transcriptomics	0.32283	1.15078e-06	9.15803e-06	-0.155159	0.00362495	0.0161743	0.16767	0.00245414	0.00865892
ABCA6	Transcriptomics				-0.178642	0.00575194	0.0223926
ABCA7	Transcriptomics							-0.120748	0.0198746	0.0458088
ABCA8	Transcriptomics	0.129844	0.00349853	0.00822158	-0.107642	0.00318089	0.0146297
ABCA9	Transcriptomics				0.0825767	0.00331534	0.0151002
ABCB1	Transcriptomics	0.134765	0.00105378	0.00289428	-0.114189	0.00263488	0.0127975
ABCB10	Transcriptomics	0.0740243	0.00479155	0.0108467				0.109904	0.000118377	0.000851803
ABCB7	Transcriptomics	0.137508	7.73461e-08	1.06615e-06	-0.0609153	0.00107426	0.00681554	0.0765925	2.82649e-05	0.000313099
ABCB8	Transcriptomics	-0.0871479	5.27508e-06	3.16536e-05	0.0486127	0.000482163	0.00392168	-0.0385351	0.0103498	0.0272494
ABCB9	Transcriptomics	-0.118017	0.00115956	0.0031491				-0.0952393	0.00162697	0.00628169
ABCC1	Transcriptomics				0.0358573	0.00840172	0.0291672
ABCC12	Transcriptomics	-0.535714	3.18661e-09	1.0385e-07	0.395618	3.67606e-07	9.56184e-05
ABCC4	Transcriptomics	0.411437	5.18216e-05	0.000216007				0.195356	0.0142539	0.0351681
ABCC8	Transcriptomics	-0.139911	4.50331e-06	2.79512e-05	0.0613399	0.00689765	0.0254423	-0.0785706	0.00402338	0.0127741
ABCC9	Transcriptomics	0.233088	0.000316718	0.00101962	-0.142141	0.00883478	0.0302077
ABCD3	Transcriptomics	0.126323	9.55711e-06	5.21949e-05				0.0840444	0.000273282	0.0016014
ABCD4	Transcriptomics				-0.0417555	0.00318092	0.0146297
ABCE1	Transcriptomics							0.056182	0.00927846	0.0249239
ABCF1	Transcriptomics	-0.060576	0.000214998	0.000727573				-0.0355926	0.0115892	0.0298355
ABCF2	Transcriptomics	-0.116207	0.00205	0.00516211
ABCF3	Transcriptomics	-0.0784765	5.5688e-07	5.14046e-06	0.0586786	4.83032e-06	0.000278073
ABCG1	Transcriptomics	0.152237	7.04028e-05	0.000281021	-0.110951	0.000626361	0.00468221
ABCG4	Transcriptomics	-0.168497	6.81825e-06	3.92355e-05	0.131672	5.4978e-05	0.00101881
ABHD11	Transcriptomics	-0.300992	9.76032e-09	2.25854e-07	0.0988729	0.0120216	0.0376825	-0.202119	1.82114e-06	6.04722e-05
ABHD12	Transcriptomics	-0.129553	3.55057e-08	5.95207e-07	0.050595	0.00184386	0.00993889	-0.0789584	5.47437e-05	0.00049738
ABHD12B	Transcriptomics	-0.156951	0.000591486	0.00175682
ABHD13	Transcriptomics	0.14343	0.000167243	0.000585955				0.129784	0.000100676	0.00076396
ABHD14A	Transcriptomics	-0.304654	2.17491e-05	0.000104547				-0.207258	0.000681283	0.0031834
ABHD14B	Transcriptomics							-0.157019	0.000178875	0.00115572
ABHD15	Transcriptomics	0.31017	1.19092e-07	1.49641e-06	-0.208762	3.15968e-05	0.00074718	0.101408	0.0104035	0.0273551
ABHD17A	Transcriptomics	-0.138851	0.00821913	0.0174296				-0.14201	0.000204803	0.00128251
ABHD17B	Transcriptomics	0.105164	1.53473e-06	1.16084e-05	-0.0441595	0.00556643	0.0218767	0.0610044	0.000263913	0.00156147
ABHD18	Transcriptomics	-0.117514	0.000212486	0.000719697				-0.109909	2.91721e-05	0.000319388
ABHD2	Transcriptomics	0.0874623	3.04016e-06	2.03009e-05				0.0650418	7.87324e-05	0.000644482
ABHD3	Transcriptomics	0.149828	0.00531033	0.0118571
ABHD4	Transcriptomics	0.19902	4.90976e-06	2.98942e-05	-0.146787	0.000105602	0.00150893
ABHD5	Transcriptomics	0.155156	1.657e-08	3.41817e-07	-0.101093	2.02516e-05	0.000581707	0.0540632	0.0160528	0.0386165
ABHD6	Transcriptomics	0.0625625	0.000305871	0.000989238				0.0782477	7.40756e-08	1.04047e-05
ABHD8	Transcriptomics	-0.0968784	0.0050684	0.0113948				-0.0850391	0.00232603	0.00830289
ABI1	Transcriptomics							0.0467893	0.00967442	0.0258096
ABI3	Transcriptomics	0.742435	9.43281e-07	7.78544e-06	-0.622837	1.13173e-05	0.00042166
ABI3BP	Transcriptomics	1.48127	3.73018e-06	2.39717e-05				0.997007	0.000144114	0.000989903
ABL1	Transcriptomics	0.0866912	8.66479e-06	4.80692e-05	-0.0720716	3.37041e-06	0.000245295
ABLIM1	Transcriptomics	0.0776126	1.9501e-06	1.41324e-05	-0.0350493	0.0118762	0.0373536	0.0425632	0.00277842	0.00957265
ABLIM2	Transcriptomics	-0.0760889	0.00582563	0.0128765	0.0535866	0.0128462	0.0396049
ABRACL	Transcriptomics	-0.25702	5.74234e-05	0.00023511	0.187503	8.83947e-06	0.000371734
ABRAXAS2	Transcriptomics				0.0415642	0.0143041	0.0427763
ABT1	Transcriptomics				0.0535762	0.00567708	0.0221747
ABTB1	Transcriptomics	-0.085127	0.000946704	0.00263114				-0.0626561	0.00598052	0.0175667
ABTB2	Transcriptomics	0.155042	0.000163255	0.000573845	-0.0777407	0.0159998	0.0465197	0.0773017	0.01513	0.0368248
ACAA1	Transcriptomics							-0.0689597	0.00325308	0.0108252
ACACA	Transcriptomics	0.0614204	0.00465814	0.0105775				0.0643285	0.000199072	0.00125333
ACACB	Transcriptomics	0.135478	0.000250735	0.000831235	-0.102208	0.000785232	0.00550925
ACAD10	Transcriptomics	-0.0633995	0.00419756	0.00964052				-0.0724796	0.000164121	0.00108895
ACAD11	Transcriptomics	0.347265	0.0203139	0.0384061				0.541316	0.00165697	0.00636175
ACAD8	Transcriptomics	-0.0765103	0.000123372	0.000453311	0.0490722	0.000185186	0.00208758
ACAD9	Transcriptomics	-0.0940585	6.46866e-09	1.68883e-07	0.0493307	0.000592794	0.00449832	-0.0447278	1.54855e-05	0.00020735
ACADL	Transcriptomics	0.750957	0.0193585	0.0368153
ACADS	Transcriptomics							-0.121207	0.00109103	0.00458827
ACAN	Transcriptomics	0.446739	1.95093e-06	1.41324e-05				0.28666	0.000215228	0.0013312
ACAP1	Transcriptomics				-0.188135	0.0109054	0.0350768	-0.619241	0.0207467	0.0473854
ACAP2	Transcriptomics	0.149836	4.55473e-05	0.000193397				0.0864306	0.00305147	0.0102982
ACAP3	Transcriptomics	-0.121416	0.00138624	0.00368123				-0.097687	0.00160685	0.00623742
ACAT2	Transcriptomics	-0.108965	0.00444357	0.0101388	0.125123	5.1875e-06	0.000281327
ACBD3	Transcriptomics	0.0441858	0.0193591	0.0368153				0.0456544	0.00509575	0.0154289
ACBD4	Transcriptomics	-0.156577	2.35723e-05	0.000111706				-0.160114	5.41159e-07	2.89016e-05
ACBD5	Transcriptomics	0.141255	1.97346e-08	3.84484e-07				0.104304	3.64665e-07	2.31768e-05
ACBD6	Transcriptomics	-0.0449211	1.42746e-05	7.34267e-05	0.0334702	0.00303016	0.0141547
ACBD7	Transcriptomics							-0.062225	0.0165327	0.039534
ACCS	Transcriptomics	-0.233164	0.00181423	0.00465364
ACD	Transcriptomics	-0.145082	0.00016325	0.000573845				-0.101316	0.00219093	0.00790904
ACE	Transcriptomics	-0.166741	0.00521268	0.01167				-0.139164	0.00532724	0.0159818
ACER2	Transcriptomics	0.346697	0.00260761	0.00635215
ACHE	Transcriptomics	-0.165954	8.83042e-05	0.00034131	0.0839854	0.0042949	0.0181654
ACIN1	Transcriptomics				-0.0213386	0.00911484	0.0309251
ACKR3	Transcriptomics	0.165684	0.00502163	0.0112963
ACLY	Transcriptomics				0.0506473	0.00911506	0.0309251
ACO1	Transcriptomics	0.0593685	0.000668061	0.00195472
ACO2	Transcriptomics	-0.0431033	7.24652e-07	6.31614e-06				-0.0265805	0.000844392	0.0037816
ACOT2	Transcriptomics	-0.145878	6.27955e-05	0.000254406				-0.0768474	0.0183127	0.0428849
ACOT4	Transcriptomics	-0.747525	7.52717e-06	4.26529e-05	0.487625	0.000497817	0.00400035
ACOT7	Transcriptomics	-0.175844	6.01831e-09	1.59522e-07	0.106544	1.26058e-05	0.000451723	-0.0692995	0.00982655	0.0261265
ACOT8	Transcriptomics	-0.148527	4.50933e-08	7.1407e-07	0.0658406	0.00357569	0.0160256	-0.0826868	0.000271383	0.00159558
ACOT9	Transcriptomics	-0.0779959	0.000118899	0.000439336				-0.102572	3.0922e-06	8.11834e-05
ACOX2	Transcriptomics	0.318074	0.000534962	0.00160665
ACP1	Transcriptomics	-0.0836577	0.000363766	0.00114949	0.0827966	1.48773e-05	0.00048826
ACP2	Transcriptomics	-0.197377	7.08681e-12	2.2623e-09	0.0892209	3.46927e-05	0.000791062	-0.108156	1.14061e-06	4.46266e-05
ACSF2	Transcriptomics	0.127017	0.0125869	0.0252312	-0.12832	0.00490961	0.0200125
ACSF3	Transcriptomics	-0.0534941	0.019049	0.0363437				-0.0583671	0.00382206	0.0122851
ACSL1	Transcriptomics	0.140055	8.08763e-07	6.88934e-06				0.0806374	0.000336393	0.0018691
ACSL5	Transcriptomics	0.214965	0.00185179	0.00474033	-0.253633	0.000311089	0.00293456
ACSM5	Transcriptomics				-0.275711	0.00834896	0.0290559	-0.272152	0.00972501	0.0259198
ACSS3	Transcriptomics	0.25078	1.28008e-06	9.96119e-06	-0.131445	0.000773166	0.00544908	0.119334	0.00126923	0.0051645
ACTA1	Transcriptomics	-1.0887	3.89597e-06	2.47664e-05	1.63708	0.00490917	0.0200125	-0.594807	0.00402304	0.0127741
ACTB	Transcriptomics	-0.06277	2.09837e-07	2.34104e-06	0.0247559	0.00649383	0.0243753	-0.0380141	0.000660717	0.00311633
ACTC1	Transcriptomics				0.630936	0.0169608	0.0484728
ACTG1	Transcriptomics	-0.0588389	4.89164e-07	4.63489e-06				-0.0444138	1.87696e-05	0.00023589
ACTL6A	Transcriptomics	0.30033	5.59753e-05	0.000229968	-0.137681	0.0170603	0.0486561	0.162649	0.00894409	0.0241966
ACTL6B	Transcriptomics	-0.197315	8.08763e-07	6.88934e-06	0.105127	0.000311076	0.00293456	-0.0921884	0.00566102	0.0167611
ACTN2	Transcriptomics	-0.156074	2.0793e-08	3.98986e-07	0.0937439	9.0165e-06	0.000373594	-0.0623302	0.0118886	0.0304666
ACTN4	Transcriptomics	-0.0362816	0.0106018	0.0217572				-0.0502861	0.000273255	0.0016014
ACTR10	Transcriptomics	-0.10086	0.000175495	0.000610905	0.0901682	2.00596e-05	0.000580941
ACTR1A	Transcriptomics	-0.0395572	0.00561394	0.0124664
ACTR1B	Transcriptomics	-0.0992197	6.11737e-07	5.51506e-06	0.0435763	0.000518052	0.00410663	-0.0556434	0.000791586	0.00359026
ACTR2	Transcriptomics				0.054673	0.00829642	0.0289306
ACTR3	Transcriptomics				0.0462994	0.00035178	0.00319004
ACTR3B	Transcriptomics	-0.153135	2.73021e-07	2.89204e-06	0.124373	5.94178e-07	0.000115596
ACTR6	Transcriptomics				0.0711424	0.00331547	0.0151002
ACTR8	Transcriptomics							0.0847214	0.00252807	0.00885972
ACVR1	Transcriptomics	0.119287	5.89183e-05	0.000240292				0.0933962	0.000345767	0.00190314
ACVR1C	Transcriptomics							0.137548	0.00688895	0.0196195
ACVR2A	Transcriptomics	0.113173	0.00516411	0.0115781				0.122414	0.000555073	0.00273087
ACVR2B	Transcriptomics	0.209075	3.04094e-06	2.03009e-05				0.128055	0.000297067	0.00170589
ACVRL1	Transcriptomics	0.135929	0.00598886	0.0131952	-0.169229	0.00014825	0.00183303
ACYP1	Transcriptomics	-0.121674	0.0181447	0.0348028	0.0903889	0.000641289	0.00476854
ACYP2	Transcriptomics				0.0506613	0.0122413	0.0382019
ADA2	Transcriptomics				-0.133702	0.00115834	0.0072119	-0.120571	0.00220411	0.0079424
ADAM10	Transcriptomics	0.12245	1.0665e-08	2.42003e-07	-0.056901	0.00116709	0.00723766	0.0655486	5.14905e-05	0.000476126
ADAM11	Transcriptomics	-0.127229	3.10243e-07	3.2024e-06	0.062173	0.000651357	0.00482571	-0.0650562	0.000776316	0.00352898
ADAM12	Transcriptomics	0.605341	5.16418e-08	7.88544e-07				0.363863	8.11307e-05	0.000655708
ADAM15	Transcriptomics	-0.0904335	0.0020708	0.0052061				-0.120755	2.61798e-06	7.35495e-05
ADAM17	Transcriptomics							-0.0360043	0.0210453	0.0479099
ADAM22	Transcriptomics							0.0519534	0.0184908	0.0431934
ADAM23	Transcriptomics	-0.101062	0.00158722	0.0041409	0.0832038	0.0014167	0.00828098
ADAM28	Transcriptomics	0.278721	0.00772138	0.0164978	-0.242668	0.0162831	0.04709
ADAM8	Transcriptomics	-0.210941	0.0116561	0.0236061
ADAM9	Transcriptomics	0.0821898	0.0169963	0.0328718				0.0834829	0.0138328	0.0343161
ADAMTS1	Transcriptomics	0.215456	0.000212486	0.000719697	-0.217339	1.13175e-05	0.00042166
ADAMTS10	Transcriptomics							-0.101812	0.00299851	0.0101611
ADAMTS13	Transcriptomics	-0.165271	0.000897045	0.00251194				-0.101294	0.0195907	0.0452588
ADAMTS16	Transcriptomics							0.413869	0.00830699	0.0227675
ADAMTS19	Transcriptomics	0.329948	0.0171369	0.0330971				0.291575	0.00559891	0.0166159
ADAMTS2	Transcriptomics	0.269718	0.000144624	0.000517418				0.182416	0.00380032	0.0122374
ADAMTS3	Transcriptomics				0.269614	0.0165707	0.0476769
ADAMTS4	Transcriptomics				-0.141694	0.00602111	0.0231389	-0.212296	0.000120126	0.00086043
ADAMTS5	Transcriptomics							0.364627	0.00233962	0.00834418
ADAMTS7	Transcriptomics				-0.392456	0.0157207	0.0459264
ADAMTS8	Transcriptomics	-0.199968	1.15078e-06	9.15803e-06	0.0853052	0.00500858	0.0202681	-0.114663	0.000889308	0.00392066
ADAMTS9	Transcriptomics	0.387251	0.000936573	0.00260807	-0.432124	4.75037e-05	0.000939788
ADAMTSL1	Transcriptomics				1.15238	0.00703101	0.0257948
ADAMTSL2	Transcriptomics	-0.101425	0.0114582	0.0232516
ADAMTSL3	Transcriptomics	0.774526	4.50839e-08	7.1407e-07				0.497719	1.48661e-05	0.000200778
ADAMTSL4	Transcriptomics				-0.893375	0.0015821	0.00889676
ADAP1	Transcriptomics	-0.23829	0.000359598	0.00113862				-0.22121	8.94034e-05	0.00070115
ADAP2	Transcriptomics				-0.186325	0.000626361	0.00468221
ADAR	Transcriptomics	0.0335365	0.00233623	0.00578449				0.0262124	0.00217755	0.00786981
ADARB1	Transcriptomics				0.0446646	0.0129232	0.0397735
ADARB2	Transcriptomics				-0.0641664	0.0130015	0.0399517
ADAT2	Transcriptomics	-0.366444	1.57429e-07	1.84899e-06	0.201327	5.0184e-05	0.000968316	-0.165118	0.00433102	0.0135279
ADCK1	Transcriptomics	-0.17982	5.12618e-06	3.09436e-05	0.102806	0.000138355	0.00177474
ADCK2	Transcriptomics	-0.0591844	0.00680567	0.014759	0.0509829	0.00575194	0.0223926
ADCK5	Transcriptomics	-0.264533	5.3176e-05	0.000220849				-0.213	0.000144123	0.000989903
ADCY1	Transcriptomics				0.0205274	0.0173579	0.0493405
ADCY10	Transcriptomics	1.58518	1.75671e-06	1.29608e-05
ADCY2	Transcriptomics	0.0475513	0.000690467	0.00200946	-0.0283124	0.0150857	0.0444814
ADCY3	Transcriptomics	0.044265	0.00104253	0.00286852				0.0295926	0.00894398	0.0241966
ADCY4	Transcriptomics							-0.314432	0.000258435	0.00153684
ADCY7	Transcriptomics	0.125002	0.0263501	0.048136
ADCY9	Transcriptomics	0.0875409	0.0171376	0.0330971				0.0633155	0.00707723	0.0199854
ADCYAP1	Transcriptomics	-0.59103	2.44227e-12	1.30654e-09	0.27452	2.7092e-06	0.000218703	-0.316509	5.37234e-06	0.000106582
ADCYAP1R1	Transcriptomics	0.11665	3.55591e-09	1.13524e-07	-0.0451927	0.0141345	0.0424701	0.0714573	4.8481e-06	0.000101465
ADD2	Transcriptomics				0.0426159	0.00694188	0.025546
ADD3	Transcriptomics	0.124675	8.54366e-06	4.74955e-05				0.0738806	0.000894975	0.00393979
ADGRA1	Transcriptomics	-0.126677	5.12618e-06	3.09436e-05	0.0659001	0.00166535	0.00923155	-0.0607771	0.00529773	0.0159072
ADGRA3	Transcriptomics	0.168819	6.81793e-06	3.92355e-05	-0.0893041	0.00646674	0.0242805	0.0795145	0.0133554	0.0333919
ADGRB1	Transcriptomics	-0.0972817	0.00765207	0.0163633				-0.086641	0.00388808	0.012446
ADGRB2	Transcriptomics	-0.08136	3.41747e-05	0.000152842	0.037445	0.0156273	0.0456965	-0.0439151	0.0149059	0.0364073
ADGRD1	Transcriptomics	0.25787	0.00013118	0.000476359	-0.194192	0.00462394	0.0191586
ADGRE2	Transcriptomics	0.585886	0.00363619	0.00849693	-0.611265	0.00110719	0.00697694
ADGRE5	Transcriptomics	-0.135023	0.0208096	0.0391923				-0.162535	0.00207552	0.00757025
ADGRF5	Transcriptomics	0.0975183	0.00124858	0.00335647	-0.0779698	0.00406922	0.0176028
ADGRG1	Transcriptomics	0.0628484	0.0172777	0.0333457	-0.0738152	0.0044715	0.0186931
ADGRG6	Transcriptomics	2.15913	3.28517e-05	0.000148193				0.862102	0.00317825	0.0106271
ADGRL2	Transcriptomics	0.0993662	0.00388907	0.0090084				0.12749	0.000258426	0.00153684
ADGRL3	Transcriptomics	0.13544	0.00103148	0.0028409				0.102912	0.000895033	0.00393979
ADGRL4	Transcriptomics	0.389471	1.49901e-07	1.78444e-06	-0.239597	0.000120408	0.00163728	0.149874	0.00346669	0.011369
ADGRV1	Transcriptomics	0.187365	0.000127995	0.000466892
ADH1B	Transcriptomics	1.6241	9.44712e-08	1.24713e-06	-1.24074	0.000125762	0.0016713	0.383364	0.00688899	0.0196195
ADHFE1	Transcriptomics	-0.265411	0.0112633	0.0229017				-0.275492	0.00105691	0.00447841
ADIPOR2	Transcriptomics	0.159972	3.04166e-08	5.27596e-07	-0.0994652	7.81431e-05	0.00125585	0.0605069	0.00614639	0.0179299
ADIRF	Transcriptomics				-0.137586	0.00164125	0.00915903
ADK	Transcriptomics				0.0396088	0.0107064	0.03458
ADM	Transcriptomics	0.274923	0.0106951	0.0219243	-0.345157	0.0102557	0.0335866
ADM5	Transcriptomics							-1.02564	0.00170876	0.006533
ADNP	Transcriptomics	0.104225	7.73409e-08	1.06615e-06				0.0847661	5.93959e-07	3.12463e-05
ADNP2	Transcriptomics	0.104524	0.0220018	0.0411513				0.0861365	0.00982649	0.0261265
ADO	Transcriptomics				0.0622006	0.00157064	0.00885664	0.0718732	0.000642132	0.003044
ADORA1	Transcriptomics				0.0392395	0.00940398	0.0316001
ADORA2A	Transcriptomics	2.8496	0.000840506	0.00237949				1.73615	0.0135577	0.0337964
ADORA2B	Transcriptomics	0.212717	0.00392648	0.00907878	-0.185043	0.00626061	0.0237606
ADORA3	Transcriptomics	0.626055	0.000159352	0.000562112	-0.475575	0.00104226	0.00666658
ADPGK	Transcriptomics	-0.0534112	0.00155463	0.00407121				-0.0479458	0.0018054	0.00680591
ADPRH	Transcriptomics	0.628443	4.90927e-06	2.98942e-05	-0.407978	0.00107427	0.00681554
ADPRHL1	Transcriptomics	-0.103464	0.019673	0.0373426
ADRA1A	Transcriptomics	0.579957	0.00157096	0.00410144				0.423487	0.000954386	0.0041464
ADRA1B	Transcriptomics	-0.241499	4.31259e-06	2.69234e-05	0.153446	0.000715445	0.00515869
ADRA1D	Transcriptomics	-1.70235	1.21395e-09	5.21442e-08	0.676968	4.09939e-05	0.000859497	-1.02538	2.78209e-05	0.000309164
ADRA2A	Transcriptomics							0.166816	0.00471253	0.0144811
ADRA2B	Transcriptomics	0.996294	2.47379e-06	1.7138e-05	-0.540509	0.000888073	0.00598628	1.4077	0.00677776	0.0193983
ADRB1	Transcriptomics	0.0607307	0.00336556	0.00795032
ADRB2	Transcriptomics	1.00468	8.26569e-08	1.11787e-06	-0.614272	0.000929849	0.00619576	0.390405	0.00161694	0.0062638
ADRM1	Transcriptomics	-0.114421	6.20027e-05	0.000251494				-0.0839782	0.000370302	0.00200359
ADSS	Transcriptomics	-0.091291	0.000262808	0.000865712	0.0894398	0.000125768	0.0016713
ADTRP	Transcriptomics	-0.794531	6.9282e-07	6.08589e-06	0.614374	3.70251e-05	0.000821571
AEBP1	Transcriptomics	0.132413	0.00479165	0.0108467
AEBP2	Transcriptomics	0.0670075	0.00137223	0.003647	-0.102154	0.0129235	0.0397735
AEN	Transcriptomics	0.204158	7.21585e-06	4.11172e-05	-0.1004	0.00655091	0.0245114	0.103757	0.00503936	0.0153011
AFAP1	Transcriptomics							0.0793938	0.00238216	0.00846891
AFAP1L1	Transcriptomics	0.186752	0.0101527	0.0209467	-0.174354	0.0115916	0.036679
AFDN	Transcriptomics				-0.0427074	0.00606025	0.0232137
AFF1	Transcriptomics	0.265624	6.13616e-10	3.35393e-08	-0.123511	0.000141991	0.00179192	0.142113	3.28303e-05	0.000348031
AFF2	Transcriptomics				0.0967399	0.00426616	0.0181144	0.191082	0.00607949	0.0177756
AFF3	Transcriptomics							0.124784	0.000998059	0.00428584
AFF4	Transcriptomics	0.16106	1.4508e-07	1.74171e-06				0.0999855	6.04488e-05	0.000531004
AFG1L	Transcriptomics	0.168007	0.0234381	0.0435062				0.204756	0.000396452	0.00211092
AFG3L2	Transcriptomics	-0.0758828	2.51102e-06	1.73743e-05	0.0648906	6.00728e-07	0.000115596
AFMID	Transcriptomics	-0.106376	0.00167132	0.00432647				-0.112569	0.000617221	0.00295584
AGA	Transcriptomics	-0.199753	0.0108813	0.0222222	0.155902	0.0117332	0.0370596
AGAP1	Transcriptomics	0.0780969	1.2793e-06	9.96119e-06				0.0504218	5.06934e-05	0.000470429
AGAP2	Transcriptomics	-0.0826736	0.000102476	0.000387063	0.0364069	0.0132336	0.0405002	-0.0462667	0.0200624	0.0461661
AGAP3	Transcriptomics	-0.0746912	0.00170508	0.00440585				-0.0640808	0.00184949	0.00693645
AGBL3	Transcriptomics	0.150007	0.0128019	0.0256192				0.18027	0.000479103	0.00243925
AGBL4	Transcriptomics				0.106748	0.0175625	0.0497148
AGER	Transcriptomics							-0.419335	0.00556815	0.0165665
AGFG1	Transcriptomics	0.091634	0.000494479	0.00150413				0.0824434	0.000219842	0.00135375
AGFG2	Transcriptomics	0.12159	2.68641e-07	2.85263e-06	-0.0675644	0.000530548	0.00417517	0.0540257	0.00358843	0.0116732
AGGF1	Transcriptomics							0.0769507	0.00165719	0.00636175
AGK	Transcriptomics	-0.0870301	0.00019316	0.000663681	0.0764352	0.000463241	0.00382301
AGL	Transcriptomics							0.0764791	0.0146863	0.0359505
AGMAT	Transcriptomics	-0.520831	1.80011e-05	8.90684e-05	0.189838	0.0167654	0.0480684	-0.330993	0.00245412	0.00865892
AGO1	Transcriptomics	0.10024	1.33284e-05	6.92156e-05				0.0633629	0.000519234	0.00259377
AGO2	Transcriptomics	0.143693	4.10496e-05	0.000177254				0.081922	0.00685175	0.0195415
AGO3	Transcriptomics	0.0945776	0.00938473	0.0195924	-0.0698592	0.00245549	0.0121657
AGPAT1	Transcriptomics	-0.0750116	1.42765e-05	7.34267e-05				-0.0680131	7.10672e-06	0.000125582
AGPAT5	Transcriptomics	0.0835253	0.00255627	0.00624672				0.0734433	0.00147396	0.0058304
AGPS	Transcriptomics	0.12423	0.000250727	0.000831235				0.110466	0.000143075	0.000984186
AGRN	Transcriptomics	-0.114355	0.00204985	0.00516211				-0.096447	0.00151093	0.00593653
AGTRAP	Transcriptomics	0.130161	0.0203156	0.0384061	-0.202091	0.000150822	0.00184537
AHCTF1	Transcriptomics	0.187189	1.55794e-06	1.17776e-05				0.119032	0.00014102	0.000972871
AHCYL2	Transcriptomics	0.127465	4.19621e-07	4.11953e-06				0.0798941	5.95328e-05	0.000525945
AHI1	Transcriptomics	-0.102471	0.00807455	0.0171737				-0.090624	0.00303377	0.0102409
AHNAK	Transcriptomics	0.235314	3.06475e-10	2.08016e-08	-0.118541	0.000397424	0.00346531	0.116773	1.82091e-05	0.000230869
AHNAK2	Transcriptomics				0.0551722	0.00808955	0.0284351
AHR	Transcriptomics	0.177191	5.05288e-06	3.06196e-05				0.156278	3.49534e-05	0.000360217
AIDA	Transcriptomics	0.147442	3.95332e-06	2.50391e-05				0.120973	6.00117e-06	0.000113912
AIF1L	Transcriptomics	0.110535	0.00388915	0.0090084
AIFM1	Transcriptomics	-0.1069	9.51602e-05	0.000363548	0.0738897	2.08401e-05	0.000592609
AIFM2	Transcriptomics	-0.0670331	0.0263504	0.048136				-0.0837206	0.00195383	0.00722585
AIG1	Transcriptomics	-0.0871088	4.00197e-07	3.97256e-06	0.0349824	0.0035029	0.015785	-0.0521264	0.000433015	0.00226269
AIMP2	Transcriptomics	-0.150552	4.37471e-06	2.72762e-05	0.105673	6.13046e-05	0.00108723
AIP	Transcriptomics							-0.0697231	0.0178745	0.0420126
AJAP1	Transcriptomics	0.0886999	0.0255442	0.0469207				0.0924122	0.00236803	0.00842712
AJUBA	Transcriptomics	0.94818	7.74217e-06	4.37146e-05	-0.533777	0.00917234	0.0310522	0.414403	0.0050113	0.0152362
AK3	Transcriptomics	0.0967747	0.000244908	0.000814775	-0.0476911	0.0160937	0.0466962	0.0490835	0.0213476	0.0484101
AK4	Transcriptomics	0.180854	2.8927e-10	2.03083e-08				0.130366	2.32236e-09	1.60542e-06
AK5	Transcriptomics				0.0620386	0.000153415	0.00186436
AK7	Transcriptomics				0.472666	0.00121159	0.00741273
AK8	Transcriptomics	-0.331307	0.022177	0.0414243
AK9	Transcriptomics	0.0759217	0.016448	0.0319546
AKAP10	Transcriptomics	0.11075	1.58165e-06	1.19184e-05	-0.0503088	0.0119488	0.0375301	0.0604408	0.00217784	0.00786981
AKAP11	Transcriptomics							0.0748061	0.00506706	0.0153536
AKAP12	Transcriptomics	0.0501643	0.0130204	0.0259938				0.0505792	0.00191852	0.00713308
AKAP13	Transcriptomics				-0.0500185	0.00193966	0.0103395
AKAP3	Transcriptomics	0.818367	0.000343356	0.00109523				0.721793	0.00282782	0.0096883
AKAP5	Transcriptomics				0.0960325	0.00976085	0.032504
AKAP6	Transcriptomics							0.0631796	0.016211	0.0389379
AKAP7	Transcriptomics	0.107565	1.01055e-05	5.46164e-05	-0.0512183	0.00372526	0.0164754
AKAP8	Transcriptomics				0.0327203	0.00759208	0.0272321
AKAP8L	Transcriptomics	-0.0725639	0.00971919	0.020183				-0.0811755	0.000327239	0.00183064
AKAP9	Transcriptomics				-0.0300718	0.00928687	0.0313439
AKIP1	Transcriptomics	-0.108585	0.000467361	0.00143254				-0.0695568	0.00362998	0.0117836
AKIRIN1	Transcriptomics	0.0440986	2.95574e-05	0.000135896				0.0402432	1.69322e-05	0.000220628
AKIRIN2	Transcriptomics	-0.0423668	0.0209759	0.039469	0.0375304	0.00404181	0.0175168
AKNA	Transcriptomics	0.0805024	0.0122699	0.0246769	-0.0730152	0.00357559	0.0160256
AKR1A1	Transcriptomics	-0.125129	5.45555e-05	0.000225462	0.0591243	0.00278699	0.013315
AKR1C1	Transcriptomics	0.180854	0.000331708	0.00106235				0.194713	5.90007e-06	0.000112909
AKR1C2	Transcriptomics				0.212919	0.00307256	0.0142955	0.343389	5.70255e-06	0.000110793
AKR1C3	Transcriptomics	0.342876	1.13345e-06	9.04566e-06	-0.153861	0.00447166	0.0186931	0.189016	0.00220415	0.0079424
AKR7A2	Transcriptomics	-0.0546296	0.00821956	0.0174296				-0.0542262	0.000883551	0.00390281
AKR7A3	Transcriptomics	-0.290424	0.0131303	0.0261852				-0.238123	0.011648	0.0299664
AKT3	Transcriptomics							0.062149	0.00521023	0.0157247
AKTIP	Transcriptomics				0.0332004	0.0161878	0.046893
ALAS1	Transcriptomics				0.0770743	0.000397441	0.00346531	0.0614686	0.00821951	0.0225759
ALCAM	Transcriptomics	0.0769552	0.000335563	0.00107393				0.069785	0.000172578	0.00112697
ALDH16A1	Transcriptomics	-0.192664	0.000660768	0.00193524				-0.231446	3.17422e-06	8.19594e-05
ALDH18A1	Transcriptomics	0.0369518	0.0177063	0.0340787				0.0383537	0.00271368	0.00938674
ALDH1A1	Transcriptomics							-0.118457	0.0125079	0.0317239
ALDH1A2	Transcriptomics				0.83034	0.00694177	0.025546
ALDH1A3	Transcriptomics				0.144352	0.000574349	0.00439887
ALDH1B1	Transcriptomics	-0.0981658	0.0156535	0.0306053	0.126803	0.000397413	0.00346531
ALDH1L1	Transcriptomics				-0.0854295	0.0105762	0.0343555
ALDH1L2	Transcriptomics				0.0733653	0.0074961	0.0269772
ALDH3A2	Transcriptomics	0.0985412	1.00956e-07	1.3142e-06	-0.0377309	0.0111753	0.0357406	0.0608103	2.28053e-05	0.000268053
ALDH8A1	Transcriptomics	-0.200172	0.0135824	0.0269499
ALDOA	Transcriptomics	-0.423061	9.16462e-06	5.02837e-05	0.442853	1.18863e-05	0.000437055
ALDOC	Transcriptomics	-0.0333781	0.019952	0.037825
ALG1	Transcriptomics	-0.100792	5.74706e-07	5.26914e-06	0.0441834	0.00798763	0.0281975	-0.0566089	0.000966603	0.00418812
ALG10	Transcriptomics	1.1677	0.000136039	0.000491836				0.946805	0.000160576	0.00107226
ALG10B	Transcriptomics	0.308595	5.05313e-06	3.06196e-05				0.197354	0.00082302	0.00370161
ALG14	Transcriptomics	-0.0658693	0.0228902	0.0425634
ALG1L	Transcriptomics	-0.785151	8.82815e-05	0.00034131
ALG3	Transcriptomics	-0.139777	0.000177611	0.000617352				-0.0932333	0.00348678	0.0114136
ALK	Transcriptomics				0.14227	0.00538639	0.0213842	0.290814	0.000438922	0.00228506
ALKBH1	Transcriptomics							0.0930382	0.000736889	0.00338481
ALKBH3	Transcriptomics	-0.0480878	0.0168582	0.0326263	0.084456	3.66834e-05	0.000815277
ALKBH4	Transcriptomics	-0.104942	0.000275405	0.000900691				-0.0621573	0.0115892	0.0298355
ALKBH6	Transcriptomics	-0.423131	0.000534946	0.00160665	0.233898	0.00311534	0.0144282
ALKBH7	Transcriptomics	-0.30828	6.32449e-08	9.19605e-07				-0.255153	3.16306e-07	2.15672e-05
ALKBH8	Transcriptomics				0.138753	0.00552999	0.0218063	0.10286	0.0213477	0.0484101
ALMS1	Transcriptomics	0.323543	0.00587966	0.0129831
ALOX12B	Transcriptomics	-1.86456	1.80853e-10	1.54894e-08	0.47517	0.0044715	0.0186931	-1.38939	2.88316e-06	7.81791e-05
ALOX5	Transcriptomics	0.361406	0.00240795	0.00592539	-0.366372	0.00111559	0.00700492
ALOX5AP	Transcriptomics	0.885342	4.92218e-05	0.00020644				0.401312	0.0123819	0.031495
ALOXE3	Transcriptomics	-0.358671	0.0152682	0.0299164
ALPK1	Transcriptomics	0.284964	0.000105094	0.000394973	-0.32073	7.16664e-06	0.00033332
ALPL	Transcriptomics				-0.107974	0.00798788	0.0281975	-0.0981969	0.0166139	0.0397006
ALS2CL	Transcriptomics	-0.224968	4.32439e-05	0.000185297				-0.164004	0.000404621	0.00214791
ALYREF	Transcriptomics	-0.143498	2.36232e-07	2.56439e-06				-0.0859969	8.48532e-05	0.000675685
AMD1	Transcriptomics	0.052961	0.00236017	0.00582848				0.0589426	5.03178e-05	0.000468055
AMDHD2	Transcriptomics	-0.16711	0.000151822	0.000540009				-0.132968	0.000396456	0.00211092
AMER1	Transcriptomics	0.251472	0.000131162	0.000476359				0.243077	4.44971e-06	9.64516e-05
AMER2	Transcriptomics	0.126343	4.1405e-08	6.67755e-07	-0.0616305	0.000755402	0.00535337	0.0647122	0.000201906	0.00126845
AMFR	Transcriptomics							0.0285187	0.00746758	0.0208658
AMH	Transcriptomics	-0.46948	0.00423792	0.0097185				-0.450328	0.00219095	0.00790904
AMIGO1	Transcriptomics				0.0623959	0.0021604	0.0111768	0.04874	0.0139024	0.034458
AMIGO2	Transcriptomics				0.241171	0.00138558	0.00814992
AMMECR1L	Transcriptomics	0.11067	1.16838e-06	9.27806e-06				0.100942	1.17976e-07	1.38312e-05
AMN1	Transcriptomics				0.0817288	7.14517e-05	0.00119477
AMOT	Transcriptomics	0.156345	3.46973e-07	3.51375e-06	-0.07205	0.0170603	0.0486561	0.0842951	0.000277109	0.00161848
AMOTL1	Transcriptomics	0.138248	0.00115956	0.0031491				0.0931373	0.00742773	0.0207711
AMOTL2	Transcriptomics	0.0623231	0.0206436	0.0389162
AMPD2	Transcriptomics				0.0285767	0.00235306	0.0118345	0.0334389	0.00438006	0.0136603
AMPD3	Transcriptomics	0.0970868	0.000683005	0.00198999	-0.0642784	0.00242092	0.0120626
AMPH	Transcriptomics				0.0851635	0.00685286	0.0253194
AMY2B	Transcriptomics	-0.134288	0.00311332	0.0074345
ANAPC1	Transcriptomics				0.0150002	0.00259804	0.0126624	0.103461	0.00428236	0.0134117
ANAPC10	Transcriptomics	0.338146	0.00163711	0.00425154				0.36764	9.14149e-05	0.000711006
ANAPC11	Transcriptomics	-0.16887	0.000120374	0.000444054				-0.116056	0.00117701	0.00485248
ANAPC13	Transcriptomics				0.0785948	0.00148086	0.00853544
ANAPC15	Transcriptomics	-0.250176	4.07135e-08	6.58069e-07	0.101603	0.00497537	0.0201747	-0.148573	0.0001068	0.000790365
ANAPC16	Transcriptomics				-0.0587786	0.00347889	0.0157024
ANAPC2	Transcriptomics	-0.0977535	4.49555e-05	0.000191239				-0.0811609	0.000213712	0.00132764
ANAPC5	Transcriptomics	-0.0797675	3.94701e-05	0.00017208				-0.056215	0.000850031	0.0038024
ANAPC7	Transcriptomics	-0.108494	5.19999e-06	3.12817e-05	0.054634	0.00103436	0.00664046	-0.0538599	0.00952417	0.025467
ANGEL2	Transcriptomics	0.116913	9.43388e-07	7.78544e-06				0.0856388	3.06527e-06	8.11834e-05
ANGPT1	Transcriptomics	2.25335	2.95224e-06	1.98459e-05				1.46605	1.72057e-05	0.000222995
ANGPT2	Transcriptomics	0.750251	1.30861e-09	5.50323e-08	-0.490118	6.53048e-05	0.00112689	0.260133	0.00621387	0.0181005
ANGPTL4	Transcriptomics				-0.211136	0.0015252	0.00870498	-0.19305	0.00281142	0.00965033
ANK2	Transcriptomics	0.0661399	0.00946242	0.0197419				0.061176	0.000163994	0.00108895
ANKDD1A	Transcriptomics	-0.0913393	0.00134377	0.00358366				-0.0626442	0.0147593	0.036098
ANKEF1	Transcriptomics	0.481429	0.0160463	0.0312742				0.677087	6.27829e-05	0.000546778
ANKFN1	Transcriptomics	0.635353	0.0185918	0.0355642
ANKFY1	Transcriptomics	0.0680759	4.55401e-05	0.000193397	-0.0368997	0.0115913	0.036679
ANKH	Transcriptomics	0.0425955	0.000584925	0.00174075				0.054994	8.54929e-06	0.000140284
ANKHD1	Transcriptomics							-0.452138	0.000311822	0.00176749
ANKIB1	Transcriptomics	0.178359	3.67475e-08	6.07956e-07	-0.0678419	0.00659342	0.0246049	0.110518	3.3088e-05	0.000349449
ANKLE2	Transcriptomics	-0.0233996	0.019673	0.0373426
ANKMY1	Transcriptomics	-0.174548	8.50397e-05	0.000330536	0.0855499	0.00894581	0.0304696	-0.0889976	0.0196848	0.0454238
ANKMY2	Transcriptomics	-0.0604493	0.0214844	0.0402629	0.0841534	0.000482183	0.00392168
ANKRD12	Transcriptomics							-0.0884723	0.00131757	0.00532511
ANKRD13A	Transcriptomics	0.0550232	0.00662263	0.014418
ANKRD13B	Transcriptomics	-0.112397	0.00731634	0.0157591				-0.10629	0.000912473	0.00399644
ANKRD13C	Transcriptomics							0.0675799	0.00386603	0.0124007
ANKRD13D	Transcriptomics	-0.084904	0.0029643	0.00712269				-0.0706586	0.00196567	0.00725618
ANKRD16	Transcriptomics	-0.154858	0.00119692	0.00323386	0.0801319	0.0142193	0.0426138
ANKRD17	Transcriptomics				-0.0285154	0.0100048	0.0330215
ANKRD18B	Transcriptomics							-0.18877	0.000817708	0.00368244
ANKRD2	Transcriptomics	-0.520754	0.000207491	0.000704478	0.323458	0.00338471	0.015336
ANKRD24	Transcriptomics	-0.221138	1.60717e-09	6.41316e-08				-0.17004	5.82534e-08	9.19357e-06
ANKRD26	Transcriptomics							-0.143438	0.00762934	0.0212117
ANKRD27	Transcriptomics	0.0390205	0.00793141	0.0169057				0.0299477	0.0134227	0.0335125
ANKRD28	Transcriptomics	0.0631057	0.00566642	0.012576
ANKRD29	Transcriptomics	-0.0959589	0.000197798	0.000677243	0.0727223	0.00161735	0.00906197
ANKRD30B	Transcriptomics	-0.409385	0.00502154	0.0112963				-0.305997	0.0208462	0.0475885
ANKRD31	Transcriptomics	-1.65645	0.00668043	0.0145359
ANKRD33B	Transcriptomics							0.0898125	0.00331013	0.0109785
ANKRD34A	Transcriptomics	-0.229532	2.04203e-07	2.29701e-06	0.114822	0.00035758	0.00321754	-0.114711	0.00118446	0.00487605
ANKRD35	Transcriptomics	-0.089478	0.0135822	0.0269499				-0.106994	0.000350559	0.00192194
ANKRD36B	Transcriptomics				-0.206218	0.0015029	0.00860225
ANKRD36C	Transcriptomics				-0.0987297	0.0111075	0.0355794
ANKRD40	Transcriptomics	0.140838	1.02454e-09	4.70283e-08	-0.0736904	0.000148232	0.00183303	0.0671475	0.000156051	0.00104876
ANKRD44	Transcriptomics	0.108322	0.000327904	0.00105154	-0.0704699	0.00556643	0.0218767
ANKRD45	Transcriptomics	0.497497	0.000499944	0.0015166				0.407002	0.00208767	0.0076041
ANKRD46	Transcriptomics				0.0509852	0.00630126	0.0238635
ANKRD49	Transcriptomics	0.0963396	0.0131313	0.0261852
ANKRD50	Transcriptomics							0.144454	0.00071325	0.00329767
ANKRD54	Transcriptomics	-0.100075	0.000137747	0.000496357				-0.0609924	0.00566087	0.0167611
ANKRD55	Transcriptomics				2.26378	6.12897e-05	0.00108723	1.51307	0.00998035	0.0264571
ANKRD6	Transcriptomics				0.0613672	0.00976085	0.032504	0.0797799	0.00160708	0.00623742
ANKRD62	Transcriptomics							-0.87876	0.0138325	0.0343161
ANKRD65	Transcriptomics	-0.127334	0.000426893	0.00132074				-0.139175	8.40772e-06	0.000139103
ANKRD7	Transcriptomics	0.389471	0.0261429	0.0478384
ANKS1A	Transcriptomics	0.0504717	0.0206436	0.0389162
ANKS3	Transcriptomics	-0.141525	0.000144624	0.000517418				-0.124335	8.48564e-05	0.000675685
ANLN	Transcriptomics	0.257321	1.90081e-09	7.11967e-08	-0.0961166	0.00676572	0.0250879	0.161205	3.52365e-06	8.71272e-05
ANO1	Transcriptomics	-0.232669	0.00185165	0.00474033	0.244319	0.00185734	0.00999952
ANO2	Transcriptomics	0.556185	5.50689e-06	3.27753e-05	-0.440265	0.00016155	0.00192137
ANO6	Transcriptomics	0.311656	3.68882e-09	1.16434e-07	-0.142423	0.00103441	0.00664046	0.169233	2.6742e-05	0.000301702
ANO7	Transcriptomics							-0.337845	0.00277844	0.00957265
ANO8	Transcriptomics	-0.145157	0.00013278	0.000481454				-0.125727	0.000170124	0.00111456
ANOS1	Transcriptomics	0.152286	0.0239974	0.0444211
ANP32B	Transcriptomics				-0.0533914	0.0119489	0.0375301	-0.0552486	0.0186702	0.0435473
ANPEP	Transcriptomics				-0.303659	0.00845472	0.0292935
ANTXR1	Transcriptomics	0.159066	0.000367957	0.00116064				0.0882718	0.013972	0.0345877
ANTXR2	Transcriptomics	0.562694	1.1475e-10	1.21233e-08	-0.239437	0.00429482	0.0181654	0.323257	8.20877e-07	3.73169e-05
ANXA1	Transcriptomics	0.245792	0.000660768	0.00193524	-0.204036	0.000526368	0.00415602
ANXA2	Transcriptomics	0.147068	0.0148925	0.0292645	-0.191648	0.000901893	0.00604677
ANXA3	Transcriptomics	0.180128	0.008746	0.0184125	-0.169297	0.0128464	0.0396049
ANXA4	Transcriptomics	0.0472754	0.0259446	0.0475375
ANXA5	Transcriptomics	0.107159	0.00662275	0.014418	-0.0776272	0.00609984	0.023321
ANXA6	Transcriptomics	-0.0827274	4.43922e-06	2.75778e-05	0.0752506	1.49828e-06	0.000171096
AOAH	Transcriptomics	0.35008	0.000347391	0.00110548	-0.261162	0.00740091	0.0267243
AOC2	Transcriptomics	0.267902	5.31719e-05	0.000220849				0.20424	0.00323427	0.0107855
AOC3	Transcriptomics	0.809751	0.00250591	0.00613433
AOX1	Transcriptomics	0.822759	1.44345e-06	1.10237e-05				0.673674	4.44706e-06	9.64516e-05
AP1AR	Transcriptomics				0.0996028	0.000816143	0.00561938	0.0924405	0.00817617	0.0224829
AP1B1	Transcriptomics	-0.0369428	2.55339e-05	0.00011962				-0.0311095	0.000131108	0.000919566
AP1G1	Transcriptomics	0.0467011	0.000272124	0.000893068				0.0591669	1.60668e-06	5.58598e-05
AP1G2	Transcriptomics							-0.130691	0.0116482	0.0299664
AP1M1	Transcriptomics	-0.0933379	8.19016e-05	0.000320556				-0.0730502	0.000232601	0.00141745
AP1S1	Transcriptomics	-0.185142	3.93419e-08	6.42555e-07	0.0942573	0.000232587	0.00243621	-0.090885	0.00360924	0.0117242
AP1S2	Transcriptomics				0.0972871	3.91453e-05	0.000842013
AP1S3	Transcriptomics	-0.671306	4.13089e-07	4.07461e-06				-0.557935	5.10404e-06	0.000103752
AP2A1	Transcriptomics	-0.0978879	1.67997e-07	1.95725e-06				-0.0736807	9.6873e-06	0.000152372
AP2A2	Transcriptomics	-0.0706687	4.83274e-07	4.59007e-06				-0.0503953	2.63139e-05	0.000298637
AP2B1	Transcriptomics							0.0277014	0.00420949	0.0132418
AP2M1	Transcriptomics	-0.0933183	1.52276e-07	1.80905e-06	0.051821	1.57563e-05	0.000506814	-0.0414973	0.0161294	0.0387732
AP2S1	Transcriptomics	-0.234369	3.67397e-08	6.07956e-07				-0.164772	1.38134e-05	0.000190783
AP3B1	Transcriptomics	0.212378	1.83084e-09	6.97142e-08	-0.103153	0.000693479	0.0050548	0.109225	0.000150518	0.00102334
AP3B2	Transcriptomics	-0.0943017	7.21448e-06	4.11172e-05	0.0568084	0.000115252	0.00159202
AP3D1	Transcriptomics	-0.0652678	3.24149e-05	0.000146494				-0.0531596	7.58275e-05	0.000626602
AP3M1	Transcriptomics	0.10532	4.26329e-07	4.1788e-06				0.0802905	8.1301e-06	0.00013628
AP3M2	Transcriptomics	-0.065905	4.92179e-05	0.00020644	0.0512722	0.000117298	0.00160587
AP3S2	Transcriptomics							-0.0252788	0.0112386	0.0291036
AP4B1	Transcriptomics	-0.104892	1.44717e-05	7.41448e-05	0.0595357	0.00058809	0.00446762	-0.0453565	0.0208464	0.0475885
AP4E1	Transcriptomics	0.191367	4.35697e-08	6.94885e-07				0.132248	1.45077e-05	0.000197075
AP4M1	Transcriptomics	-0.0948501	0.000906803	0.00253421
AP4S1	Transcriptomics	-0.107303	2.40055e-07	2.59586e-06	0.0475873	0.000816112	0.00561938	-0.0597159	0.0018164	0.0068329
AP5M1	Transcriptomics	0.122057	0.000127999	0.000466892				0.123952	1.43889e-05	0.000195649
AP5S1	Transcriptomics	-0.115933	0.000285211	0.000929975				-0.0944072	0.000906603	0.00397212
AP5Z1	Transcriptomics	-0.0959748	0.00751648	0.0161262				-0.0912827	0.00178354	0.00674517
APAF1	Transcriptomics	0.149336	1.03422e-06	8.38239e-06	-0.0676895	0.0170603	0.0486561	0.0816466	0.000918353	0.00401594
APBA2	Transcriptomics	-0.0728573	5.74079e-05	0.00023511	0.047595	7.67357e-05	0.00124071
APBA3	Transcriptomics							-0.114231	0.002828	0.0096883
APBB1	Transcriptomics	-0.0494382	4.10398e-05	0.000177254	0.0300637	0.000646089	0.00479834	-0.0193745	0.0196834	0.0454238
APBB1IP	Transcriptomics	0.250952	0.00282224	0.00681838	-0.272424	9.00939e-05	0.00135925
APBB2	Transcriptomics	0.119238	1.31469e-05	6.84945e-05				0.0832787	0.00054773	0.00270327
APBB3	Transcriptomics	-0.257434	1.16916e-09	5.09999e-08	0.0808325	0.00703176	0.0257948	-0.176601	1.33039e-06	4.94356e-05
APC	Transcriptomics	0.118237	1.31445e-05	6.84945e-05				0.104398	2.23379e-06	6.71884e-05
APCDD1	Transcriptomics	0.0957415	0.019673	0.0373426	-0.0850665	0.0160939	0.0466962
APEH	Transcriptomics	-0.0831598	9.72668e-07	7.97178e-06	0.0532989	0.000318852	0.00298972	-0.0298609	0.00866584	0.0235755
APEX1	Transcriptomics	-0.0944035	0.00356657	0.0083666	0.0663538	0.0002771	0.00271802
APH1B	Transcriptomics	0.0722715	0.00123543	0.00332565				0.068523	0.00235399	0.00838134
API5	Transcriptomics							0.0565591	0.000388428	0.00207924
APIP	Transcriptomics	0.0754911	0.0236232	0.0438092				0.106616	0.000331797	0.00184937
APLF	Transcriptomics	1.64142	9.13456e-08	1.21204e-06				0.813621	7.30288e-05	0.000608478
APLN	Transcriptomics	0.231326	4.21307e-05	0.000181483	-0.102349	0.0111075	0.0355794	0.128978	0.00338761	0.0111722
APLP1	Transcriptomics	-0.0949632	2.59732e-07	2.78139e-06				-0.0717018	7.2852e-06	0.000127192
APLP2	Transcriptomics	-0.0410225	7.10336e-06	4.07406e-05	0.0261919	8.0197e-05	0.00127094
APMAP	Transcriptomics	-0.117578	9.13456e-08	1.21204e-06	0.0548287	0.000277064	0.00271802	-0.0627488	0.00194195	0.00719345
APOBEC3C	Transcriptomics	0.249725	0.0033006	0.00781578	-0.375733	2.69318e-05	0.000696656
APOC1	Transcriptomics							-0.767516	0.0206488	0.0472139
APOD	Transcriptomics				-0.0614615	0.00418051	0.0178976
APOE	Transcriptomics	-0.089706	0.00582508	0.0128765				-0.126826	4.57078e-07	2.64202e-05
APOL1	Transcriptomics				-0.183162	0.000348932	0.00317438
APOL2	Transcriptomics	-0.068226	0.00431916	0.0098806
APOL3	Transcriptomics	0.191133	0.000355474	0.0011269	-0.142718	0.0102556	0.0335866
APOL4	Transcriptomics	2.53899	0.00521217	0.01167	-2.37423	0.00598106	0.0230135
APOL6	Transcriptomics	0.246883	1.5926e-05	8.03796e-05	-0.241562	7.08914e-07	0.000119852
APOLD1	Transcriptomics	0.20505	0.000355485	0.0011269	-0.179472	0.000482183	0.00392168
APOO	Transcriptomics	-0.15415	0.00407959	0.00940145	0.114875	4.33304e-05	0.000884669
APOOL	Transcriptomics	0.0715333	0.00551157	0.012259				0.0826899	0.000717922	0.00331599
APOPT1	Transcriptomics	-0.0998123	0.0142836	0.0282145				-0.108708	0.00114763	0.0047651
APP	Transcriptomics	-0.0321566	0.0239574	0.0443938	0.0404838	0.000118031	0.00161428
APPBP2	Transcriptomics	0.0922937	0.000256709	0.000848209				0.0908308	4.51755e-05	0.00043254
APPL1	Transcriptomics	0.0897006	3.78519e-06	2.42328e-05				0.0617068	0.000160616	0.00107226
APPL2	Transcriptomics	0.144643	1.17144e-07	1.48915e-06	-0.073127	0.00123918	0.00753179	0.0715161	0.000327256	0.00183064
APRT	Transcriptomics	-0.217647	1.0787e-07	1.39004e-06				-0.162803	2.156e-06	6.64118e-05
AQP1	Transcriptomics	0.228136	0.000281919	0.000920278	-0.226916	0.000809862	0.00560105
AQP11	Transcriptomics	-0.174222	0.00112324	0.00306418	0.192339	0.000191575	0.00212898
AQP4	Transcriptomics	0.135548	7.12701e-05	0.000284392				0.0707309	0.00308647	0.0103839
AQP6	Transcriptomics	0.576671	6.0443e-05	0.000245868				0.642503	9.60829e-06	0.000151468
AQP9	Transcriptomics	0.954742	0.001909	0.00486708				0.889629	0.00174029	0.00662697
AQR	Transcriptomics	0.119694	4.68608e-07	4.48091e-06	-0.0669847	0.000809862	0.00560105	0.0527095	0.0103498	0.0272494
AR	Transcriptomics	0.234533	6.86359e-05	0.000275005				0.149415	0.000906619	0.00397212
ARAF	Transcriptomics				-0.0510058	0.0103188	0.0337543
ARAP1	Transcriptomics	0.0984295	0.000141146	0.000507173	-0.0890361	1.5768e-05	0.000506814
ARAP2	Transcriptomics	0.163085	2.51102e-06	1.73743e-05				0.107991	0.000182755	0.00117376
ARAP3	Transcriptomics							-0.106219	0.000593188	0.00287611
ARC	Transcriptomics	-0.214313	0.000906803	0.00253421	0.0943007	0.00850815	0.0294134
ARCN1	Transcriptomics							0.0340564	0.00624762	0.0181769
AREL1	Transcriptomics				0.0372404	0.000354659	0.00319561
ARF1	Transcriptomics	-0.0605059	1.67901e-07	1.95725e-06				-0.0394647	9.84108e-05	0.000752468
ARF3	Transcriptomics	-0.0808193	8.26071e-08	1.11787e-06	0.0408742	0.000178899	0.00204234	-0.0399451	0.00433036	0.0135279
ARF4	Transcriptomics				0.0543653	0.0015477	0.0087804
ARF5	Transcriptomics	-0.174273	5.70229e-09	1.5404e-07	0.0975117	1.43096e-05	0.000482007	-0.0767611	0.00490078	0.0149712
ARF6	Transcriptomics							0.0372032	0.00791933	0.0218973
ARFGAP1	Transcriptomics	-0.0964092	3.84571e-05	0.000168697				-0.0768684	0.000193484	0.00122586
ARFGAP2	Transcriptomics	-0.0543404	0.000632082	0.00186124				-0.0441314	0.00046325	0.0023827
ARFGEF1	Transcriptomics	0.110706	0.0167209	0.0324216				0.102248	0.000866657	0.00384626
ARFGEF2	Transcriptomics							0.0933479	0.00889714	0.0240881
ARFIP1	Transcriptomics	0.111332	9.05326e-05	0.000348415				0.0800261	0.000761319	0.00347653
ARFIP2	Transcriptomics	-0.0480987	0.0249544	0.0459986	0.0414685	0.00740103	0.0267243
ARFRP1	Transcriptomics	-0.0820952	0.000367935	0.00116064				-0.0707757	0.000160614	0.00107226
ARG2	Transcriptomics				0.175732	0.00055644	0.00430394	0.205683	0.0001068	0.000790365
ARHGAP1	Transcriptomics	-0.0372651	0.0174193	0.0335646				-0.0590311	0.000180159	0.00116345
ARHGAP10	Transcriptomics	0.197055	0.000467389	0.00143254				0.105125	0.0141829	0.0350238
ARHGAP11A	Transcriptomics	1.21176	3.51897e-06	2.28877e-05				0.802984	3.30847e-05	0.000349449
ARHGAP12	Transcriptomics	0.116512	8.66479e-06	4.80692e-05				0.0914254	2.4896e-05	0.000286878
ARHGAP15	Transcriptomics	1.81842	7.11214e-06	4.07527e-05	-1.19549	0.00590336	0.0228149	0.622933	0.0128276	0.0323551
ARHGAP17	Transcriptomics	0.0591848	0.00997709	0.0206153	-0.0721883	0.000324139	0.00302716
ARHGAP18	Transcriptomics	0.377783	1.35124e-05	7.009e-05				0.271086	0.000121897	0.00087222
ARHGAP19	Transcriptomics	0.200618	0.000309454	0.000998297	-0.140674	0.00233655	0.0117886
ARHGAP19-SLIT1	Transcriptomics	-3.20329	5.17772e-05	0.000216007				-3.08036	3.71745e-05	0.000376191
ARHGAP20	Transcriptomics				0.188567	0.001844	0.00993889	0.189759	0.0200657	0.0461661
ARHGAP21	Transcriptomics	0.0793749	1.76346e-07	2.03517e-06				0.0591811	4.04562e-06	9.25882e-05
ARHGAP22	Transcriptomics							-0.0761106	0.0158175	0.038155
ARHGAP24	Transcriptomics	0.157106	0.000618352	0.00182619	-0.121239	0.00122078	0.00744879
ARHGAP25	Transcriptomics	0.139664	0.0213137	0.0400124
ARHGAP27	Transcriptomics				-0.0611804	0.00958071	0.0320485
ARHGAP28	Transcriptomics	1.047	1.1863e-06	9.3827e-06				0.72806	7.35015e-06	0.000127633
ARHGAP29	Transcriptomics	0.203982	4.50901e-08	7.1407e-07	-0.112529	0.000175964	0.00202096	0.0914524	0.000877902	0.00388267
ARHGAP30	Transcriptomics	0.496909	3.41761e-05	0.000152842	-0.391662	0.000478334	0.00391075
ARHGAP31	Transcriptomics	0.3042	8.68382e-11	1.05149e-08	-0.161959	1.85782e-05	0.000559979	0.142241	1.6932e-05	0.000220628
ARHGAP33	Transcriptomics	-0.163369	7.63448e-06	4.31392e-05				-0.136761	9.44955e-06	0.000149816
ARHGAP35	Transcriptomics	0.0746533	1.57399e-07	1.84899e-06				0.0516344	5.84877e-06	0.000112704
ARHGAP4	Transcriptomics							-0.191445	4.65917e-05	0.000443078
ARHGAP42	Transcriptomics	0.531829	7.14831e-10	3.62474e-08	-0.208525	0.00412462	0.0177442	0.323304	5.41148e-07	2.89016e-05
ARHGAP44	Transcriptomics				0.0553929	0.00355119	0.0159416
ARHGAP45	Transcriptomics	0.121465	0.0232543	0.0431885	-0.21532	9.75605e-05	0.0014334
ARHGAP5	Transcriptomics	0.198447	1.03914e-10	1.1403e-08	-0.0876365	0.000212022	0.00228582	0.110811	8.20877e-07	3.73169e-05
ARHGAP6	Transcriptomics	0.294265	1.72818e-05	8.59942e-05				0.192604	0.0013511	0.00543014
ARHGDIA	Transcriptomics	-0.122115	5.50581e-06	3.27753e-05				-0.105771	2.15585e-06	6.64118e-05
ARHGDIB	Transcriptomics				-0.117527	0.00578975	0.0224711
ARHGDIG	Transcriptomics	-0.216032	5.42864e-06	3.23798e-05				-0.168408	5.43273e-05	0.000494865
ARHGEF1	Transcriptomics							-0.118401	0.000282969	0.00164647
ARHGEF10	Transcriptomics				-0.241765	0.00602085	0.0231389	-0.229998	0.0102966	0.0271598
ARHGEF12	Transcriptomics	0.105114	1.8833e-07	2.15427e-06				0.0735549	1.18165e-05	0.000171485
ARHGEF15	Transcriptomics							-0.150837	0.0210452	0.0479099
ARHGEF17	Transcriptomics	0.0415718	0.000494464	0.00150413				0.0378666	0.0017192	0.00656776
ARHGEF19	Transcriptomics	0.648046	0.0257439	0.0472184	-0.679821	0.0165708	0.0476769
ARHGEF2	Transcriptomics	-0.0366211	0.00167132	0.00432647				-0.0245691	0.00594773	0.0174889
ARHGEF25	Transcriptomics				0.0789128	0.0163785	0.047298
ARHGEF26	Transcriptomics	0.203868	4.91339e-07	4.63489e-06	-0.12511	0.00139591	0.00818321	0.0787585	0.00179447	0.00676828
ARHGEF3	Transcriptomics				0.072145	0.0127694	0.0394371
ARHGEF33	Transcriptomics							0.176862	0.00241072	0.00854881
ARHGEF37	Transcriptomics	0.168107	8.26901e-08	1.11787e-06	-0.103544	0.000861306	0.00585869	0.0645632	0.00742791	0.0207711
ARHGEF4	Transcriptomics	-0.058094	8.71423e-05	0.000337984				-0.0346745	0.00601266	0.0176408
ARHGEF40	Transcriptomics	0.105069	0.000967297	0.00267876	-0.0999393	0.000186766	0.00210034
ARHGEF6	Transcriptomics	0.177496	1.05974e-10	1.15388e-08	-0.0786801	0.000316233	0.00296929	0.0988159	4.01242e-06	9.25441e-05
ARHGEF7	Transcriptomics							0.0278075	0.0190335	0.0442339
ARHGEF9	Transcriptomics	-0.0493773	0.0257435	0.0472184	0.0499567	0.00082881	0.00569279
ARID1A	Transcriptomics	0.0495232	0.0157831	0.0308301	-0.0479215	0.00101877	0.00657937
ARID2	Transcriptomics	0.253256	6.62369e-10	3.47151e-08	-0.118645	0.000354674	0.00319561	0.134611	9.00715e-05	0.000702858
ARID3A	Transcriptomics				-0.0845404	0.00202534	0.0106508	-0.121416	0.00194202	0.00719345
ARID4A	Transcriptomics	-0.0548513	0.0214838	0.0402629				-0.0664025	0.00423428	0.0133053
ARID4B	Transcriptomics							-0.0730358	0.000367766	0.00199298
ARID5A	Transcriptomics				-0.123279	0.000417214	0.00357125
ARID5B	Transcriptomics	0.10933	9.16733e-05	0.0003522	-0.0661008	0.00450157	0.0187853
ARIH2OS	Transcriptomics	-0.405368	0.0257439	0.0472184
ARL1	Transcriptomics				0.0613711	0.000797483	0.00555903
ARL13B	Transcriptomics	0.143516	6.04384e-05	0.000245868	-0.083209	0.0095216	0.0318887
ARL14EP	Transcriptomics	0.0696147	0.00844108	0.0178518				0.0854816	0.000329516	0.00184033
ARL16	Transcriptomics	-0.164952	3.93957e-07	3.92171e-06	0.0635122	0.0164744	0.0474868	-0.10144	0.000391084	0.0020887
ARL17A	Transcriptomics	0.309706	0.0124804	0.0250431
ARL2	Transcriptomics	-0.194097	0.000683024	0.00198999				-0.158575	0.000633728	0.00301434
ARL2BP	Transcriptomics				0.0357348	0.00456228	0.0189598
ARL3	Transcriptomics	-0.0802298	1.50784e-05	7.66353e-05	0.0392165	0.00877903	0.0300546	-0.0410132	0.0125711	0.0318447
ARL4C	Transcriptomics	-0.165628	1.10488e-09	4.95818e-08	0.0796352	2.82319e-05	0.000710656	-0.0859932	0.000126436	0.000896026
ARL4D	Transcriptomics	-0.44704	8.32123e-10	4.04464e-08	0.224639	3.80684e-05	0.000829081	-0.222402	0.00114044	0.00474214
ARL5A	Transcriptomics	0.154682	5.0778e-08	7.78634e-07				0.100877	1.19161e-05	0.000172195
ARL5B	Transcriptomics	0.140969	0.000456935	0.00140295				0.109509	0.00136811	0.00547947
ARL6	Transcriptomics							0.0926337	0.0146861	0.0359505
ARL6IP5	Transcriptomics				0.042697	0.00528065	0.0210663
ARL6IP6	Transcriptomics	0.195419	1.09927e-06	8.80895e-06				0.113464	0.000185383	0.00118575
ARL8A	Transcriptomics	-0.0996592	6.17288e-06	3.60667e-05				-0.0866377	1.80484e-06	6.02155e-05
ARL8B	Transcriptomics				0.0453695	0.00222276	0.0113957
ARL9	Transcriptomics	-1.12553	0.000228142	0.000765758	0.690737	1.24828e-05	0.000449592
ARMC10	Transcriptomics	-0.0530695	0.000591486	0.00175682	0.0366886	0.000841638	0.00575018
ARMC3	Transcriptomics	0.800374	6.77605e-05	0.000271751				0.450277	0.00202594	0.00744972
ARMC5	Transcriptomics	-0.123024	0.000868419	0.00244746				-0.0984799	0.00356801	0.0116306
ARMC6	Transcriptomics	-0.0858237	0.000228157	0.000765758	0.0469077	0.00982144	0.0326596
ARMC8	Transcriptomics				0.0448171	0.00198202	0.0104705	0.041265	0.00329085	0.0109251
ARMCX1	Transcriptomics				0.068424	9.92912e-05	0.0014483
ARMCX2	Transcriptomics				0.0568795	0.000583466	0.00444951
ARMCX3	Transcriptomics	-0.0305334	0.0243751	0.0450455	0.0400631	0.000988317	0.00645101
ARMCX4	Transcriptomics	-0.0927258	2.35673e-05	0.000111706	0.0600408	0.000139546	0.00178366
ARMCX5	Transcriptomics	-0.173658	0.0150174	0.0294807	0.207232	0.00228719	0.011619
ARMCX6	Transcriptomics							0.149321	0.00544648	0.0162666
ARMH1	Transcriptomics	-0.331222	0.000217594	0.000735401				-0.338855	7.28947e-06	0.000127192
ARMH3	Transcriptomics	0.0542065	2.6581e-05	0.000123997				0.0324337	0.00649039	0.0187661
ARMT1	Transcriptomics				0.0704378	0.0141354	0.0424701	0.0930358	0.0197796	0.0456049
ARNT	Transcriptomics	0.0625838	4.31259e-06	2.69234e-05				0.0368798	0.000812367	0.00366443
ARNT2	Transcriptomics	0.0202304	0.0245617	0.0453802				0.0247856	0.00315927	0.0105804
ARNTL	Transcriptomics	0.120627	5.92943e-07	5.38712e-06				0.12558	1.4585e-09	1.35357e-06
ARNTL2	Transcriptomics				0.0781191	0.0042949	0.0181654
ARPC1A	Transcriptomics	-0.213241	0.000926518	0.00258431				-0.1673	0.000617209	0.00295584
ARPC2	Transcriptomics	-0.0729793	0.000511461	0.00154674	0.0324649	0.0113809	0.0362847
ARPC4	Transcriptomics	-0.0900736	0.0104207	0.021446				-0.0656998	0.0197794	0.0456049
ARPC5	Transcriptomics							0.0709844	0.00430652	0.0134667
ARPC5L	Transcriptomics	-0.210722	5.06657e-10	3.0283e-08	0.10402	1.5922e-05	0.000508274	-0.106702	0.000529773	0.00263125
ARPIN	Transcriptomics							-0.0484633	0.00176185	0.00668311
ARPP21	Transcriptomics	-0.0605056	0.00250591	0.00613433	0.0458519	0.00504182	0.0203617
ARRB1	Transcriptomics	0.126862	3.19955e-05	0.000144848				0.117156	1.93808e-06	6.30145e-05
ARRB2	Transcriptomics	-0.079446	0.00157085	0.00410144				-0.0644684	0.00225757	0.00810585
ARRDC1	Transcriptomics	-0.234911	2.52008e-05	0.000118306				-0.201844	2.13922e-05	0.000257477
ARRDC2	Transcriptomics	0.116599	0.00311299	0.0074345	-0.0936987	0.0120215	0.0376825
ARRDC3	Transcriptomics	0.149814	0.00349853	0.00822158	-0.102725	0.00808961	0.0284351
ARRDC4	Transcriptomics	0.200852	3.6974e-05	0.000163179	-0.129524	0.000646338	0.00479834
ARSA	Transcriptomics	-0.118754	7.59452e-05	0.000299244				-0.0913399	0.000412948	0.0021806
ARSB	Transcriptomics							0.103889	0.00800405	0.0220969
ARSD	Transcriptomics							-0.113082	0.00207547	0.00757025
ARSF	Transcriptomics	-1.48458	0.00511555	0.0114873
ARSG	Transcriptomics	-0.271632	0.000488984	0.00148991				-0.184385	0.00529784	0.0159072
ARSI	Transcriptomics	0.702526	0.00052894	0.00159313
ARSJ	Transcriptomics	0.791645	3.79545e-05	0.000166825	-0.444709	0.0136384	0.0413953	0.346936	0.0184901	0.0431934
ARSK	Transcriptomics	0.208645	5.83051e-06	3.43377e-05				0.14521	1.89616e-05	0.000237164
ART3	Transcriptomics	0.119322	0.00751661	0.0161262
ARV1	Transcriptomics	-0.120734	0.0122699	0.0246769	0.0981117	6.70954e-05	0.0011493
ARVCF	Transcriptomics	-0.122869	0.000584942	0.00174075				-0.120969	0.000101423	0.000766731
ARX	Transcriptomics	-0.192522	3.00558e-07	3.1202e-06	0.0937123	0.00101113	0.00654491	-0.09881	0.00135959	0.00545626
ASAH2B	Transcriptomics	-0.170762	0.00119698	0.00323386	0.166521	0.000148246	0.00183303
ASAP1	Transcriptomics	0.0794381	0.00160374	0.00417626				0.0593348	0.00298101	0.010114
ASAP2	Transcriptomics	0.0786684	0.000897045	0.00251194				0.0805202	0.000193489	0.00122586
ASAP3	Transcriptomics	0.06776	0.00793155	0.0169057	-0.0656876	0.00672221	0.0249595
ASB1	Transcriptomics	0.0851137	1.7078e-07	1.98146e-06				0.0638983	1.31505e-05	0.000183611
ASB13	Transcriptomics	-0.0540454	0.0171376	0.0330971	0.0651847	0.000474488	0.00389322
ASB2	Transcriptomics	-0.288985	7.11417e-06	4.07527e-05	0.169903	0.000726655	0.0052022
ASB3	Transcriptomics	0.090023	1.80003e-05	8.90684e-05	-0.0584535	0.00116711	0.00723766
ASB4	Transcriptomics	0.741736	0.0135822	0.0269499
ASB7	Transcriptomics	0.117544	1.57108e-05	7.94433e-05				0.107982	8.13049e-06	0.00013628
ASB8	Transcriptomics	-0.0809682	0.00105375	0.00289428				-0.0480507	0.0203553	0.0467025
ASCC1	Transcriptomics	0.112427	1.44487e-06	1.10237e-05	-0.0439596	0.00223881	0.011452	0.0684671	0.00119195	0.00489968
ASCC2	Transcriptomics				-0.0585277	0.00233651	0.0117886	-0.0573749	0.00179442	0.00676828
ASCC3	Transcriptomics	0.226942	3.50889e-05	0.000156067				0.154344	0.000251288	0.00150458
ASF1A	Transcriptomics	0.119822	0.000868443	0.00244746				0.101979	0.000633716	0.00301434
ASGR1	Transcriptomics	-0.153359	0.00963374	0.0200372
ASH1L	Transcriptomics	0.110838	3.15813e-05	0.00014314				0.0788478	3.44119e-05	0.000356979
ASH2L	Transcriptomics	-0.0753234	2.66361e-06	1.82789e-05	0.058381	2.91408e-06	0.000224912
ASIC2	Transcriptomics	-0.131101	1.31949e-06	1.02113e-05	0.0739873	0.000261448	0.00261747
ASIC3	Transcriptomics	-0.221442	0.00317471	0.00755925				-0.19949	0.00103039	0.00439372
ASIC4	Transcriptomics							-0.105834	0.0162914	0.0391028
ASL	Transcriptomics	-0.293074	5.0699e-07	4.75062e-06				-0.227033	4.89015e-06	0.000101465
ASNA1	Transcriptomics	-0.112803	1.75205e-05	8.69894e-05	0.069344	0.00016717	0.00195519
ASNS	Transcriptomics	-0.318001	0.00336549	0.00795032	0.189046	0.0104469	0.0340538
ASNSD1	Transcriptomics				0.0894405	0.00170221	0.00938384	0.113847	0.0143965	0.0354211
ASPA	Transcriptomics				-0.10301	0.00646685	0.0242805
ASPDH	Transcriptomics	-0.180742	2.35723e-05	0.000111706				-0.10684	0.0062479	0.0181769
ASPH	Transcriptomics	0.0525764	0.00807426	0.0171737
ASPHD1	Transcriptomics	-0.213022	2.51949e-07	2.70764e-06				-0.14942	2.73838e-05	0.00030625
ASPHD2	Transcriptomics				0.0684915	0.00773843	0.0275733	0.0709559	0.0174453	0.0413076
ASPRV1	Transcriptomics	0.127318	0.0106952	0.0219243
ASPSCR1	Transcriptomics	-0.136008	0.000302317	0.000978964				-0.102539	0.00211336	0.0076783
ASS1	Transcriptomics	-0.210731	4.26031e-10	2.6478e-08	0.0932668	0.000343268	0.00313508	-0.117464	2.20877e-05	0.000262259
ASTE1	Transcriptomics				0.137082	0.000951373	0.00630367	0.14363	0.000663587	0.00312474
ASXL1	Transcriptomics	0.055064	0.000175489	0.000610905				0.0421369	0.000732109	0.00336839
ASXL2	Transcriptomics	0.237783	2.95807e-07	3.08228e-06				0.157377	1.23148e-05	0.00017615
ATAD1	Transcriptomics				0.0569626	0.0101926	0.0334344
ATAD2	Transcriptomics	0.145052	3.41832e-06	2.23435e-05				0.0821991	0.00109789	0.00461046
ATAD2B	Transcriptomics	0.256059	0.000132789	0.000481454				0.13676	0.0146859	0.0359505
ATAD3A	Transcriptomics	-0.21216	1.38895e-05	7.17775e-05				-0.157616	0.000110809	0.000810636
ATAD3B	Transcriptomics	-0.210053	1.20462e-06	9.47901e-06				-0.164273	4.33624e-06	9.59211e-05
ATAD3C	Transcriptomics				-0.269054	0.00219138	0.0112833
ATAT1	Transcriptomics	-0.0697436	0.00898092	0.0188591
ATCAY	Transcriptomics	-0.0768997	4.70186e-06	2.89083e-05	0.041567	0.000308485	0.00292815	-0.0353327	0.0165318	0.039534
ATE1	Transcriptomics	0.13594	0.00146087	0.00385629				0.128371	0.000196265	0.00123898
ATF1	Transcriptomics	0.278452	1.70005e-09	6.59639e-08				0.211779	4.09007e-08	7.65989e-06
ATF2	Transcriptomics	0.0911977	0.00134381	0.00358366				0.107699	4.44829e-05	0.000427663
ATF5	Transcriptomics	-0.17726	6.69236e-05	0.000268728				-0.144588	0.000435959	0.00227221
ATF6	Transcriptomics	0.0616939	0.0159146	0.0310639
ATF6B	Transcriptomics							-0.0828574	0.000540467	0.0026741
ATF7	Transcriptomics	0.131334	4.14079e-08	6.67755e-07	-0.0858891	1.32372e-05	0.000463675
ATF7IP	Transcriptomics	0.149806	8.26845e-08	1.11787e-06	-0.0724643	0.000400684	0.00347842	0.0773414	0.000699369	0.00324742
ATG12	Transcriptomics	0.0388285	0.00680542	0.014759
ATG14	Transcriptomics	-0.0962751	1.84032e-08	3.67752e-07	0.0558226	0.000257123	0.00258896	-0.0404525	0.00538645	0.0161252
ATG16L1	Transcriptomics	-0.0621111	0.00102051	0.00281393	0.0719396	8.17056e-05	0.00127522
ATG2A	Transcriptomics	-0.0904986	0.0147691	0.0290465
ATG2B	Transcriptomics	0.0832516	0.0107876	0.022066				0.0816783	0.00206303	0.00754428
ATG3	Transcriptomics				0.0361917	0.00196788	0.0104148
ATG4A	Transcriptomics	0.16226	0.00323699	0.00768849				0.125015	0.00852967	0.0232956
ATG4C	Transcriptomics	0.188198	6.32449e-08	9.19605e-07				0.129212	3.55431e-06	8.71272e-05
ATG4D	Transcriptomics	-0.0894117	0.00407959	0.00940145				-0.0618376	0.0141831	0.0350238
ATG5	Transcriptomics							0.0868653	0.000454002	0.00234532
ATG9A	Transcriptomics							0.0963938	0.00942531	0.025236
ATG9B	Transcriptomics	-0.431877	1.54876e-07	1.82983e-06	0.213139	0.00235318	0.0118345	-0.218738	0.00263498	0.00916815
ATIC	Transcriptomics							0.0414357	0.015205	0.0369692
ATL1	Transcriptomics	-0.137078	5.65693e-07	5.2075e-06	0.10037	1.87417e-06	0.000193564
ATL3	Transcriptomics	0.230402	3.96802e-09	1.22764e-07	-0.1209	6.41382e-05	0.0011219	0.109503	0.000159469	0.00106763
ATM	Transcriptomics	0.1233	0.0004467	0.00137513	-0.0714743	0.00447166	0.0186931
ATMIN	Transcriptomics	0.0317505	0.0112632	0.0229017				0.0595078	1.42725e-05	0.000194455
ATN1	Transcriptomics				-0.0238441	0.00839851	0.0291672
ATOH7	Transcriptomics	-1.80076	5.45555e-05	0.000225462	0.752263	0.000372449	0.00330893
ATOH8	Transcriptomics	0.303404	1.19108e-07	1.49641e-06	-0.240165	3.77656e-06	0.000251246
ATOX1	Transcriptomics	-0.116509	9.16733e-05	0.0003522				-0.0873727	0.000685753	0.00320003
ATP10A	Transcriptomics				-0.111751	0.0114515	0.0364075
ATP10B	Transcriptomics	0.167036	0.00370689	0.00864345
ATP10D	Transcriptomics	0.253132	7.25777e-07	6.31614e-06				0.162183	0.000196265	0.00123898
ATP11A	Transcriptomics	0.150453	7.49904e-05	0.000296064				0.0834142	0.0105661	0.0276733
ATP11B	Transcriptomics	0.210873	4.91281e-07	4.63489e-06				0.150545	1.04406e-05	0.000158368
ATP11C	Transcriptomics	0.479723	2.5552e-09	8.6504e-08	-0.209881	0.00396041	0.0172545	0.269841	1.23146e-05	0.00017615
ATP13A1	Transcriptomics							-0.0700145	0.0161319	0.0387732
ATP13A2	Transcriptomics	-0.120571	6.00883e-08	8.94067e-07	0.0483438	0.000186732	0.00210034	-0.0722275	0.000145161	0.000995166
ATP13A3	Transcriptomics	0.0947974	0.00526135	0.0117677				0.0798412	0.00826335	0.0226561
ATP1A1	Transcriptomics	-0.0703243	0.000250598	0.000831235	0.0577957	7.20353e-05	0.00119558
ATP1A2	Transcriptomics	0.0524594	0.00524511	0.0117407
ATP1A3	Transcriptomics	-0.342688	2.07081e-06	1.48477e-05				-0.264484	3.36111e-05	0.000351533
ATP1B1	Transcriptomics	-0.102381	2.94524e-05	0.000135591	0.0775748	5.00191e-07	0.000111479
ATP1B2	Transcriptomics							-0.0478641	0.00161662	0.0062638
ATP23	Transcriptomics							0.143988	0.0082631	0.0226561
ATP2A1	Transcriptomics	-2.49277	0.00265942	0.00646256				-2.22774	0.00197747	0.0072946
ATP2A2	Transcriptomics				0.0366561	0.0051766	0.0207294
ATP2B1	Transcriptomics	-0.0612152	6.77503e-05	0.000271751				-0.0362434	0.00738678	0.0206802
ATP2B2	Transcriptomics				0.0384049	0.00465439	0.0192754
ATP2B3	Transcriptomics				0.068527	0.0143043	0.0427763
ATP2B4	Transcriptomics	0.0869861	1.82461e-05	9.00545e-05				0.072874	4.51749e-05	0.00043254
ATP2C1	Transcriptomics	0.0507257	0.00535983	0.0119582				0.0520574	0.000822989	0.00370161
ATP2C2	Transcriptomics				0.17958	0.00217583	0.0112279
ATP5F1A	Transcriptomics	-0.0693049	2.9166e-05	0.000134345	0.0540862	1.87336e-06	0.000193564
ATP5F1B	Transcriptomics	-0.0785928	2.23252e-05	0.000106992	0.063954	2.51094e-08	3.91874e-05
ATP5F1C	Transcriptomics	-0.0918233	0.00167128	0.00432647	0.0834987	3.66807e-05	0.000815277
ATP5F1D	Transcriptomics	-0.23584	5.0693e-07	4.75062e-06				-0.191162	2.7114e-06	7.46832e-05
ATP5IF1	Transcriptomics	-0.248046	3.03334e-11	5.75761e-09	0.100426	0.000505837	0.00404848	-0.14762	7.35122e-06	0.000127633
ATP5MC1	Transcriptomics	-0.160371	0.000181915	0.000630597	0.0937414	0.00180426	0.00979245
ATP5MC3	Transcriptomics	-0.136388	2.3889e-05	0.000113054	0.100247	2.85429e-06	0.00022273
ATP5MD	Transcriptomics	-0.149442	0.0038519	0.00893004	0.0881456	0.00850802	0.0294134
ATP5ME	Transcriptomics	-0.162546	0.0121656	0.0245057
ATP5MF	Transcriptomics	-0.36363	6.40972e-07	5.73446e-06				-0.256863	8.17434e-05	0.00065873
ATP5MG	Transcriptomics	-0.128033	0.00836719	0.0177183
ATP5MPL	Transcriptomics	-0.141438	0.00381521	0.00886364	0.0730321	0.0131583	0.0403365
ATP5PB	Transcriptomics	-0.0708697	0.000787524	0.00225103	0.0551814	0.000168601	0.00196365
ATP5PD	Transcriptomics	-0.142968	0.000184116	0.000637012	0.0788867	0.00282619	0.0134614
ATP5PF	Transcriptomics				0.0671088	0.0145612	0.0433688
ATP5PO	Transcriptomics	-0.294095	4.56896e-06	2.82601e-05				-0.188291	0.000555079	0.00273087
ATP6AP1	Transcriptomics	-0.129452	1.18597e-08	2.66957e-07	0.0642743	7.20882e-05	0.00119558	-0.0651772	0.0011119	0.00464978
ATP6AP2	Transcriptomics	-0.0657394	0.00738225	0.0158898	0.0688079	0.000109366	0.0015378
ATP6V0A1	Transcriptomics	-0.0416641	1.5699e-05	7.94433e-05	0.0213679	0.00230235	0.0116599	-0.0202962	0.00631439	0.0183495
ATP6V0B	Transcriptomics	-0.125259	6.04361e-05	0.000245868				-0.0730897	0.00642009	0.0185899
ATP6V0D1	Transcriptomics	-0.107179	1.45061e-07	1.74171e-06	0.0634408	0.000141989	0.00179192	-0.0437384	0.00758848	0.0211363
ATP6V0E1	Transcriptomics	0.158593	0.00392664	0.00907878	-0.10025	0.00214498	0.0111339
ATP6V0E2	Transcriptomics	-0.12586	1.45589e-10	1.37284e-08	0.0451336	0.000732205	0.00523207	-0.080726	9.03664e-08	1.17526e-05
ATP6V1A	Transcriptomics				0.0704465	0.00116706	0.00723766
ATP6V1B2	Transcriptomics	-0.0942775	1.11351e-05	5.94854e-05	0.0663292	8.4901e-06	0.00036599
ATP6V1C1	Transcriptomics				0.0702262	0.000809892	0.00560105
ATP6V1D	Transcriptomics	-0.0923245	0.000721584	0.00209063	0.0747872	0.000106531	0.00151761
ATP6V1E1	Transcriptomics	-0.128508	1.42676e-07	1.71916e-06	0.0737972	2.51723e-06	0.000218254	-0.0547104	0.0184007	0.0430285
ATP6V1E2	Transcriptomics	-0.0619397	0.0179974	0.0345496				-0.0624857	0.00791953	0.0218973
ATP6V1F	Transcriptomics	-0.136442	9.39853e-05	0.000360013				-0.0802988	0.00750739	0.0209572
ATP6V1G1	Transcriptomics				0.0474075	0.00819237	0.0286962
ATP6V1G2	Transcriptomics	-0.184352	5.42891e-06	3.23798e-05	0.108558	3.6992e-06	0.000251246
ATP6V1H	Transcriptomics	-0.11051	5.23121e-07	4.87309e-06	0.0727511	2.79631e-05	0.000707787
ATP7A	Transcriptomics	0.333712	6.5242e-05	0.000262736				0.230212	0.00122227	0.00500401
ATP8B4	Transcriptomics	0.479244	0.00105372	0.00289428
ATP9A	Transcriptomics				0.0286822	0.0037505	0.016567
ATPAF2	Transcriptomics				-0.0390235	0.00964052	0.0321722
ATPSCKMT	Transcriptomics	0.20028	1.09933e-06	8.80895e-06				0.162631	4.80705e-06	0.000101081
ATRIP	Transcriptomics	-0.132476	5.81652e-05	0.000237782				-0.0813506	0.0052977	0.0159072
ATRN	Transcriptomics				0.029112	0.0143042	0.0427763
ATRNL1	Transcriptomics							0.126747	0.00569209	0.0168463
ATXN1	Transcriptomics	0.107138	0.0238095	0.0441256				0.0841259	0.0035069	0.0114607
ATXN10	Transcriptomics				0.0606241	5.64965e-05	0.00104004
ATXN1L	Transcriptomics	0.14575	5.0778e-08	7.78634e-07	-0.0627205	0.0113818	0.0362847	0.0830292	0.000153817	0.00103623
ATXN7L3	Transcriptomics	-0.0323536	0.0131299	0.0261852	0.0244301	0.0171581	0.0488902
ATXN7L3B	Transcriptomics	-0.0482835	1.40789e-05	7.25624e-05	0.0409132	1.34967e-05	0.000465807
AUH	Transcriptomics	-0.0834901	0.00238384	0.00588074	0.0828909	0.000430886	0.00364837
AUNIP	Transcriptomics	-0.645983	0.00209171	0.00524975	0.569804	0.000123575	0.00165658
AURKA	Transcriptomics							0.556285	0.00889629	0.0240881
AURKAIP1	Transcriptomics	-0.175563	3.31976e-06	2.17905e-05				-0.142269	7.35122e-06	0.000127633
AUTS2	Transcriptomics	0.0905168	0.0128023	0.0256192	-0.0714093	0.000509885	0.00407386
AVEN	Transcriptomics	0.142208	0.0107874	0.022066				0.124373	0.0113543	0.0293386
AVPI1	Transcriptomics	-0.118732	0.000698181	0.00203006	0.0765888	0.0107725	0.0347132
AXL	Transcriptomics	0.118633	0.000618335	0.00182619	-0.08801	0.00298835	0.0140246
AZGP1	Transcriptomics	0.473281	1.44479e-06	1.10237e-05	-0.333429	0.000254993	0.00257671
AZIN1	Transcriptomics							0.054936	0.00674161	0.019329
AZIN2	Transcriptomics	-0.154847	1.83145e-09	6.97142e-08	0.063614	0.00198211	0.0104705	-0.0912329	2.37634e-06	6.92492e-05
AZU1	Transcriptomics	-3.14728	1.50778e-05	7.66353e-05				-2.78409	0.000224539	0.00137854
B3GALNT1	Transcriptomics				0.078705	0.00220718	0.0113395
B3GALT1	Transcriptomics	0.0637237	0.0267607	0.0487726				0.0910294	0.00117701	0.00485248
B3GALT2	Transcriptomics	0.084653	0.022354	0.0417255	0.0690469	0.0136393	0.0413953	0.1537	6.69997e-06	0.000120898
B3GALT5	Transcriptomics	0.426621	7.63484e-06	4.31392e-05				0.332189	9.76957e-06	0.00015298
B3GALT6	Transcriptomics	-0.165622	1.28001e-06	9.96119e-06	0.0623214	0.00590423	0.0228149	-0.1033	0.000637908	0.00302915
B3GAT1	Transcriptomics	0.0521328	1.50704e-05	7.66353e-05				0.046747	2.73409e-06	7.50472e-05
B3GAT2	Transcriptomics	0.196668	2.96114e-09	9.74054e-08				0.155682	1.68749e-08	5.20328e-06
B3GAT3	Transcriptomics	-0.107323	0.000745694	0.00214681				-0.0761938	0.00425823	0.0133746
B3GLCT	Transcriptomics	0.112517	6.86411e-05	0.000275005				0.135927	7.5564e-07	3.57364e-05
B3GNT2	Transcriptomics	0.120567	0.00220008	0.00548496				0.136731	0.000159467	0.00106763
B3GNT4	Transcriptomics	-0.209577	2.55382e-05	0.00011962	0.181386	0.000400668	0.00347842
B3GNT5	Transcriptomics	1.69115	4.19646e-07	4.11953e-06	-0.994369	0.00510899	0.020574	0.696783	0.00040736	0.0021585
B3GNTL1	Transcriptomics	-0.225535	3.04252e-08	5.27596e-07	0.100176	0.00082882	0.00569279	-0.125359	5.64431e-05	0.00050788
B4GALNT1	Transcriptomics				0.0497398	0.010905	0.0350768
B4GALNT4	Transcriptomics							-0.0965636	0.00301589	0.0102032
B4GALT1	Transcriptomics	0.180784	8.39895e-05	0.000327336	-0.151329	0.00090186	0.00604677
B4GALT4	Transcriptomics	0.0825256	0.000327884	0.00105154				0.0632234	0.000936188	0.00408514
B4GALT5	Transcriptomics				0.0323941	0.0130795	0.04014
B4GALT6	Transcriptomics							0.0838113	0.017788	0.041858
B4GALT7	Transcriptomics	-0.111504	2.26423e-05	0.000108322				-0.0674371	0.00312344	0.0104806
B4GAT1	Transcriptomics	-0.102178	1.75633e-06	1.29608e-05	0.0695452	5.06448e-05	0.000973129
B9D1	Transcriptomics	-0.207389	3.29146e-11	6.00414e-09	0.106068	9.85796e-06	0.000388954	-0.101322	1.17211e-05	0.000170788
B9D2	Transcriptomics	-0.24934	0.0161795	0.0315065
BABAM1	Transcriptomics	-0.216709	1.26145e-05	6.61628e-05				-0.159478	0.000168911	0.00111021
BABAM2	Transcriptomics	-0.153281	3.89604e-09	1.21339e-07	0.0699361	6.35584e-05	0.001116	-0.0833449	6.3267e-05	0.000549573
BACE2	Transcriptomics	0.418016	3.89604e-09	1.21339e-07	-0.252096	0.000221166	0.00234807	0.16592	0.0008893	0.00392066
BACH1	Transcriptomics	0.354357	3.46952e-07	3.51375e-06	-0.147007	0.0176642	0.0499423	0.20735	0.000146228	0.00100142
BAD	Transcriptomics	-0.118634	0.0160468	0.0312742				-0.103647	0.0089912	0.0243006
BAG1	Transcriptomics	-0.0695897	0.0164477	0.0319546
BAG2	Transcriptomics	0.173673	2.48655e-05	0.000116898				0.167127	1.16251e-05	0.000170622
BAG3	Transcriptomics	0.240514	5.42891e-06	3.23798e-05	-0.210432	4.83054e-06	0.000278073
BAG4	Transcriptomics							0.0717313	0.00885046	0.0239803
BAG5	Transcriptomics							0.030601	0.0126987	0.0321042
BAHD1	Transcriptomics	0.0409542	0.00674428	0.0146485
BAIAP2	Transcriptomics							-0.0526404	0.00292906	0.00997408
BAIAP2L2	Transcriptomics	-0.419017	8.97648e-10	4.3032e-08				-0.321996	5.85395e-09	3.07816e-06
BAIAP3	Transcriptomics	-0.115925	2.91709e-05	0.000134345	0.0548472	0.00834822	0.0290559	-0.0610776	0.0171082	0.040668
BAMBI	Transcriptomics	0.190447	0.000584959	0.00174075
BANP	Transcriptomics	0.126402	0.00598874	0.0131952
BARD1	Transcriptomics	0.609171	8.02157e-09	1.94932e-07	-0.293176	0.00514306	0.0206636	0.315995	7.93289e-05	0.00064783
BASP1	Transcriptomics	-0.146641	1.48948e-09	6.04658e-08	0.0638247	5.1067e-05	0.000979901	-0.0828158	0.000672202	0.0031576
BATF2	Transcriptomics	0.800326	0.00452792	0.0103139	-0.757027	0.00478051	0.0196175
BATF3	Transcriptomics	-0.362168	0.00012188	0.0004485	0.215335	0.0131583	0.0403365
BAZ1A	Transcriptomics	0.153599	0.0001132	0.000421319	-0.161807	3.13029e-05	0.00074718
BAZ1B	Transcriptomics	0.0305795	0.00427776	0.00979825	-0.0324904	0.000980722	0.00641995
BAZ2A	Transcriptomics	0.0608702	8.87002e-07	7.39961e-06	-0.0402229	7.47164e-05	0.00121762
BAZ2B	Transcriptomics	0.084294	0.0145249	0.0286138	-0.103082	0.000103762	0.00149175
BBC3	Transcriptomics	-0.193006	0.00231346	0.00573102				-0.186363	0.000352972	0.00192987
BBOF1	Transcriptomics	-0.175943	1.00288e-06	8.16742e-06	0.123463	4.10045e-06	0.000258273
BBOX1	Transcriptomics	0.218489	0.000547069	0.0016395	-0.154732	0.00712257	0.0260327
BBS1	Transcriptomics	-0.343477	0.0198325	0.037604				-0.308942	0.00677819	0.0193983
BBS10	Transcriptomics	0.127314	0.000822586	0.00233651				0.152417	3.28298e-05	0.000348031
BBS12	Transcriptomics							0.199569	0.000741726	0.00340143
BBS5	Transcriptomics	-0.180095	2.04255e-07	2.29701e-06				-0.130757	2.07158e-05	0.000251498
BBS7	Transcriptomics							0.103357	0.00656138	0.0189127
BBS9	Transcriptomics	0.264734	5.16382e-08	7.88544e-07				0.164942	1.17209e-05	0.000170788
BBX	Transcriptomics	0.116829	3.4185e-06	2.23435e-05	-0.105483	9.52607e-07	0.000133907
BCAM	Transcriptomics				-0.109453	0.00177826	0.00970008
BCAP31	Transcriptomics	-0.0821544	0.0026332	0.00640644				-0.0545005	0.00252791	0.00885972
BCAR3	Transcriptomics	0.254267	2.75122e-09	9.20087e-08	-0.117592	0.000272543	0.00269019	0.136675	8.74272e-05	0.000690286
BCAS2	Transcriptomics	-0.157284	2.9955e-05	0.000137141	0.117504	1.75359e-05	0.000537816
BCAS3	Transcriptomics	-0.0631322	0.000936523	0.00260807				-0.0434216	0.0118884	0.0304666
BCAS4	Transcriptomics	-0.127269	6.76387e-08	9.66548e-07	0.0796788	0.000121464	0.0016468	-0.0475904	0.0129582	0.0326361
BCAT1	Transcriptomics				0.0608143	0.00435312	0.0183397
BCAT2	Transcriptomics							-0.147325	0.000960516	0.0041653
BCHE	Transcriptomics	0.344994	0.00258179	0.00630238				0.341444	0.00104356	0.00443922
BCKDK	Transcriptomics	-0.136571	7.23373e-08	1.01707e-06	0.0559052	0.00189815	0.0101722	-0.0806656	1.65258e-05	0.000216335
BCL10	Transcriptomics	0.243822	4.34283e-10	2.66445e-08	-0.100492	0.00112398	0.00703893	0.14333	2.37626e-06	6.92492e-05
BCL11A	Transcriptomics				0.0592674	0.00988266	0.0327773
BCL2	Transcriptomics	0.267594	5.47058e-10	3.08621e-08	-0.117764	0.00148091	0.00853544	0.14983	4.89048e-06	0.000101465
BCL2L11	Transcriptomics	0.37559	3.18661e-09	1.0385e-07				0.252942	8.36133e-07	3.76421e-05
BCL2L13	Transcriptomics	0.144446	1.44742e-05	7.41448e-05				0.113156	2.19119e-05	0.000261936
BCL2L15	Transcriptomics	-1.36584	0.000171305	0.000598138	0.690977	0.000156072	0.00188529
BCL2L2	Transcriptomics				0.0374551	0.000228697	0.00240999
BCL3	Transcriptomics				-0.191069	0.000995883	0.00647608	-0.155486	0.0141124	0.0348801
BCL6	Transcriptomics	0.142814	6.51025e-07	5.7952e-06	-0.112122	1.09882e-05	0.000413798
BCL6B	Transcriptomics	0.442319	7.40581e-05	0.000292772	-0.302304	0.00435312	0.0183397
BCL9	Transcriptomics	0.0670441	0.00444357	0.0101388				0.080191	8.94023e-05	0.00070115
BCL9L	Transcriptomics	0.126841	0.00127511	0.00342058
BCLAF1	Transcriptomics	0.0248923	0.0251501	0.0462743				0.028236	0.0184011	0.0430285
BCOR	Transcriptomics	0.164167	2.62304e-05	0.000122607				0.116405	0.000117513	0.000846046
BCORL1	Transcriptomics	0.126812	0.000193154	0.000663681
BCS1L	Transcriptomics	-0.0847938	0.0211445	0.0397325	0.0587648	0.00517706	0.0207294
BDH1	Transcriptomics	-0.14322	5.04343e-11	7.78617e-09	0.0715357	0.000124679	0.00166473	-0.0716842	3.99094e-05	0.000396722
BDH2	Transcriptomics	0.194736	0.000868443	0.00244746				0.135869	0.00342692	0.0112702
BDNF	Transcriptomics	-0.62615	1.12942e-05	6.00675e-05	0.628775	1.59217e-05	0.000508274
BECN1	Transcriptomics	-0.0680495	5.59667e-05	0.000229968	0.0644983	9.28879e-06	0.000381516
BEGAIN	Transcriptomics	-0.135296	5.45555e-05	0.000225462				-0.0937476	0.00174046	0.00662697
BEND3	Transcriptomics	0.29777	0.0163119	0.0317497				0.318426	0.00495556	0.0151096
BEND4	Transcriptomics	0.318047	0.00744882	0.0160085				0.492248	0.000124601	0.000886171
BEND5	Transcriptomics	-0.23792	3.66983e-12	1.61083e-09	0.111427	2.64281e-05	0.000686153	-0.126494	2.09951e-06	6.55327e-05
BEND6	Transcriptomics	-0.0676903	0.00541006	0.0120585	0.0935113	2.71856e-05	0.00069813
BEND7	Transcriptomics	0.320114	3.22753e-12	1.46238e-09	-0.0951235	0.00659353	0.0246049	0.22499	6.89623e-11	3.22882e-07
BEST3	Transcriptomics	0.635939	0.00128849	0.00345146	-0.518813	0.016765	0.0480684
BEST4	Transcriptomics	-2.62745	1.69948e-09	6.59639e-08	0.848647	0.000129079	0.00168988	-1.7788	0.000206249	0.00128943
BET1	Transcriptomics							0.0991872	0.00734841	0.0205779
BEX1	Transcriptomics	-0.24043	2.24354e-10	1.75152e-08	0.110514	7.45869e-06	0.000342435	-0.129916	0.000424297	0.00222801
BEX2	Transcriptomics	-0.246705	2.50851e-09	8.6148e-08	0.124296	1.68516e-06	0.00018601	-0.122409	0.00284456	0.00973339
BEX3	Transcriptomics	-0.161689	1.70276e-11	3.92082e-09	0.0756656	5.56434e-06	0.000295225	-0.0860233	0.000415705	0.00218969
BEX4	Transcriptomics	-0.145991	1.00288e-06	8.16742e-06	0.0703342	0.000874579	0.00592931	-0.0756572	0.00730913	0.0205047
BEX5	Transcriptomics	-0.35833	1.70515e-10	1.50647e-08	0.112562	0.00840159	0.0291672	-0.245767	8.51596e-07	3.79731e-05
BFSP1	Transcriptomics	-0.776149	4.6649e-08	7.28085e-07	0.453469	4.06205e-05	0.000859497
BGN	Transcriptomics				-0.137716	8.61863e-05	0.00131586	-0.106867	0.00274604	0.00947928
BHLHE22	Transcriptomics	-0.185457	0.00751661	0.0161262	0.160946	0.000908789	0.00608139
BHLHE41	Transcriptomics	0.0964037	2.95285e-06	1.98459e-05	-0.0413397	0.0163784	0.047298	0.055064	0.000297055	0.00170589
BICC1	Transcriptomics	0.205217	0.00167124	0.00432647				0.248422	0.000215225	0.0013312
BICD1	Transcriptomics							0.0944954	0.00257341	0.0089962
BICD2	Transcriptomics				0.0241372	0.00824418	0.028813	0.0617934	0.000380552	0.00204805
BICDL1	Transcriptomics	-0.140515	4.9909e-07	4.69854e-06	0.0931287	9.50074e-05	0.00140767
BICRAL	Transcriptomics				0.0283026	0.00450166	0.0187853	0.0787882	0.00857503	0.0233828
BIN1	Transcriptomics	-0.0530851	0.0271751	0.0494354				-0.0596724	0.00132587	0.00534921
BIN2	Transcriptomics	0.328472	0.0145242	0.0286138	-0.367569	0.00196781	0.0104148
BIRC2	Transcriptomics	0.128413	5.9284e-07	5.38712e-06				0.107749	3.93311e-07	2.38122e-05
BIRC3	Transcriptomics	0.398235	6.2124e-07	5.5942e-06	-0.246966	0.00922938	0.0312009	0.15127	0.000393753	0.00210131
BLACAT1	Transcriptomics							0.293043	0.0123184	0.0313791
BLCAP	Transcriptomics	-0.0742926	7.40248e-05	0.000292772	0.0417939	0.00176517	0.00965619
BLM	Transcriptomics	0.292382	3.58163e-07	3.61167e-06				0.201195	6.87576e-05	0.000582528
BLNK	Transcriptomics	0.84614	7.22072e-05	0.000286676	-0.721555	0.000160159	0.00191626
BLOC1S1	Transcriptomics	-0.788847	8.29302e-05	0.000323962				-0.582609	0.000694776	0.00322838
BLOC1S2	Transcriptomics				0.0766409	0.00118477	0.00731161
BLOC1S5	Transcriptomics	0.174915	5.19974e-06	3.12817e-05				0.112686	0.000341044	0.00188977
BLVRA	Transcriptomics	-0.140116	1.2995e-06	1.00905e-05	0.0940617	3.43702e-05	0.000787544
BLVRB	Transcriptomics	-0.172811	3.27176e-06	2.15247e-05				-0.122185	0.000203363	0.00127464
BLZF1	Transcriptomics	0.0893212	0.00621263	0.013635				0.103543	0.000918311	0.00401594
BMF	Transcriptomics	0.954124	1.04323e-07	1.35097e-06	-0.775122	4.17589e-05	0.000867702
BMI1	Transcriptomics	0.126241	9.75693e-05	0.000371398				0.115801	2.39251e-05	0.00027865
BMP2	Transcriptomics	0.31129	0.00104248	0.00286852				0.298619	0.000412935	0.0021806
BMP2K	Transcriptomics	0.213473	1.7648e-07	2.03517e-06	-0.0858501	0.0173599	0.0493405	0.127623	0.000109186	0.000802542
BMP3	Transcriptomics	0.49375	0.000339407	0.00108421				0.698228	1.62552e-05	0.000214249
BMP4	Transcriptomics				0.181349	0.0135578	0.0412472
BMP6	Transcriptomics	0.460851	3.0758e-05	0.000140132	-0.271705	0.00988266	0.0327773
BMP8B	Transcriptomics	0.308064	9.69058e-06	5.28031e-05				0.19565	0.000625384	0.00298595
BMPER	Transcriptomics				0.102362	0.00320293	0.0147169
BMPR1A	Transcriptomics	0.243643	4.37718e-11	7.40745e-09	-0.0998837	0.000391049	0.00342664	0.143759	7.08375e-07	3.43098e-05
BMPR1B	Transcriptomics	0.264372	1.29677e-05	6.76361e-05	-0.149531	0.00685344	0.0253194	0.114841	0.0052394	0.015779
BMPR2	Transcriptomics	0.0991384	0.00285006	0.00687966				0.092833	0.000617203	0.00295584
BMT2	Transcriptomics	0.171515	4.98131e-06	3.02105e-05				0.149072	1.27266e-05	0.0001802
BNC2	Transcriptomics	1.11063	2.95896e-09	9.74054e-08	-0.530929	0.000726535	0.0052022	1.34083	0.000294988	0.00169826
BNIP2	Transcriptomics	0.191056	7.46745e-09	1.84337e-07	-0.0995449	0.000178992	0.00204234	0.0915112	0.00051927	0.00259377
BNIP3	Transcriptomics	-0.0485457	0.0108813	0.0222222	0.0366053	0.00166529	0.00923155
BNIP3L	Transcriptomics							0.0405132	0.00303374	0.0102409
BNIPL	Transcriptomics	2.78467	0.000117437	0.000435422	-2.24059	0.0164736	0.0474868
BOC	Transcriptomics	0.214015	5.20974e-09	1.44616e-07	-0.130749	2.74431e-05	0.000698361	0.0832659	0.000589253	0.00286299
BOD1	Transcriptomics							0.0448094	0.00707714	0.0199854
BOD1L1	Transcriptomics	-0.0992587	0.000936573	0.00260807				-0.0944326	0.0003387	0.00187896
BOK	Transcriptomics				-0.100021	0.0130799	0.04014
BOLA1	Transcriptomics	-0.150969	0.000347402	0.00110548
BOLA3	Transcriptomics	-0.211946	1.22293e-06	9.60701e-06	0.139663	5.13487e-06	0.000279558
BOP1	Transcriptomics	-0.139958	0.000137743	0.000496357				-0.0968681	0.00248343	0.00874058
BORA	Transcriptomics	1.34371	0.00497399	0.0112106
BORCS7	Transcriptomics							-0.0818476	0.0170252	0.0405113
BORCS8	Transcriptomics	-0.210171	6.36004e-05	0.000257093				-0.170711	0.00014729	0.00100673
BPGM	Transcriptomics	-0.0967486	0.0165843	0.0321656	0.084799	0.00175259	0.00960845
BPHL	Transcriptomics	-0.118628	5.56913e-07	5.14046e-06				-0.0685675	0.000562508	0.00276071
BPNT1	Transcriptomics	-0.094867	0.000207491	0.000704478
BPTF	Transcriptomics				-0.0500402	0.00261625	0.0127341
BRAP	Transcriptomics	0.0291951	0.0165838	0.0321656				0.0473139	8.54902e-06	0.000140284
BRAT1	Transcriptomics	-0.111449	0.0145247	0.0286138				-0.113437	0.0013014	0.00526651
BRCA1	Transcriptomics	0.249602	4.47e-07	4.32757e-06	-0.171288	2.29253e-05	0.000625261
BRCA2	Transcriptomics	-0.557849	0.00144344	0.00382035				-0.496281	0.00553455	0.0164926
BRCC3	Transcriptomics				0.061623	0.00157067	0.00885664
BRD3	Transcriptomics							-0.0677694	0.000441877	0.00229633
BRD3OS	Transcriptomics	-0.0303282	0.00367108	0.00857168	0.0319756	0.000148232	0.00183303
BRD4	Transcriptomics				-0.038845	0.000300959	0.00287415
BRD7	Transcriptomics	0.0549056	0.00632737	0.013863
BRD9	Transcriptomics	-0.129044	7.84208e-07	6.72465e-06				-0.134729	3.73228e-08	7.65989e-06
BRF1	Transcriptomics	-0.0813376	0.000753833	0.00216814				-0.0703654	0.000681217	0.0031834
BRF2	Transcriptomics	-0.0799948	0.00299358	0.007182	0.0940181	5.54795e-05	0.00102538
BRI3	Transcriptomics							-0.0814237	0.00553737	0.0164926
BRICD5	Transcriptomics	-0.197231	0.0185918	0.0355642				-0.14556	0.0195908	0.0452588
BRINP1	Transcriptomics	-0.0559247	0.0105113	0.0215951	0.073022	0.00070986	0.00513173
BRINP2	Transcriptomics	-0.0817804	2.04255e-07	2.29701e-06	0.0565291	0.000337704	0.00309828
BRINP3	Transcriptomics							0.0593809	0.0177018	0.0417042
BRMS1L	Transcriptomics				0.0889314	0.00352683	0.0158532	0.0759321	0.0101375	0.0267911
BROX	Transcriptomics	0.136007	8.26901e-08	1.11787e-06				0.103728	3.163e-07	2.15672e-05
BRPF1	Transcriptomics	0.0492465	0.0152689	0.0299164
BRPF3	Transcriptomics	0.0989187	0.000327894	0.00105154				0.0987761	2.39247e-05	0.00027865
BRSK1	Transcriptomics	-0.0805634	4.49377e-05	0.000191239				-0.0579433	0.00077116	0.00351293
BRSK2	Transcriptomics	-0.0830024	0.0027126	0.00658153				-0.0652136	0.00460771	0.0141971
BRWD3	Transcriptomics	0.253675	7.14613e-07	6.24256e-06	-0.11046	0.00716822	0.026132	0.143215	0.000277115	0.00161848
BSCL2	Transcriptomics	-0.248922	0.00320575	0.00762281
BSDC1	Transcriptomics	0.0507224	0.000313027	0.00100876				0.0291655	0.0108974	0.0283673
BSG	Transcriptomics							-0.0456534	0.00399885	0.0127217
BST2	Transcriptomics				-0.164627	0.00179126	0.00974064
BTAF1	Transcriptomics	0.129027	0.0164477	0.0319546				0.108158	0.00556815	0.0165665
BTBD1	Transcriptomics	0.059639	0.0138126	0.0273723				0.0949995	8.9888e-06	0.000145462
BTBD10	Transcriptomics				0.0822917	0.000552041	0.00428892
BTBD11	Transcriptomics	-0.101031	0.0091407	0.0191427	0.157439	3.5345e-05	0.000799447
BTBD17	Transcriptomics	-0.888061	8.29363e-05	0.000323962				-0.614844	0.00276227	0.0095282
BTBD2	Transcriptomics	-0.0803194	0.00906027	0.0190029				-0.0821082	0.000659149	0.00311052
BTBD3	Transcriptomics	0.0600573	0.0179977	0.0345496				0.0865706	0.000519265	0.00259377
BTBD7	Transcriptomics	0.146883	1.02472e-05	5.52947e-05	-0.0915905	3.98768e-05	0.000853825
BTC	Transcriptomics				1.8506	0.00181714	0.00983736
BTD	Transcriptomics	0.142714	0.000163255	0.000573845				0.114661	0.000536896	0.00265911
BTF3L4	Transcriptomics				0.045358	0.00510904	0.020574
BTG1	Transcriptomics	0.132191	2.86735e-06	1.94012e-05	-0.100275	1.91196e-05	0.00056897
BTG2	Transcriptomics	0.0975827	0.00457141	0.0104001	-0.12023	0.00033495	0.0030891
BTK	Transcriptomics				-0.681282	0.00894546	0.0304696
BTN2A1	Transcriptomics				0.0402254	0.000973427	0.00638623	0.0363204	0.0134229	0.0335125
BTN2A2	Transcriptomics	0.326488	0.000316708	0.00101962	-0.252848	0.000238506	0.00246512
BTNL9	Transcriptomics							-0.114206	0.00624786	0.0181769
BTRC	Transcriptomics				0.030124	0.011521	0.0365633	0.0353954	0.00465987	0.0143351
BUD23	Transcriptomics	-0.120545	0.00123546	0.00332565				-0.0951636	0.00083374	0.00374144
BVES	Transcriptomics	0.400884	3.86945e-10	2.45929e-08				0.285848	3.92718e-08	7.65989e-06
BYSL	Transcriptomics	-0.152664	0.000151822	0.000540009	0.158061	6.35617e-05	0.001116
BZW1	Transcriptomics							0.0528562	0.0117082	0.030092
BZW2	Transcriptomics	-0.121037	4.91e-06	2.98942e-05	0.108941	4.83022e-06	0.000278073
C10ORF105	Transcriptomics	0.369888	0.0165841	0.0321656	-0.381353	0.00426616	0.0181144
C10ORF143	Transcriptomics	-0.291585	0.000327904	0.00105154	0.129702	0.0149092	0.0440985
C10ORF88	Transcriptomics				0.0986513	0.00129594	0.00778907	0.0822274	0.0206486	0.0472139
C10ORF90	Transcriptomics	0.275342	2.55393e-05	0.00011962	-0.167994	0.00154777	0.0087804
C11ORF24	Transcriptomics	-0.10962	1.02472e-05	5.52947e-05	0.0498673	0.0123904	0.0385972	-0.0597526	0.00428239	0.0134117
C11ORF49	Transcriptomics	-0.0553897	0.000131148	0.000476359				-0.0398924	0.00128521	0.00521757
C11ORF54	Transcriptomics	0.138236	1.78342e-06	1.31227e-05				0.0911841	1.18172e-05	0.000171485
C11ORF71	Transcriptomics				0.0747747	0.0031155	0.0144282
C11ORF74	Transcriptomics				0.073541	0.00179117	0.00974064
C11ORF87	Transcriptomics				0.104378	0.00952152	0.0318887
C11ORF95	Transcriptomics	0.0535346	0.00236027	0.00582848				0.0708988	6.82427e-05	0.000580954
C11ORF96	Transcriptomics				-0.152743	0.00288608	0.0136538	-0.281743	4.87951e-05	0.000458139
C12ORF10	Transcriptomics	-0.199258	7.88001e-09	1.91824e-07	0.0864982	0.00055207	0.00428892	-0.112759	3.18152e-05	0.000339572
C12ORF29	Transcriptomics	0.113979	0.00521268	0.01167				0.133063	0.000150518	0.00102334
C12ORF4	Transcriptomics							0.0805797	0.00106368	0.0045002
C12ORF43	Transcriptomics	-0.122695	7.25735e-07	6.31614e-06				-0.0944937	9.06424e-06	0.000146175
C12ORF57	Transcriptomics	-0.112457	0.000840597	0.00237949
C12ORF65	Transcriptomics	-0.101297	7.78894e-05	0.000306195				-0.0847064	0.000479123	0.00243925
C12ORF66	Transcriptomics							0.0966019	0.00371432	0.0120183
C12ORF73	Transcriptomics				0.0613543	0.00900172	0.0306232
C12ORF75	Transcriptomics							0.197014	0.0171923	0.0408323
C12ORF76	Transcriptomics	-0.0773596	0.00411841	0.00947731	0.0511113	0.00364971	0.0162592
C14ORF119	Transcriptomics				0.0505127	0.0135579	0.0412472
C14ORF132	Transcriptomics							-0.0267436	0.00663173	0.0190796
C14ORF93	Transcriptomics	0.106811	0.0157838	0.0308301	-0.111579	0.00372533	0.0164754
C15ORF39	Transcriptomics	0.262652	1.18636e-06	9.3827e-06	-0.18707	5.20525e-05	0.000989385
C15ORF40	Transcriptomics	-0.0446569	0.0206436	0.0389162				-0.0670672	0.000732137	0.00336839
C15ORF41	Transcriptomics	0.201162	1.95244e-05	9.54623e-05				0.156681	0.000102928	0.000773165
C15ORF61	Transcriptomics	-0.0904498	0.00374263	0.00871792	0.0535336	0.0047173	0.0194257
C15ORF62	Transcriptomics	2.04587	3.67613e-06	2.37099e-05				1.31595	2.00601e-05	0.000246096
C16ORF45	Transcriptomics	-0.074502	1.48683e-05	7.58167e-05	0.0474543	0.000797355	0.00555903
C16ORF58	Transcriptomics	-0.142207	9.68112e-10	4.50346e-08	0.0499027	0.00270993	0.0130402	-0.0923044	1.53661e-07	1.587e-05
C16ORF87	Transcriptomics	-0.0678931	0.00693033	0.0149967
C16ORF89	Transcriptomics							-0.114595	0.0148329	0.0362463
C16ORF91	Transcriptomics	-0.276735	1.11372e-05	5.94854e-05	0.176535	9.38116e-06	0.000384162
C17ORF100	Transcriptomics				0.181298	0.00070436	0.00510253
C17ORF107	Transcriptomics	-0.23419	0.00174135	0.00448163	0.167979	0.00415253	0.0178264
C17ORF113	Transcriptomics	-0.217355	8.29363e-05	0.000323962				-0.152838	0.00190703	0.00710321
C17ORF51	Transcriptomics							0.040802	0.00707723	0.0199854
C17ORF58	Transcriptomics	-0.133151	0.0138128	0.0273723	0.12418	0.00798782	0.0281975
C17ORF67	Transcriptomics	0.32637	8.78755e-06	4.85585e-05				0.205145	0.0012146	0.00497841
C17ORF75	Transcriptomics	-0.174729	1.1149e-07	1.42631e-06	0.0706242	0.00318083	0.0146297	-0.104104	0.000170124	0.00111456
C17ORF80	Transcriptomics	0.0636921	0.000107743	0.000403684				0.0584806	3.36087e-05	0.000351533
C18ORF21	Transcriptomics				0.0904017	0.0127692	0.0394371	0.113496	0.014686	0.0359505
C18ORF25	Transcriptomics	0.0811024	0.00240762	0.00592539				0.07362	0.00200165	0.00737164
C18ORF54	Transcriptomics	0.670695	3.00715e-10	2.06041e-08	-0.298857	0.00111553	0.00700492	0.371838	1.69334e-07	1.66327e-05
C19ORF12	Transcriptomics	-0.024673	0.0269675	0.0491183	0.0316155	0.0018042	0.00979245
C19ORF25	Transcriptomics							-0.0804014	0.0123817	0.031495
C19ORF48	Transcriptomics	-0.224831	9.87792e-05	0.000375116				-0.159244	0.000350544	0.00192194
C19ORF53	Transcriptomics	-0.164244	5.45555e-05	0.000225462				-0.100161	0.00269792	0.00934777
C19ORF66	Transcriptomics	-0.0906498	0.00190923	0.00486708				-0.0757362	0.00235401	0.00838134
C19ORF71	Transcriptomics	-0.977521	0.000456922	0.00140295				-0.774056	0.00397776	0.0126636
C19ORF81	Transcriptomics	-1.06688	0.00311299	0.0074345				-1.00419	0.000866657	0.00384626
C1D	Transcriptomics	-0.072743	0.00765276	0.0163633	0.121824	5.34814e-06	0.000286718
C1GALT1	Transcriptomics	0.13339	0.000926542	0.00258431				0.114051	0.00050217	0.00253267
C1GALT1C1	Transcriptomics	0.122036	0.0107876	0.022066				0.16024	9.5581e-05	0.000737305
C1ORF109	Transcriptomics				0.0687991	0.00367469	0.0163087
C1ORF112	Transcriptomics	0.492923	1.06079e-07	1.37073e-06				0.364358	1.72598e-06	5.85581e-05
C1ORF115	Transcriptomics	-0.133622	3.25457e-07	3.32807e-06	0.0721642	0.000102845	0.00148475	-0.0614581	0.0118883	0.0304666
C1ORF122	Transcriptomics	-0.135874	0.000611514	0.00180838				-0.116621	0.00079677	0.00360901
C1ORF159	Transcriptomics	-0.218788	5.91457e-06	3.47615e-05				-0.170221	3.52284e-05	0.000361714
C1ORF162	Transcriptomics				-0.0901895	0.0156288	0.0456965
C1ORF198	Transcriptomics	0.0951438	0.000295372	0.000958212	-0.0902973	2.02516e-05	0.000581707
C1ORF21	Transcriptomics	0.0860392	3.46282e-05	0.000154562				0.0944946	1.06051e-06	4.26818e-05
C1ORF216	Transcriptomics	-0.0894024	0.000134421	0.000486494	0.0896446	9.73483e-07	0.000134054
C1ORF35	Transcriptomics	-0.166204	0.00196849	0.00498996				-0.171716	0.000601102	0.0029034
C1ORF50	Transcriptomics	-0.085142	0.00814669	0.0173062
C1ORF52	Transcriptomics				0.0486573	0.00172724	0.00949192	0.0609364	0.0177877	0.041858
C1ORF61	Transcriptomics							-0.0571471	0.0156621	0.0378714
C1ORF74	Transcriptomics				0.35596	0.000556389	0.00430394	0.337005	0.000441849	0.00229633
C1QA	Transcriptomics				-0.248768	0.000332216	0.00307196
C1QB	Transcriptomics	0.15242	0.0228902	0.0425634	-0.241368	0.000145708	0.00181768
C1QBP	Transcriptomics	-0.118704	4.19621e-07	4.11953e-06	0.083273	9.56873e-06	0.000387869
C1QC	Transcriptomics	0.201363	0.00415807	0.0095541	-0.29319	6.81639e-06	0.000326768
C1QL1	Transcriptomics							-0.210968	0.000985402	0.00424703
C1QL2	Transcriptomics	-0.192026	0.00650331	0.0141885				-0.156096	0.0104036	0.0273551
C1QL3	Transcriptomics				0.220611	0.00894602	0.0304696
C1QTNF1	Transcriptomics				-0.178765	0.00187083	0.0100606	-0.148012	0.00529784	0.0159072
C1QTNF2	Transcriptomics	-0.630206	0.000127968	0.000466892	0.553009	0.000193187	0.002142
C1QTNF4	Transcriptomics	-0.549164	5.70274e-09	1.5404e-07	0.130316	0.00412462	0.0177442	-0.418848	1.56421e-06	5.46561e-05
C1R	Transcriptomics	0.131459	0.0123746	0.0248661	-0.176781	0.000430916	0.00364837
C1RL	Transcriptomics							-0.109481	0.00624786	0.0181769
C20ORF203	Transcriptomics	-1.63703	3.99901e-05	0.000173653				-1.5821	2.84873e-05	0.000314601
C20ORF204	Transcriptomics	-0.346665	0.0111665	0.0227413				-0.29806	0.0203552	0.0467025
C20ORF27	Transcriptomics	-0.187488	1.37e-05	7.09876e-05				-0.16469	7.47623e-06	0.00012869
C21ORF58	Transcriptomics	-0.162536	0.0113602	0.023069				-0.194873	0.000153815	0.00103623
C21ORF62	Transcriptomics	1.71563	1.47249e-11	3.56597e-09	-1.50105	0.000687878	0.00502582	1.06643	2.35091e-07	1.87618e-05
C21ORF91	Transcriptomics	0.261711	9.55711e-06	5.21949e-05	-0.13419	0.00659348	0.0246049	0.12752	0.00413937	0.0130567
C2CD2	Transcriptomics	0.0847426	4.13039e-07	4.07461e-06	-0.0639948	6.95403e-06	0.000328905
C2CD2L	Transcriptomics	-0.108441	2.36247e-07	2.56439e-06	0.0604985	0.00118475	0.00731161	-0.0479427	0.00338756	0.0111722
C2CD4C	Transcriptomics	-0.159058	0.00105378	0.00289428				-0.138508	0.000345775	0.00190314
C2CD4D	Transcriptomics	-0.687134	0.000868302	0.00244746				-0.458161	0.013626	0.0339423
C2ORF40	Transcriptomics	-0.49475	5.82994e-06	3.43377e-05	0.271355	0.0015477	0.0087804
C2ORF42	Transcriptomics	0.0840744	5.11587e-05	0.000213862				0.0929277	6.83871e-08	1.00029e-05
C2ORF49	Transcriptomics	0.155664	1.83733e-06	1.34301e-05				0.135443	1.09986e-06	4.37637e-05
C2ORF68	Transcriptomics				-0.0655272	0.0114515	0.0364075
C2ORF69	Transcriptomics							0.0547841	0.00871165	0.0236549
C2ORF72	Transcriptomics	0.0531345	0.00411832	0.00947731
C2ORF80	Transcriptomics	-0.28382	2.88935e-08	5.05402e-07	0.169454	6.16291e-06	0.000308058	-0.114366	0.0114714	0.0295971
C2ORF88	Transcriptomics	0.276606	4.56919e-06	2.82601e-05				0.240885	4.22561e-06	9.51168e-05
C3	Transcriptomics	0.187001	0.000110436	0.000412138	-0.192842	2.54417e-06	0.000218703
C3AR1	Transcriptomics	0.840896	1.89341e-06	1.37733e-05	-0.562058	0.000486041	0.00394393
C3ORF14	Transcriptomics	-0.0868281	0.00122247	0.00329464	0.0734452	0.000149523	0.00183911
C3ORF18	Transcriptomics				0.0452697	0.00322515	0.0147995
C3ORF38	Transcriptomics	0.220998	4.40004e-07	4.28321e-06				0.159061	9.21606e-06	0.000147941
C3ORF67	Transcriptomics	-2.05413	0.0102385	0.0211162				-2.53456	0.000111578	0.000815336
C3ORF70	Transcriptomics	0.104725	0.00465842	0.0105775	-0.0730644	0.00494252	0.0200936
C3ORF80	Transcriptomics	-0.220558	0.000155547	0.000551163	0.23672	4.7326e-06	0.000276976
C4B	Transcriptomics				-0.245102	0.0119487	0.0375301
C4ORF19	Transcriptomics	0.338519	8.78755e-06	4.85585e-05	-0.250276	0.000306002	0.00291007
C4ORF46	Transcriptomics	0.365271	0.000117458	0.000435422				0.246504	0.00132603	0.00534921
C4ORF48	Transcriptomics	-0.615259	1.29677e-05	6.76361e-05				-0.539373	1.18178e-05	0.000171485
C4ORF50	Transcriptomics							0.105441	0.00518158	0.015645
C4ORF54	Transcriptomics							0.377918	0.0119483	0.030583
C5AR1	Transcriptomics	0.510548	1.16088e-05	6.15451e-05	-0.420584	0.000430886	0.00364837
C5ORF22	Transcriptomics	-0.084418	0.0160463	0.0312742	0.0855318	0.00143781	0.0083626
C5ORF24	Transcriptomics	0.133311	2.43057e-08	4.46336e-07				0.0996917	2.2631e-07	1.8341e-05
C5ORF30	Transcriptomics	0.079264	0.000946729	0.00263114				0.079292	0.000479108	0.00243925
C5ORF51	Transcriptomics	0.13667	3.86704e-08	6.3393e-07	-0.0508458	0.00390706	0.0170591	0.0858245	2.45031e-05	0.00028397
C5ORF56	Transcriptomics	0.189084	0.00162031	0.00421637
C6ORF106	Transcriptomics	0.0247417	0.00604345	0.0132985				0.0420726	4.21568e-08	7.74898e-06
C6ORF120	Transcriptomics							0.156106	0.00082834	0.00372207
C6ORF136	Transcriptomics	-0.155116	7.03615e-07	6.1653e-06	0.0650109	0.0059431	0.0228954	-0.0901048	0.00110494	0.00463016
C6ORF141	Transcriptomics	-0.879087	0.00363345	0.00849693
C6ORF226	Transcriptomics	-0.509735	1.16115e-05	6.15451e-05				-0.366777	0.000311815	0.00176749
C6ORF48	Transcriptomics	-0.500265	2.26821e-08	4.23661e-07				-0.356242	3.46295e-06	8.62453e-05
C6ORF89	Transcriptomics	0.0301555	1.92597e-05	9.44066e-05	-0.016921	0.00982091	0.0326596
C7	Transcriptomics	2.05359	3.50846e-05	0.000156067	-1.61263	0.00280635	0.0133857
C7ORF25	Transcriptomics	0.651555	2.9533e-05	0.000135896				0.645429	5.94745e-06	0.000113403
C7ORF26	Transcriptomics	-0.0945216	0.000217587	0.000735401				-0.0642552	0.00107044	0.00452335
C7ORF31	Transcriptomics	1.4956	2.36203e-07	2.56439e-06	-0.79697	0.0098816	0.0327773	0.698631	0.000597077	0.00288921
C7ORF43	Transcriptomics	-0.190085	1.35867e-07	1.65228e-06	0.0934256	0.000205012	0.00223571	-0.0966594	0.001627	0.00628169
C7ORF50	Transcriptomics	-0.18737	6.21767e-08	9.12699e-07				-0.16401	3.07369e-08	7.31748e-06
C8ORF34	Transcriptomics				0.353525	0.015629	0.0456965
C8ORF58	Transcriptomics	0.153844	0.0089019	0.0187099	-0.100687	0.0111754	0.0357406
C8ORF82	Transcriptomics							-0.109321	0.0123818	0.031495
C9ORF116	Transcriptomics	-0.382312	1.09921e-06	8.80895e-06	0.21177	0.000343263	0.00313508	-0.170542	0.017276	0.0409762
C9ORF129	Transcriptomics	-0.167376	0.00765262	0.0163633	0.126113	0.0144748	0.0431761
C9ORF16	Transcriptomics	-0.136536	0.00114733	0.00312012				-0.119937	0.000589259	0.00286299
C9ORF24	Transcriptomics	-0.31854	2.69671e-08	4.82557e-07	0.118187	0.00333833	0.0151751	-0.200353	8.23562e-05	0.000661409
C9ORF64	Transcriptomics	0.101865	0.0066225	0.014418				0.145434	5.26869e-05	0.000483706
C9ORF85	Transcriptomics	0.120368	1.60554e-06	1.20339e-05	-0.0642631	0.00140616	0.00823344	0.0561051	0.0134227	0.0335125
CA10	Transcriptomics	-0.153157	2.70343e-06	1.8488e-05	0.130688	6.49099e-07	0.000117983
CA11	Transcriptomics	-0.101484	0.00172311	0.00444471				-0.0645008	0.00834969	0.0228746
CA13	Transcriptomics	0.139171	0.0249544	0.0459986				0.137746	0.0158177	0.038155
CA2	Transcriptomics	0.118879	0.00367131	0.00857168
CA4	Transcriptomics	-0.192451	6.26136e-06	3.64926e-05	0.0951861	0.00254366	0.0124708	-0.0972649	0.00550688	0.0164224
CA5B	Transcriptomics				-0.0663363	0.00563998	0.0220545
CA7	Transcriptomics	-0.138064	0.00521258	0.01167
CA8	Transcriptomics	0.191266	5.74842e-06	3.38969e-05				0.160159	1.74903e-05	0.00022456
CAAP1	Transcriptomics	0.104993	0.00997743	0.0206153				0.124962	9.99323e-05	0.000761611
CAB39	Transcriptomics				0.0531382	0.0110395	0.0353949	0.0693586	0.000633691	0.00301434
CAB39L	Transcriptomics	0.130919	8.9757e-10	4.3032e-08				0.106125	2.3478e-09	1.60542e-06
CABCOCO1	Transcriptomics	-0.855277	0.0228902	0.0425634	0.635412	0.0170599	0.0486561
CABLES1	Transcriptomics	0.100744	0.00470239	0.0106687	-0.0841538	0.00254371	0.0124708
CABP1	Transcriptomics	-0.151002	2.98912e-08	5.19878e-07				-0.110161	2.52706e-06	7.21445e-05
CABP7	Transcriptomics							0.242573	0.00126925	0.0051645
CABYR	Transcriptomics	-0.0894415	0.0196733	0.0373426	0.160125	1.2241e-05	0.000444282
CACFD1	Transcriptomics				-0.0751117	0.0121679	0.0380311
CACHD1	Transcriptomics	0.178944	9.03766e-06	4.96842e-05	-0.0875451	0.00768947	0.0274409	0.0913989	0.00677819	0.0193983
CACNA1A	Transcriptomics							-0.0764008	0.0126985	0.0321042
CACNA1E	Transcriptomics				0.0276494	0.0130013	0.0399517
CACNA1F	Transcriptomics	-0.639838	8.5046e-05	0.000330536	0.354624	0.00160553	0.00900622
CACNA2D2	Transcriptomics				0.0710173	0.0149093	0.0440985
CACNA2D3	Transcriptomics				0.0816124	0.00432398	0.0182661
CACNB1	Transcriptomics	-0.142106	2.69671e-08	4.82557e-07	0.073071	5.39888e-05	0.00100976	-0.0690347	0.000360298	0.00196005
CACNB3	Transcriptomics	-0.0717514	0.000682986	0.00198999	0.0491902	0.00958079	0.0320485
CACNG2	Transcriptomics							-0.179605	0.00880406	0.0238776
CACNG3	Transcriptomics	-0.238264	1.81316e-11	4.10768e-09	0.11772	6.41657e-06	0.00031625	-0.120544	0.000126432	0.000896026
CACNG7	Transcriptomics	-0.0667314	0.000407836	0.00126751				-0.0483128	0.00228469	0.00818047
CACNG8	Transcriptomics	-0.181644	1.25015e-08	2.78871e-07	0.0582468	0.00429367	0.0181654	-0.123397	5.10335e-06	0.000103752
CACTIN	Transcriptomics							-0.074373	0.01513	0.0368248
CACUL1	Transcriptomics	0.0708806	5.52579e-05	0.000227896				0.045274	0.00113328	0.00472205
CACYBP	Transcriptomics				0.0615328	0.000343263	0.00313508
CADM1	Transcriptomics	0.080725	4.18942e-06	2.63431e-05				0.0484361	0.0003434	0.00189829
CADM2	Transcriptomics	0.0444624	0.00963439	0.0200372				0.0350919	0.0189412	0.0440582
CADM3	Transcriptomics	-0.0465662	0.000966477	0.00267876	0.0377819	0.00107329	0.00681554
CADPS	Transcriptomics				0.0532137	0.0127692	0.0394371
CADPS2	Transcriptomics							0.0902923	0.00703925	0.0199142
CALB1	Transcriptomics	-0.278753	0.0040406	0.00932117	0.292859	0.000234544	0.00244581
CALB2	Transcriptomics	-0.311224	0.000151822	0.000540009	0.178275	0.00176542	0.00965619
CALCOCO2	Transcriptomics	0.0825542	0.000127995	0.000466892	-0.0761116	3.40487e-05	0.000784086
CALCRL	Transcriptomics	0.408007	1.53473e-06	1.16084e-05				0.281002	2.80439e-05	0.000310895
CALD1	Transcriptomics	0.139757	1.33645e-07	1.63517e-06	-0.0956724	2.71861e-05	0.00069813
CALHM1	Transcriptomics	-0.373097	0.0174193	0.0335646	0.744997	0.000144452	0.00181329
CALHM2	Transcriptomics	0.0851619	0.0251501	0.0462743
CALM1	Transcriptomics				0.0276928	0.00512199	0.0206201
CALM2	Transcriptomics				0.0403635	0.00619851	0.0236203
CALM3	Transcriptomics	-0.119046	3.76082e-10	2.43431e-08	0.0699746	3.16826e-06	0.000236709	-0.0490717	0.000847953	0.00379552
CALR	Transcriptomics	-0.0451619	0.00258145	0.00630238				-0.0379907	0.0055676	0.0165665
CALU	Transcriptomics	0.071122	0.000355474	0.0011269				0.0538033	0.00118446	0.00487605
CALY	Transcriptomics	-0.275425	6.87992e-10	3.56619e-08				-0.205676	6.77112e-08	1.00029e-05
CAMK1	Transcriptomics	-0.138627	2.70329e-06	1.8488e-05	0.0713012	0.00247286	0.0122173	-0.0673255	0.00848477	0.0231866
CAMK1D	Transcriptomics	-0.0729727	0.00196798	0.00498996				-0.0502028	0.00857354	0.0233828
CAMK1G	Transcriptomics	-0.13895	6.77734e-05	0.000271751	0.0786496	0.00184388	0.00993889
CAMK2A	Transcriptomics							0.0249725	0.0133241	0.0333423
CAMK2B	Transcriptomics	-0.0803785	0.000431437	0.00133403				-0.0627824	0.00211233	0.0076783
CAMK2D	Transcriptomics							0.0570881	0.0107309	0.0280211
CAMK2G	Transcriptomics	-0.047421	0.00100933	0.00278624				-0.0353233	0.00279406	0.00961023
CAMK2N2	Transcriptomics	-0.171349	1.3513e-05	7.009e-05				-0.110637	0.000203366	0.00127464
CAMK4	Transcriptomics				0.0691125	0.00905859	0.0307558
CAMKK1	Transcriptomics	-0.0882433	0.000887335	0.00249148	0.0640811	0.00698661	0.0256702
CAMKK2	Transcriptomics	-0.08654	8.12888e-08	1.1089e-06	0.0491881	0.000177451	0.00203158	-0.037352	0.0031051	0.0104347
CAMKV	Transcriptomics	-0.0998286	8.82977e-05	0.00034131	0.0753184	0.000448574	0.00373504
CAMLG	Transcriptomics	-0.0907704	0.00411849	0.00947731	0.0577052	0.00444181	0.0186182
CAMSAP1	Transcriptomics				0.020613	0.00487717	0.0199203	0.0704188	0.00189543	0.00707505
CAMSAP2	Transcriptomics	0.102599	1.95072e-06	1.41324e-05				0.0812433	1.41552e-05	0.000193792
CAMSAP3	Transcriptomics	-0.118764	0.00686756	0.0148777
CAMTA2	Transcriptomics	-0.0642738	1.59246e-05	8.03796e-05	0.0310209	0.00453134	0.0188892	-0.0332529	0.00358835	0.0116732
CAND1	Transcriptomics							0.0458754	0.000948258	0.00412379
CAND2	Transcriptomics	-0.0859217	0.00089702	0.00251194
CANX	Transcriptomics							0.0271266	0.0148309	0.0362463
CAP2	Transcriptomics	-0.13565	1.46719e-05	7.50634e-05	0.121815	1.08495e-06	0.000138545
CAPN1	Transcriptomics	-0.0418473	0.0020499	0.00516211				-0.0281322	0.0100324	0.0265594
CAPN10	Transcriptomics	-0.103942	0.00240779	0.00592539				-0.0876144	0.00155834	0.00608521
CAPN2	Transcriptomics	0.10053	9.14751e-07	7.58967e-06				0.0757913	9.93249e-06	0.000153495
CAPN7	Transcriptomics	0.128284	4.56896e-06	2.82601e-05				0.107326	7.41323e-06	0.000128077
CAPNS1	Transcriptomics	-0.141917	1.09832e-05	5.87803e-05				-0.0961985	0.000194842	0.00123187
CAPRIN1	Transcriptomics	0.0554648	0.00134377	0.00358366				0.0642058	0.000185383	0.00118575
CAPRIN2	Transcriptomics	-0.0902915	0.00196849	0.00498996	0.0675483	0.000250782	0.00254699
CAPS2	Transcriptomics	0.0845878	0.0156535	0.0306053				0.121263	9.91966e-05	0.000757237
CAPZA2	Transcriptomics	0.0592308	0.016448	0.0319546				0.0629782	0.0012534	0.00511351
CAPZB	Transcriptomics	-0.0854204	4.75603e-09	1.35304e-07				-0.059599	1.25957e-06	4.7687e-05
CARD11	Transcriptomics	0.308695	0.00119692	0.00323386				0.18043	0.00918183	0.024721
CARD19	Transcriptomics	-0.115312	0.0030232	0.00724887				-0.128169	0.000107594	0.000793732
CARD6	Transcriptomics	1.49927	2.68194e-11	5.30679e-09	-0.94007	5.91132e-05	0.0010647	0.559201	4.18898e-06	9.46069e-05
CARD8	Transcriptomics	0.189164	4.19696e-07	4.11953e-06	-0.120628	0.000348942	0.00317438	0.0685358	0.0144687	0.0355479
CARF	Transcriptomics							0.120734	0.00342694	0.0112702
CARHSP1	Transcriptomics	0.160908	0.00131593	0.00352	-0.0863656	0.0145613	0.0433688
CARM1	Transcriptomics	-0.0840703	0.00064635	0.0018985				-0.0905564	9.06438e-06	0.000146175
CARMIL1	Transcriptomics	0.148085	2.84086e-05	0.000131518				0.0970529	0.000370302	0.00200359
CARMIL2	Transcriptomics	-0.104058	0.0044434	0.0101388				-0.0898776	0.00179442	0.00676828
CARMIL3	Transcriptomics				0.0869623	0.00270999	0.0130402
CARNMT1	Transcriptomics							0.0943753	0.00279486	0.00961023
CARNS1	Transcriptomics	-0.251739	1.62987e-06	1.21843e-05				-0.211726	5.51192e-06	0.000107978
CARS	Transcriptomics	-0.050764	0.00287844	0.00693848	0.0523533	0.000666896	0.00490945
CARS2	Transcriptomics							-0.0606063	0.0137639	0.0341872
CARTPT	Transcriptomics	-0.477249	6.91523e-06	3.97284e-05				-0.355567	0.000216756	0.00133826
CASC10	Transcriptomics	0.169321	5.12593e-06	3.09436e-05	-0.0926755	0.000208497	0.00225975	0.0766457	0.00947463	0.0253583
CASC3	Transcriptomics	0.108829	1.84444e-10	1.5611e-08	-0.0509003	0.000400673	0.00347842	0.0579287	7.81481e-05	0.000641162
CASC4	Transcriptomics	0.0647443	1.19351e-05	6.31051e-05				0.0450641	0.000131117	0.000919566
CASK	Transcriptomics	0.0790013	0.0169973	0.0328718				0.086516	0.000936188	0.00408514
CASKIN2	Transcriptomics				-0.0910669	0.000391065	0.00342664
CASP1	Transcriptomics	0.741858	0.000193141	0.000663681	-0.572495	0.00136515	0.0080772
CASP10	Transcriptomics				-0.129759	0.00372519	0.0164754
CASP2	Transcriptomics	0.0474029	0.00556255	0.0123628
CASP3	Transcriptomics	0.0909592	0.000359598	0.00113862				0.0593149	0.00617992	0.0180202
CASP4	Transcriptomics	0.484405	0.000121875	0.0004485	-0.475731	4.83817e-05	0.000947795
CASP6	Transcriptomics	0.425202	2.86735e-06	1.94012e-05	-0.272166	0.000951384	0.00630367	0.153036	0.0210454	0.0479099
CASP7	Transcriptomics	0.331909	3.22442e-06	2.1273e-05	-0.201403	0.00136518	0.0080772	0.130506	0.0117081	0.030092
CASP8	Transcriptomics	1.63413	0.000298793	0.000968861
CASP9	Transcriptomics	-0.0775675	0.000207464	0.000704478				-0.0791324	9.84599e-05	0.000752468
CASQ1	Transcriptomics	-0.271039	7.21517e-06	4.11172e-05	0.177322	0.000196516	0.00217172
CASS4	Transcriptomics	0.889142	5.74212e-05	0.00023511	-0.899627	3.63407e-05	0.000811557
CAST	Transcriptomics	0.062219	4.79649e-05	0.000202143				0.0330328	0.00700128	0.0198351
CASZ1	Transcriptomics	0.675703	1.24417e-05	6.53295e-05	-0.472019	0.000518038	0.00410663
CAT	Transcriptomics	0.157294	3.94733e-05	0.00017208	-0.0702035	0.00829642	0.0289306	0.0870905	0.0070393	0.0199142
CATSPER2	Transcriptomics	-0.191514	0.000611549	0.00180838				-0.164021	0.00014102	0.000972871
CATSPERE	Transcriptomics	1.19955	0.0105099	0.0215951
CATSPERG	Transcriptomics							-0.190187	0.00852977	0.0232956
CAV1	Transcriptomics	0.206964	0.00997743	0.0206153
CAVIN1	Transcriptomics				-0.0985556	0.00183066	0.0098974
CAVIN3	Transcriptomics	-0.879486	0.00147607	0.00388721				-0.916394	0.000117512	0.000846046
CAVIN4	Transcriptomics	0.493325	0.000207478	0.000704478
CBARP	Transcriptomics	-0.237149	0.000385224	0.00120536				-0.180953	0.0131558	0.0330035
CBFA2T2	Transcriptomics				-0.012702	0.0153558	0.0451136	-0.0345859	0.00248343	0.00874058
CBFB	Transcriptomics	0.205211	5.91202e-08	8.80596e-07	-0.128965	3.10121e-05	0.000743353	0.0762463	0.00871175	0.0236549
CBL	Transcriptomics	0.180902	4.58947e-09	1.31827e-07				0.127777	9.08039e-07	3.85357e-05
CBLB	Transcriptomics	0.2211	7.4791e-08	1.04439e-06	-0.0999269	0.00135501	0.00803119	0.121173	0.000309653	0.00175811
CBLL1	Transcriptomics	0.0778708	0.00245651	0.00603009				0.0845214	0.000485615	0.00246421
CBLN1	Transcriptomics	-0.284646	0.0174201	0.0335646	0.318002	0.00333836	0.0151751
CBLN2	Transcriptomics				0.107217	0.00382823	0.0168195
CBLN4	Transcriptomics	-0.247339	0.00168853	0.0043687	0.248993	7.88452e-05	0.00125848
CBR1	Transcriptomics	-0.063206	0.0064439	0.01409				-0.0671746	0.000746592	0.00342145
CBR4	Transcriptomics	0.112415	6.44175e-05	0.000259778				0.0900137	3.36116e-05	0.000351533
CBWD2	Transcriptomics	0.0901145	0.0178515	0.0343158				0.140605	1.82113e-05	0.000230869
CBWD3	Transcriptomics				0.1433	0.00764055	0.0273501
CBWD6	Transcriptomics	-0.115893	0.00980482	0.0203095	0.129997	0.00267215	0.0129338
CBX2	Transcriptomics	0.497449	0.0117556	0.0237984
CBX4	Transcriptomics	-0.141224	0.000675523	0.00197223				-0.103609	0.0110104	0.028613
CBX5	Transcriptomics	0.0851709	2.45345e-05	0.00011568				0.056119	0.0001527	0.0010332
CBX7	Transcriptomics	-0.0192172	0.0038511	0.00893004	0.0231495	0.00137515	0.0081136
CC2D1A	Transcriptomics	-0.10175	0.00293553	0.00705929				-0.100819	0.000415748	0.00218969
CC2D2A	Transcriptomics	0.134915	0.0001132	0.000421319				0.089588	0.00303377	0.0102409
CCAR1	Transcriptomics							-0.0685092	0.00151088	0.00593653
CCAR2	Transcriptomics	-0.0522118	2.07551e-07	2.31796e-06	0.0326204	0.000217443	0.00232647	-0.0195914	0.020258	0.0465184
CCBE1	Transcriptomics	-0.424231	0.0228908	0.0425634
CCDC102A	Transcriptomics	0.710621	0.000123381	0.000453311	-0.617134	0.000182054	0.00206897
CCDC106	Transcriptomics	-0.184297	2.10951e-07	2.34445e-06				-0.121679	3.18134e-05	0.000339572
CCDC107	Transcriptomics							-0.136196	0.00880406	0.0238776
CCDC112	Transcriptomics	-0.0872184	0.000977684	0.00270699				-0.0783202	0.000727359	0.00335193
CCDC113	Transcriptomics	-0.11777	0.000179763	0.000623598	0.0937504	0.00105021	0.00671122
CCDC115	Transcriptomics	-0.118499	1.46732e-05	7.50634e-05	0.0719618	0.000122523	0.00165328
CCDC117	Transcriptomics	0.211728	9.59406e-11	1.0956e-08	-0.0729915	0.00872443	0.0299041	0.138736	3.7516e-07	2.33327e-05
CCDC12	Transcriptomics	-0.0904627	0.00165408	0.00428994
CCDC121	Transcriptomics	0.604247	2.1246e-09	7.67148e-08				0.448036	4.76172e-08	8.0432e-06
CCDC124	Transcriptomics	-0.190867	3.89613e-05	0.000170284				-0.153345	0.000104464	0.000778012
CCDC126	Transcriptomics	0.211883	0.000488998	0.00148991				0.305582	3.46307e-06	8.62453e-05
CCDC127	Transcriptomics	0.0506737	9.39853e-05	0.000360013				0.0534044	4.80705e-06	0.000101081
CCDC130	Transcriptomics	-0.108966	0.000220177	0.000743081				-0.0853026	0.00126925	0.0051645
CCDC134	Transcriptomics	1.70896	2.51966e-05	0.000118306				1.13622	4.55201e-05	0.000435015
CCDC136	Transcriptomics	-0.148054	6.99237e-08	9.92472e-07	0.0862149	4.02466e-05	0.000856537	-0.0618394	0.00340719	0.0112264
CCDC137	Transcriptomics	-0.100421	0.0103303	0.0212766				-0.0892263	0.00506754	0.0153536
CCDC142	Transcriptomics							-0.121706	0.019685	0.0454238
CCDC144A	Transcriptomics				-0.237397	0.00726066	0.0263932
CCDC144NL	Transcriptomics				-1.20365	0.0159979	0.0465197
CCDC148	Transcriptomics							-0.31437	0.00271385	0.00938674
CCDC149	Transcriptomics	0.096575	3.84078e-06	2.44993e-05				0.082754	4.74701e-07	2.68873e-05
CCDC154	Transcriptomics							-0.330878	0.012508	0.0317239
CCDC157	Transcriptomics	-0.122307	0.0029641	0.00712269
CCDC159	Transcriptomics	-0.165424	0.0198325	0.037604				-0.165454	0.0019303	0.00715764
CCDC160	Transcriptomics	1.09261	8.12997e-08	1.1089e-06				0.790165	7.28192e-07	3.47897e-05
CCDC163	Transcriptomics				-0.270532	0.00141667	0.00828098
CCDC17	Transcriptomics	1.73315	0.0193583	0.0368153	-1.6949	0.0130009	0.0399517
CCDC170	Transcriptomics							-0.464172	0.0104035	0.0273551
CCDC173	Transcriptomics	-0.306653	0.00276717	0.00670247				-0.371472	0.000102175	0.000769934
CCDC174	Transcriptomics				-0.0489549	0.00385421	0.0168918
CCDC175	Transcriptomics				-0.881631	0.010641	0.0344479
CCDC177	Transcriptomics				0.159322	0.00426612	0.0181144
CCDC18	Transcriptomics				-0.327304	0.00155908	0.00882009
CCDC180	Transcriptomics	-0.131637	0.00989062	0.0204661	0.119454	0.00459304	0.0190476
CCDC181	Transcriptomics	-0.150885	0.00231346	0.00573102				-0.10526	0.0211461	0.0480923
CCDC183	Transcriptomics	-0.431042	0.000840597	0.00237949
CCDC184	Transcriptomics	-0.326675	6.6902e-11	9.03563e-09	0.195495	5.46232e-08	6.26627e-05	-0.131179	0.00191859	0.00713308
CCDC191	Transcriptomics	-0.139944	0.000380849	0.001193				-0.124167	0.000906619	0.00397212
CCDC22	Transcriptomics	-0.130447	2.58644e-06	1.77996e-05	0.0492978	0.0135578	0.0412472	-0.0811496	0.000536875	0.00265911
CCDC24	Transcriptomics	-0.253611	6.21851e-08	9.12699e-07				-0.202826	3.68147e-07	2.31883e-05
CCDC25	Transcriptomics	-0.0654973	0.00117184	0.00317595	0.0504025	0.000298511	0.00286204
CCDC28B	Transcriptomics	-0.186042	0.00531033	0.0118571
CCDC32	Transcriptomics	-0.057488	6.44052e-05	0.000259778	0.0354179	0.0033383	0.0151751
CCDC34	Transcriptomics	-0.206482	0.00071373	0.00207129				-0.183469	0.00130144	0.00526651
CCDC43	Transcriptomics				0.0657829	0.000114265	0.00158286
CCDC47	Transcriptomics							0.078725	0.00116227	0.00480443
CCDC50	Transcriptomics	0.158046	6.71551e-07	5.95938e-06	-0.0682706	0.00778786	0.0277143	0.089775	0.000313974	0.00177687
CCDC51	Transcriptomics	-0.113427	0.00147618	0.00388721	0.129611	1.29812e-05	0.00046044
CCDC57	Transcriptomics	-0.143361	4.9857e-05	0.000208917				-0.0880077	0.00826315	0.0226561
CCDC58	Transcriptomics				0.134498	0.0026348	0.0127975
CCDC6	Transcriptomics	0.0796806	0.00028191	0.000920278				0.0849568	0.000101418	0.000766731
CCDC66	Transcriptomics				-0.0396677	0.0060208	0.0231389
CCDC68	Transcriptomics							0.110926	0.0158958	0.0383169
CCDC69	Transcriptomics	0.167267	1.81023e-06	1.32845e-05	-0.0810777	0.00667902	0.0248714	0.0861898	0.00266626	0.009261
CCDC71	Transcriptomics	-0.129155	0.00190927	0.00486708	0.100959	0.00409676	0.0176734
CCDC74A	Transcriptomics	-0.103095	0.00829301	0.0175771	0.0840206	0.00531575	0.0211579
CCDC77	Transcriptomics	0.104628	0.00609965	0.0134122
CCDC78	Transcriptomics	-0.712322	8.80734e-10	4.26579e-08	0.178601	0.00409683	0.0176734	-0.533721	3.16266e-07	2.15672e-05
CCDC8	Transcriptomics							-0.154944	0.00321551	0.0107281
CCDC80	Transcriptomics							-0.236344	0.0130238	0.0327605
CCDC81	Transcriptomics	-2.3771	5.74397e-06	3.38969e-05	-0.814546	0.00311449	0.0144282	-1.56255	0.0147575	0.036098
CCDC82	Transcriptomics	0.0440928	0.00502104	0.0112963				0.0399007	0.00787737	0.0218107
CCDC84	Transcriptomics	-0.176898	2.48676e-05	0.000116898				-0.12174	0.000385785	0.00206907
CCDC85A	Transcriptomics				0.250191	0.00982159	0.0326596
CCDC85B	Transcriptomics	-0.383707	4.75986e-07	4.54191e-06				-0.313054	5.10326e-06	0.000103752
CCDC85C	Transcriptomics	0.104982	4.1586e-05	0.000179397				0.0622504	0.00212612	0.00771267
CCDC88A	Transcriptomics							-0.056139	0.00526841	0.0158495
CCDC9	Transcriptomics							-0.0758252	0.00279495	0.00961023
CCDC90B	Transcriptomics	0.0950026	9.87828e-05	0.000375116				0.0782948	0.000215221	0.0013312
CCDC92	Transcriptomics	-0.0803288	3.55511e-05	0.000157922				-0.0570383	0.000303286	0.0017311
CCDC96	Transcriptomics	-0.502252	3.875e-11	6.71953e-09	0.248876	7.20944e-05	0.00119558	-0.253376	0.000237566	0.00144142
CCDC9B	Transcriptomics	0.134141	8.50429e-05	0.000330536	-0.0683003	0.00355115	0.0159416
CCER2	Transcriptomics	-0.654081	0.000565711	0.00168955				-0.527696	0.000475917	0.00243081
CCHCR1	Transcriptomics	-0.115796	0.0126944	0.0254177				-0.112414	0.000746599	0.00342145
CCK	Transcriptomics	-0.193767	4.06936e-08	6.58069e-07	0.122515	9.62855e-07	0.000133907
CCKBR	Transcriptomics	-0.400058	2.90015e-12	1.40467e-09	0.193439	1.03574e-05	0.000402992	-0.20662	3.90979e-06	9.15313e-05
CCL2	Transcriptomics	1.16377	0.00117187	0.00317595
CCM2	Transcriptomics	-0.0973137	0.000205022	0.000697803				-0.0659873	0.00198957	0.00733478
CCN2	Transcriptomics	0.310263	9.55755e-06	5.21949e-05	-0.173156	0.00730723	0.0264873	0.137107	0.0136952	0.0340826
CCN3	Transcriptomics				0.189285	1.89385e-05	0.00056599
CCNA1	Transcriptomics	-0.365709	5.42891e-06	3.23798e-05	0.284955	5.74771e-07	0.000115332
CCNA2	Transcriptomics	0.371861	0.00320568	0.00762281
CCNB1	Transcriptomics	-0.136527	0.0204785	0.0386687	0.207894	2.69303e-05	0.000696656
CCNC	Transcriptomics				0.061841	0.00481276	0.0196857
CCND1	Transcriptomics							-0.0753017	0.00315997	0.0105804
CCND3	Transcriptomics				-0.0484686	0.00528084	0.0210663
CCNDBP1	Transcriptomics	-0.0884244	9.87792e-05	0.000375116	0.0796147	3.00682e-06	0.000229532
CCNE1	Transcriptomics	-0.26325	0.000675504	0.00197223	0.185957	0.000143207	0.0018026
CCNE2	Transcriptomics	0.409274	0.00320568	0.00762281				0.316043	0.0111238	0.0288601
CCNG1	Transcriptomics	0.2105	2.60513e-08	4.72183e-07	-0.0818063	0.00161737	0.00906197	0.128694	2.78217e-05	0.000309164
CCNG2	Transcriptomics	0.117672	4.05166e-05	0.000175437				0.0861899	0.000119247	0.000856783
CCNI2	Transcriptomics	0.430477	0.00181367	0.00465364				0.504655	0.00010289	0.000773165
CCNJ	Transcriptomics	0.18354	0.00188992	0.00482311				0.175812	0.000103693	0.000775157
CCNJL	Transcriptomics	0.405967	4.05133e-05	0.000175437				0.208146	0.00723108	0.0203466
CCNK	Transcriptomics	0.0490184	1.52854e-05	7.75501e-05	-0.0404367	2.33636e-05	0.000634772
CCNL2	Transcriptomics	-0.11722	0.00115941	0.0031491				-0.0985057	9.00613e-05	0.000702858
CCNO	Transcriptomics	-0.424869	7.96326e-07	6.81232e-06	0.17687	0.00462381	0.0191586	-0.247999	0.00211336	0.0076783
CCNQ	Transcriptomics	-0.183863	5.34233e-08	8.13039e-07				-0.120913	1.62589e-05	0.000214249
CCNT1	Transcriptomics	0.171471	3.13139e-06	2.07764e-05				0.123281	4.99341e-05	0.000465102
CCNT2	Transcriptomics							0.054264	0.00703921	0.0199142
CCNY	Transcriptomics				0.0161363	0.00749555	0.0269772
CCP110	Transcriptomics	0.13002	2.04729e-09	7.46915e-08	-0.0638241	0.00130562	0.00781377	0.0661962	0.000251299	0.00150458
CCPG1	Transcriptomics				0.0670376	8.31778e-05	0.00128953
CCR1	Transcriptomics	1.96547	1.79995e-05	8.90684e-05	-1.44531	0.0018306	0.0098974
CCR10	Transcriptomics	-0.633256	9.76484e-08	1.28081e-06				-0.500571	2.59511e-06	7.35495e-05
CCS	Transcriptomics	-0.197435	7.96453e-06	4.48017e-05				-0.15856	1.49891e-05	0.000201861
CCSAP	Transcriptomics	0.0571917	0.013355	0.0265708				0.0737505	0.00202597	0.00744972
CCSER2	Transcriptomics							0.0412991	0.00607941	0.0177756
CCT2	Transcriptomics	-0.0492071	0.020809	0.0391923	0.0545076	2.45004e-05	0.000655504
CCT5	Transcriptomics				0.0390266	0.00286603	0.0135818
CCT6A	Transcriptomics				0.0401612	0.00269101	0.0130024
CCT7	Transcriptomics	-0.055024	0.00407875	0.00940145	0.0466286	0.000124653	0.00166473
CCT8	Transcriptomics	-0.0618166	0.0239961	0.0444211	0.0522329	0.00192559	0.0102809
CD101	Transcriptomics				0.33905	0.0111072	0.0355794
CD109	Transcriptomics	0.424773	0.000116025	0.000430692
CD14	Transcriptomics	0.19672	0.00502154	0.0112963	-0.199034	0.00377646	0.0166493
CD151	Transcriptomics				-0.100243	0.00212963	0.0110668
CD163	Transcriptomics	1.44908	2.07603e-07	2.31796e-06	-1.05035	0.000973427	0.00638623	0.39873	0.00207552	0.00757025
CD164	Transcriptomics	0.102758	0.000100025	0.000378795				0.0692206	0.000972868	0.00420855
CD200	Transcriptomics	-0.135023	0.000275388	0.000900691	0.123603	2.95899e-05	0.000731725
CD226	Transcriptomics	1.30989	0.00311292	0.0074345
CD248	Transcriptomics				-0.286415	0.0153558	0.0451136	-0.612275	9.93359e-06	0.000153495
CD276	Transcriptomics	-0.0756622	0.0011719	0.00317595				-0.0492948	0.0168592	0.0401921
CD2AP	Transcriptomics	0.286998	4.07107e-08	6.58069e-07	-0.130299	0.00138556	0.00814992	0.156698	9.70116e-05	0.000745048
CD300A	Transcriptomics	0.771585	2.55404e-05	0.00011962	-0.653318	9.84215e-05	0.00144304
CD302	Transcriptomics	0.301649	9.14802e-07	7.58967e-06	-0.144885	0.00429494	0.0181654	0.156764	0.000360302	0.00196005
CD320	Transcriptomics	-0.122471	0.0251501	0.0462743				-0.151703	0.000551401	0.00271945
CD33	Transcriptomics	2.60222	0.01042	0.021446
CD34	Transcriptomics	0.177479	0.00050012	0.0015166	-0.158102	0.00104228	0.00666658
CD37	Transcriptomics				-0.37886	4.06212e-05	0.000859497
CD38	Transcriptomics	-0.364831	0.000598082	0.00177464				-0.403628	0.000165303	0.00109113
CD3EAP	Transcriptomics	-0.184746	0.0013298	0.00355044				-0.185009	0.000336396	0.0018691
CD4	Transcriptomics	0.119389	0.0039643	0.00915982	-0.143949	0.000230651	0.00242136
CD40	Transcriptomics				-0.15625	0.0134772	0.0410991
CD44	Transcriptomics	0.476748	2.91721e-05	0.000134345	-0.350939	0.00143779	0.0083626
CD47	Transcriptomics							0.0374572	0.0156623	0.0378714
CD55	Transcriptomics	0.0936096	0.0102409	0.0211162				0.0708989	0.0177878	0.041858
CD58	Transcriptomics	0.372567	0.00906042	0.0190029
CD59	Transcriptomics	0.118949	1.29306e-07	1.5989e-06	-0.0570561	0.00157062	0.00885664	0.0618927	0.000383154	0.00205811
CD63	Transcriptomics				-0.00710791	0.0151751	0.0446972
CD74	Transcriptomics				-0.115762	0.000300998	0.00287415	-0.0942259	0.00101084	0.00433028
CD81	Transcriptomics				-0.0422172	0.00282588	0.0134614	-0.046836	0.00481877	0.0147766
CD82	Transcriptomics							-0.129785	0.00221737	0.00798395
CD83	Transcriptomics	-0.12034	0.000359598	0.00113862	0.105213	0.000208504	0.00225975
CD84	Transcriptomics	0.333938	0.000456908	0.00140295	-0.296774	0.000682728	0.00499465
CD86	Transcriptomics	2.01175	3.31976e-06	2.17905e-05	-1.68059	9.58503e-05	0.00141717
CD8A	Transcriptomics	-0.253937	0.0039643	0.00915982	0.283979	7.20931e-05	0.00119558
CD93	Transcriptomics	0.677985	2.35723e-05	0.000111706	-0.543571	0.000226812	0.00239534
CD99L2	Transcriptomics	-0.0780428	2.86435e-07	3.00299e-06	0.0467421	4.29283e-05	0.000880249	-0.0313007	0.0141823	0.0350238
CDA	Transcriptomics	1.25217	6.69186e-05	0.000268728	-1.03916	0.00133508	0.00794274
CDC123	Transcriptomics	-0.0865078	0.000534946	0.00160665	0.0597658	0.000486041	0.00394393
CDC14A	Transcriptomics	0.530797	1.16535e-08	2.62737e-07	-0.27261	0.00118475	0.00731161	0.258187	4.87951e-05	0.000458139
CDC14B	Transcriptomics	0.0981238	0.000121875	0.0004485	-0.0627045	0.000384774	0.00337995
CDC25A	Transcriptomics	1.54118	0.0109749	0.0223949				1.32061	0.0046335	0.0142611
CDC26	Transcriptomics							0.126279	0.0105661	0.0276733
CDC27	Transcriptomics							0.0507021	0.00862041	0.0234702
CDC34	Transcriptomics	-0.114879	0.00188987	0.00482311				-0.117388	7.87364e-05	0.000644482
CDC37	Transcriptomics	-0.180461	1.3185e-08	2.90776e-07				-0.137537	1.97716e-07	1.72492e-05
CDC37L1	Transcriptomics				0.0470211	0.0121678	0.0380311
CDC42	Transcriptomics				0.0287466	0.00459304	0.0190476
CDC42BPA	Transcriptomics	0.0739574	1.18604e-06	9.3827e-06				0.0471453	0.000505469	0.00254426
CDC42BPG	Transcriptomics	-0.613716	0.00874221	0.0184125
CDC42EP3	Transcriptomics	-0.0565761	0.0236232	0.0438092
CDC42EP4	Transcriptomics	0.126861	3.19995e-05	0.000144848	-0.0906897	0.000803635	0.00558266
CDC6	Transcriptomics	0.178728	0.0181442	0.0348028				0.16804	0.008004	0.0220969
CDC7	Transcriptomics				0.120862	0.00157069	0.00885664
CDC73	Transcriptomics	0.245344	4.826e-08	7.47416e-07				0.168137	4.89023e-06	0.000101465
CDCA3	Transcriptomics							0.514588	0.00526837	0.0158495
CDCA4	Transcriptomics	0.30088	0.0004467	0.00137513	-0.196549	0.0144743	0.0431761
CDCA5	Transcriptomics	-0.355867	0.00541006	0.0120585	0.426518	0.000578898	0.00442635
CDCA7L	Transcriptomics	0.278818	1.6367e-05	8.2166e-05	-0.17271	0.00127678	0.00770687
CDCP1	Transcriptomics	1.97103	2.82463e-06	1.92282e-05				1.01789	0.000399105	0.00212364
CDH11	Transcriptomics	0.0950724	0.00200886	0.0050749				0.0711265	0.00562985	0.0166829
CDH12	Transcriptomics				0.101088	0.0124652	0.0387795
CDH13	Transcriptomics	-0.194121	2.51674e-08	4.5969e-07	0.129339	3.59406e-07	9.56184e-05
CDH19	Transcriptomics	0.302596	7.21585e-06	4.11172e-05				0.191535	0.00058149	0.00283507
CDH2	Transcriptomics	0.108512	3.67475e-08	6.07956e-07				0.0788458	1.24874e-06	4.7405e-05
CDH20	Transcriptomics	0.173192	6.11737e-07	5.51506e-06	-0.0898543	0.000861327	0.00585869	0.0833382	0.00116962	0.00482765
CDH22	Transcriptomics	-0.231467	3.95391e-06	2.50391e-05	0.121391	0.00165328	0.00920409	-0.110076	0.0110672	0.0287338
CDH23	Transcriptomics	0.268512	2.07603e-07	2.31796e-06	-0.165722	0.000246625	0.00251208	0.10279	0.0089912	0.0243006
CDH26	Transcriptomics	0.677507	6.022e-07	5.45389e-06				0.471879	2.3734e-05	0.000277122
CDH3	Transcriptomics	-0.158538	0.0103306	0.0212766				-0.175886	0.000866665	0.00384626
CDH4	Transcriptomics							-0.0680325	0.00109796	0.00461046
CDH5	Transcriptomics				-0.116689	0.00730717	0.0264873
CDH6	Transcriptomics	0.152709	0.000129576	0.000471892				0.0996906	0.00260396	0.00908483
CDH7	Transcriptomics							0.205479	0.00738811	0.0206802
CDH8	Transcriptomics				0.0835952	0.00744852	0.0268675
CDH9	Transcriptomics				0.197285	0.00347892	0.0157024
CDIPT	Transcriptomics	-0.106088	9.28911e-07	7.69763e-06				-0.0710821	9.84562e-05	0.000752468
CDK11B	Transcriptomics	-0.11553	0.0021131	0.00529727				-0.112824	0.00125341	0.00511351
CDK12	Transcriptomics	0.179735	2.48666e-05	0.000116898				0.104902	0.00348671	0.0114136
CDK13	Transcriptomics				-0.0566996	0.000513964	0.00408564
CDK14	Transcriptomics				0.0682198	0.00082883	0.00569279
CDK16	Transcriptomics	-0.0500929	0.000272176	0.000893068	0.0254041	0.00680885	0.0252164	-0.0246888	0.0205499	0.047058
CDK17	Transcriptomics	0.0734189	0.0150172	0.0294807				0.0849658	0.00188398	0.00703607
CDK19	Transcriptomics	0.102797	5.65693e-07	5.2075e-06	-0.0644263	0.000149523	0.00183911	0.0383707	0.0126989	0.0321042
CDK2	Transcriptomics	0.684166	2.84062e-05	0.000131518	-0.564516	0.000334945	0.0030891
CDK20	Transcriptomics	-0.156082	1.00949e-07	1.3142e-06	0.106638	5.44798e-05	0.00101625
CDK2AP1	Transcriptomics	0.0860965	0.0152689	0.0299164
CDK5	Transcriptomics	-0.177835	3.41798e-06	2.23435e-05	0.103123	0.000135984	0.00175232
CDK5R1	Transcriptomics				0.0498203	0.005714	0.0222775
CDK5R2	Transcriptomics	-0.277355	9.41918e-09	2.1977e-07	0.102802	0.00120265	0.00737034	-0.174553	1.26225e-05	0.000179268
CDK5RAP2	Transcriptomics	0.0984499	1.95252e-05	9.54623e-05	-0.0677167	6.64881e-05	0.00114178
CDK5RAP3	Transcriptomics	-0.348526	0.00183288	0.00469706				-0.282937	0.00167769	0.00642444
CDK6	Transcriptomics	0.279334	6.8779e-08	9.79787e-07	-0.120539	0.0109054	0.0350768	0.158795	0.000275197	0.00161059
CDK7	Transcriptomics	-0.0841559	0.0111661	0.0227413	0.0683621	0.00269095	0.0130024
CDK8	Transcriptomics	0.0752686	0.000831569	0.00235685				0.100445	1.89611e-05	0.000237164
CDK9	Transcriptomics	-0.0730425	0.0109757	0.0223949				-0.0680049	0.00159719	0.00620768
CDKAL1	Transcriptomics	0.173261	0.0033329	0.00788528
CDKL2	Transcriptomics							0.0591188	0.0167775	0.0400301
CDKL3	Transcriptomics							-0.269551	0.0124442	0.0316089
CDKN1A	Transcriptomics	0.203432	0.000698201	0.00203006	-0.222231	0.00014571	0.00181768
CDKN1B	Transcriptomics	0.0549653	0.0216554	0.040546				0.0689264	0.000736896	0.00338481
CDKN2A	Transcriptomics							-0.390474	0.00473894	0.0145497
CDKN2AIP	Transcriptomics	0.149073	8.0867e-07	6.88934e-06				0.112168	2.26244e-05	0.000266373
CDKN2AIPNL	Transcriptomics	-0.199319	2.15289e-08	4.0809e-07	0.114115	1.68732e-05	0.000524338	-0.085204	0.00604648	0.017712
CDKN2B	Transcriptomics	0.291433	0.000858998	0.00242493				0.202117	0.0065257	0.0188375
CDKN2C	Transcriptomics	0.183767	3.46296e-05	0.000154562	-0.0926648	0.00235318	0.0118345	0.0911023	0.0100854	0.0266627
CDKN2D	Transcriptomics	-0.169677	3.20379e-08	5.50128e-07	0.0727689	0.0013056	0.00781377	-0.0969077	0.000311812	0.00176749
CDKN3	Transcriptomics	-1.318	0.000578432	0.00172435	1.12202	8.44828e-07	0.000127596
CDO1	Transcriptomics				0.079126	0.000547703	0.00426443
CDPF1	Transcriptomics	-0.221049	4.37987e-05	0.000187483				-0.150495	0.000906611	0.00397212
CDS1	Transcriptomics				0.0487398	0.014561	0.0433688
CDS2	Transcriptomics							0.0454934	0.00216463	0.00782666
CDT1	Transcriptomics	-1.05514	9.57812e-07	7.8776e-06				-0.805088	1.94244e-05	0.000241248
CDV3	Transcriptomics	0.0735908	0.000200179	0.000684183				0.0755159	9.85094e-06	0.00015323
CDYL	Transcriptomics	0.196068	6.81858e-06	3.92355e-05	-0.0990681	0.00135507	0.00803119	0.0969997	0.0104574	0.0274658
CDYL2	Transcriptomics	0.174894	2.11718e-05	0.000102157				0.140678	0.000102175	0.000769934
CEACAM19	Transcriptomics							-0.126469	0.0100854	0.0266627
CEBPA	Transcriptomics				-0.0771314	0.00409683	0.0176734
CEBPB	Transcriptomics	0.0929717	0.00167128	0.00432647	-0.136873	2.16516e-05	0.000609504
CEBPD	Transcriptomics				-0.215292	2.08421e-05	0.000592609	-0.158492	0.0104576	0.0274658
CEBPG	Transcriptomics	0.103281	0.000153669	0.000545609				0.103183	8.33751e-06	0.000138263
CEBPZ	Transcriptomics	0.0464005	0.0021131	0.00529727
CEBPZOS	Transcriptomics	-0.135274	4.21167e-08	6.76901e-07				-0.110834	5.82998e-07	3.09011e-05
CECR2	Transcriptomics	0.119362	0.0141645	0.0280024	-0.0908666	0.010319	0.0337543
CEL	Transcriptomics	0.289729	0.022531	0.0420017
CELF1	Transcriptomics				-0.0186929	0.00326971	0.0149563	-0.0264313	0.00450526	0.0139578
CELF3	Transcriptomics	-0.0802943	0.00063926	0.00187964
CELF4	Transcriptomics	-0.0642346	0.00483647	0.0109351				-0.0629718	0.00241063	0.00854881
CELF5	Transcriptomics	-0.0799059	0.000313047	0.00100876				-0.0576525	0.00227099	0.00813987
CELSR3	Transcriptomics	0.0654729	0.00317471	0.00755925				0.0633236	0.00382203	0.0122851
CEMIP	Transcriptomics				0.084894	0.0126167	0.0390683	0.111354	0.0115302	0.0297217
CEMIP2	Transcriptomics	0.168599	4.42541e-09	1.2924e-07	-0.0895871	0.000131351	0.00170988	0.0790115	0.000134027	0.000932428
CEND1	Transcriptomics	-0.158382	4.32985e-07	4.22811e-06				-0.113906	1.82094e-05	0.000230869
CENPBD1	Transcriptomics	-0.0772296	0.0232546	0.0431885
CENPC	Transcriptomics	0.182436	0.0239971	0.0444211
CENPJ	Transcriptomics	0.107939	0.00114733	0.00312012
CENPL	Transcriptomics	0.62793	1.59994e-08	3.33472e-07	-0.275052	0.010641	0.0344479	0.352878	0.000193484	0.00122586
CENPN	Transcriptomics							0.348774	0.000299109	0.00171494
CENPO	Transcriptomics	0.127284	2.5881e-05	0.000121135				0.142605	8.91573e-07	3.84164e-05
CENPQ	Transcriptomics	0.289142	0.00311332	0.0074345				0.197909	0.0114125	0.0294727
CENPT	Transcriptomics	-0.132741	0.0241853	0.0447465				-0.102598	0.00848457	0.0231866
CENPX	Transcriptomics	-0.125475	0.0230715	0.0428715
CEP104	Transcriptomics	0.0472338	0.00963488	0.0200372	-0.044488	0.00181735	0.00983736
CEP112	Transcriptomics	0.337865	2.15258e-08	4.0809e-07	-0.189611	4.83817e-05	0.000947795	0.148255	0.00224411	0.00806365
CEP120	Transcriptomics	0.182806	4.43779e-05	0.000189248				0.177977	6.36833e-06	0.000117234
CEP128	Transcriptomics	0.431588	0.000534915	0.00160665
CEP131	Transcriptomics	-0.230128	8.71967e-05	0.000337984				-0.198902	2.07158e-05	0.000251498
CEP135	Transcriptomics	0.130558	0.000967272	0.00267876	-0.0873393	0.00286592	0.0135818
CEP152	Transcriptomics	0.186407	0.0126944	0.0254177	-0.216741	0.000141985	0.00179192
CEP162	Transcriptomics	0.170911	6.27955e-05	0.000254406	-0.0829854	0.0115915	0.036679	0.0879252	0.014042	0.0347307
CEP164	Transcriptomics	-0.125955	6.04361e-05	0.000245868				-0.106681	9.48804e-05	0.000733456
CEP170	Transcriptomics	0.0832944	0.0174201	0.0335646				0.0954397	0.0019302	0.00715764
CEP350	Transcriptomics	0.223407	1.49136e-08	3.16932e-07	-0.108473	0.000208497	0.00225975	0.114934	0.000391072	0.0020887
CEP41	Transcriptomics	-0.0759269	0.000611531	0.00180838	0.0399534	0.0142198	0.0426138
CEP44	Transcriptomics	0.194504	8.3078e-06	4.64004e-05				0.118218	0.000866641	0.00384626
CEP57L1	Transcriptomics	0.154862	0.000956937	0.00265583				0.127931	0.000410154	0.00216826
CEP63	Transcriptomics							0.0332815	0.0105117	0.0275822
CEP70	Transcriptomics	0.176193	2.60316e-09	8.7894e-08	-0.0589914	0.00672233	0.0249595	0.117202	3.19341e-07	2.16689e-05
CEP72	Transcriptomics				0.13533	0.0065932	0.0246049
CEP76	Transcriptomics							0.101011	0.00123775	0.00505978
CEP78	Transcriptomics				-0.0581816	0.00191188	0.0102419
CEP85	Transcriptomics							0.0670168	0.00758848	0.0211363
CEP85L	Transcriptomics	0.161082	3.6974e-05	0.000163179	-0.0735026	0.0150868	0.0444814	0.087579	0.0108977	0.0283673
CEP89	Transcriptomics							-0.0539983	0.00135955	0.00545626
CEP97	Transcriptomics	0.102411	8.50429e-05	0.000330536				0.0670245	0.00338759	0.0111722
CEPT1	Transcriptomics	0.114051	3.89613e-05	0.000170284				0.114107	2.23379e-06	6.71884e-05
CERCAM	Transcriptomics	-0.200361	0.000309434	0.000998297				-0.161945	0.00080194	0.00362782
CERK	Transcriptomics							0.0365226	0.00134268	0.00540556
CERKL	Transcriptomics							-2.70848	0.0220652	0.0497847
CERS2	Transcriptomics	0.119219	5.8916e-05	0.000240292	-0.080371	0.00043091	0.00364837
CERS5	Transcriptomics	-0.0945725	0.0271778	0.0494354				-0.0802308	0.00594792	0.0174889
CERS6	Transcriptomics							0.0690185	0.00666891	0.0191639
CES2	Transcriptomics	-0.176187	5.92928e-11	8.24581e-09				-0.13257	8.51225e-10	9.96359e-07
CES3	Transcriptomics	-0.232224	2.23414e-05	0.000106992	0.151321	0.00284603	0.0135192
CES4A	Transcriptomics	-0.259976	1.97272e-09	7.29181e-08	0.0796095	0.00730723	0.0264873	-0.180367	2.27373e-06	6.76627e-05
CFAP20	Transcriptomics	-0.0916597	0.000887407	0.00249148	0.0925284	3.66114e-06	0.000251246
CFAP36	Transcriptomics	-0.131553	8.21293e-07	6.97875e-06	0.0847066	7.4076e-07	0.000120864
CFAP410	Transcriptomics	-0.238685	1.63757e-09	6.49863e-08	0.0737592	0.00303019	0.0141547	-0.164926	1.68744e-08	5.20328e-06
CFAP44	Transcriptomics							0.0517412	0.0152806	0.0370886
CFAP46	Transcriptomics	-0.183269	1.28001e-06	9.96119e-06	0.0775551	0.013397	0.0409077	-0.105714	0.000900834	0.00395905
CFAP47	Transcriptomics	1.35226	2.29651e-06	1.61441e-05				0.794558	0.00127709	0.00518945
CFAP52	Transcriptomics	-0.234214	0.00175939	0.00452276	0.273074	4.70683e-05	0.000935109
CFAP53	Transcriptomics	0.342447	3.89581e-05	0.000170284	-0.281795	0.00444152	0.0186182
CFAP54	Transcriptomics	1.28945	4.10447e-05	0.000177254	-0.927438	0.000263595	0.00262255
CFAP65	Transcriptomics	-1.06811	1.3192e-06	1.02113e-05	0.590208	0.00018204	0.00206897
CFAP74	Transcriptomics	-0.144265	0.000822586	0.00233651				-0.0886092	0.0125079	0.0317239
CFAP97	Transcriptomics	0.161088	2.91721e-05	0.000134345				0.132687	5.51645e-05	0.000499575
CFD	Transcriptomics				-2.43072	0.00590413	0.0228149	-0.78781	7.81441e-05	0.000641162
CFH	Transcriptomics	0.252808	0.000110443	0.000412138	-0.20924	0.000223037	0.00236257
CFL1	Transcriptomics	-0.0727539	5.49271e-06	3.27464e-05	0.0309057	0.00818436	0.0286962	-0.0418482	0.00384242	0.0123414
CFLAR	Transcriptomics	0.107887	8.61182e-05	0.000334253	-0.120229	8.26574e-07	0.000127583
CGAS	Transcriptomics	0.759461	4.26771e-05	0.000183457	-0.644465	0.000108415	0.00153204
CGGBP1	Transcriptomics	0.13344	4.40031e-07	4.28321e-06				0.122165	4.95817e-08	8.19322e-06
CGNL1	Transcriptomics	0.188935	9.28957e-08	1.2288e-06	-0.128224	1.96783e-05	0.000577037	0.0607113	0.0157399	0.0380066
CGREF1	Transcriptomics	-0.217541	2.62451e-10	1.93004e-08	0.121941	7.2392e-06	0.000335583	-0.0955999	0.000168907	0.00111021
CGRRF1	Transcriptomics	0.161038	2.91709e-05	0.000134345				0.134683	2.43077e-05	0.000281958
CH25H	Transcriptomics				-0.578272	0.0122411	0.0382019
CHAC1	Transcriptomics	-0.186862	0.000737576	0.00212906	0.131905	0.00375075	0.016567
CHAC2	Transcriptomics				1.3864	0.00872415	0.0299041	1.80455	0.00588278	0.0173343
CHAD	Transcriptomics							-0.204849	0.0167775	0.0400301
CHADL	Transcriptomics	-0.178533	0.00175939	0.00452276				-0.199447	0.000124604	0.000886171
CHAF1A	Transcriptomics	-0.192061	7.01386e-06	4.02456e-05				-0.141945	8.42229e-05	0.000673304
CHAF1B	Transcriptomics	-0.228062	4.3128e-06	2.69234e-05				-0.153192	0.00105694	0.00447841
CHAMP1	Transcriptomics				0.0715052	0.00494248	0.0200936	0.0853722	0.00688903	0.0196195
CHCHD10	Transcriptomics	-0.192663	3.57063e-06	2.31891e-05				-0.163326	2.37621e-06	6.92492e-05
CHCHD2	Transcriptomics	-0.175236	2.49484e-12	1.30654e-09	0.0704268	0.000152109	0.00185473	-0.104809	3.52352e-06	8.71272e-05
CHCHD3	Transcriptomics				0.0555751	0.0011671	0.00723766	0.0457373	0.0142539	0.0351681
CHCHD4	Transcriptomics				0.125705	1.81559e-06	0.000191742
CHCHD5	Transcriptomics	-0.114815	0.000478094	0.00146144
CHCHD6	Transcriptomics	-0.248423	8.74623e-12	2.50713e-09	0.125916	1.23617e-05	0.000447507	-0.122507	2.11828e-06	6.59721e-05
CHCHD7	Transcriptomics	-0.108317	0.000770529	0.0022092	0.0691382	0.00122078	0.00744879
CHD1	Transcriptomics	0.123085	6.51063e-07	5.7952e-06	-0.0864928	6.53059e-05	0.00112689
CHD2	Transcriptomics				-0.0432018	0.000183596	0.00207821
CHD3	Transcriptomics	-0.0303477	0.00521207	0.01167	0.0257134	0.00894539	0.0304696
CHD4	Transcriptomics	-0.102995	0.0225319	0.0420017				-0.142517	0.00107729	0.00454539
CHD5	Transcriptomics	-0.0547508	0.000144519	0.000517418	0.0316298	0.00517522	0.0207294
CHD6	Transcriptomics				-0.0418532	0.00850822	0.0294134
CHD7	Transcriptomics				-0.103644	0.000434396	0.00367119
CHD9	Transcriptomics	0.158362	0.000505761	0.00153073	-0.0826048	0.0161881	0.046893
CHDH	Transcriptomics	0.186823	6.022e-07	5.45389e-06	-0.149047	1.14291e-05	0.000424689
CHEK1	Transcriptomics	1.17098	1.01812e-06	8.26898e-06				0.811355	7.41287e-06	0.000128077
CHEK2	Transcriptomics	0.36172	0.0106943	0.0219243				0.251955	0.0177018	0.0417042
CHFR	Transcriptomics	-0.0795264	0.00851659	0.0179895				-0.0796924	0.00181642	0.0068329
CHGA	Transcriptomics	-0.0853735	0.0153932	0.030148	0.0641186	0.00560212	0.0219653
CHGB	Transcriptomics	-0.241896	6.11426e-08	9.02233e-07	0.180805	3.59406e-07	9.56184e-05
CHI3L1	Transcriptomics	0.104337	0.0151426	0.0297099
CHIC1	Transcriptomics							0.0794571	0.00614643	0.0179299
CHIC2	Transcriptomics	0.17409	8.50429e-05	0.000330536				0.134477	0.00151089	0.00593653
CHID1	Transcriptomics	-0.101607	2.40055e-07	2.59586e-06	0.0388808	0.00834889	0.0290559	-0.0627259	2.71689e-05	0.000305052
CHKA	Transcriptomics	-0.0850002	0.0107878	0.022066
CHM	Transcriptomics							0.124308	0.000924268	0.00404054
CHML	Transcriptomics				0.122493	0.00456245	0.0189598
CHMP1B	Transcriptomics	-0.0506372	0.00285012	0.00687966
CHMP2A	Transcriptomics	-0.119468	2.91709e-05	0.000134345				-0.0901155	3.18125e-05	0.000339572
CHMP2B	Transcriptomics							0.0667868	0.0118885	0.0304666
CHMP3	Transcriptomics	-0.0702608	8.94053e-05	0.000344927				-0.0481002	0.00174035	0.00662697
CHMP4A	Transcriptomics	-0.502222	0.0253465	0.046599				-0.538819	0.0024396	0.00861625
CHMP4B	Transcriptomics	-0.0861233	7.83939e-07	6.72465e-06	0.0405526	0.000334907	0.0030891	-0.0455707	0.0140414	0.0347307
CHMP5	Transcriptomics	-0.0738161	0.0124805	0.0250431	0.0702539	0.000636277	0.0047437
CHMP6	Transcriptomics	-0.152769	4.15827e-05	0.000179397				-0.126444	0.000117515	0.000846046
CHMP7	Transcriptomics				0.0265257	0.00808929	0.0284351
CHN1	Transcriptomics	-0.0490457	0.00873782	0.0184125	0.0458379	0.00014927	0.00183911
CHORDC1	Transcriptomics	0.194074	2.68658e-07	2.85263e-06				0.131427	4.76826e-05	0.000450101
CHP1	Transcriptomics	-0.0975968	5.49919e-09	1.50019e-07	0.0649243	7.84226e-06	0.000349542	-0.0326725	0.00885036	0.0239803
CHPF	Transcriptomics	-0.180787	1.82329e-07	2.09403e-06				-0.13726	7.16769e-06	0.000126479
CHPF2	Transcriptomics							0.0666543	0.0131554	0.0330035
CHPT1	Transcriptomics	0.115006	2.66388e-06	1.82789e-05				0.072292	0.000153817	0.00103623
CHRAC1	Transcriptomics	0.135514	0.000721564	0.00209063
CHRD	Transcriptomics	-0.142598	3.785e-06	2.42328e-05	0.0583031	0.0168631	0.0482797	-0.084295	0.00175115	0.00665503
CHRM1	Transcriptomics	-0.200513	2.5601e-08	4.66464e-07	0.0957139	0.000434384	0.00367119	-0.104799	0.000215223	0.0013312
CHRM2	Transcriptomics				0.438298	0.0137206	0.0415801	0.478265	0.0146132	0.0358283
CHRM4	Transcriptomics				0.660094	0.00112404	0.00703893
CHRNA4	Transcriptomics	-0.0903248	0.00483685	0.0109351	0.0713987	0.00329273	0.0150161
CHRNB2	Transcriptomics	-0.128282	0.00370697	0.00864345	0.126021	0.000194858	0.00215513
CHST1	Transcriptomics	-0.0733641	0.00930142	0.0194475
CHST11	Transcriptomics	0.192716	2.56047e-08	4.66464e-07	-0.0750591	0.00168986	0.00934152	0.117656	4.27938e-05	0.00041541
CHST12	Transcriptomics				-0.0418412	0.0166677	0.0478667	-0.100949	0.0035069	0.0114607
CHST14	Transcriptomics	0.210837	0.00165408	0.00428994	-0.208497	0.00102655	0.00660819
CHST3	Transcriptomics	0.266408	1.68051e-07	1.95725e-06	-0.184594	5.91246e-05	0.0010647	0.0818137	0.0172762	0.0409762
CHST5	Transcriptomics	-1.55385	0.0140447	0.0277926				-1.54583	0.00463369	0.0142611
CHST6	Transcriptomics	0.212416	2.21478e-07	2.43227e-06	-0.13061	0.000238502	0.00246512
CHST7	Transcriptomics	-0.154368	0.00551147	0.012259				-0.140671	0.00162697	0.00628169
CHST8	Transcriptomics	-0.165367	0.00844167	0.0178518				-0.133837	0.00348681	0.0114136
CHST9	Transcriptomics	2.52202	9.57758e-07	7.8776e-06				1.24341	5.43259e-05	0.000494865
CHSY1	Transcriptomics	0.200114	1.16851e-06	9.27806e-06	-0.129878	0.000242527	0.0024903	0.0702366	0.00982672	0.0261265
CHSY3	Transcriptomics							0.256037	0.000621269	0.00297337
CHTF18	Transcriptomics	-0.370564	7.4861e-07	6.48272e-06				-0.292059	9.06438e-06	0.000146175
CHUK	Transcriptomics	0.127845	6.35105e-06	3.69234e-05				0.133575	6.18708e-08	9.54986e-06
CIAO1	Transcriptomics	-0.0425433	5.99806e-06	3.52148e-05	0.0315315	4.40503e-06	0.000269482
CIAO2B	Transcriptomics	-0.144104	0.00844167	0.0178518				-0.101938	0.0130894	0.0328724
CIAO3	Transcriptomics	-0.0859844	0.00377892	0.00878787				-0.0779192	0.00312337	0.0104806
CIAPIN1	Transcriptomics	-0.106404	2.95807e-07	3.08228e-06	0.0985121	1.77185e-07	7.84719e-05
CIART	Transcriptomics	-0.14074	0.018293	0.0350442
CIB1	Transcriptomics							-0.106052	0.00181646	0.0068329
CIDEA	Transcriptomics	-0.800837	7.21517e-06	4.11172e-05	0.400664	0.000672141	0.00494042
CIITA	Transcriptomics				-0.283153	0.000704387	0.00510253
CINP	Transcriptomics	-0.0789989	7.73461e-08	1.06615e-06				-0.0538052	7.2281e-06	0.000127192
CIPC	Transcriptomics	0.136812	5.90649e-10	3.25343e-08				0.124644	1.58237e-10	4.44518e-07
CIR1	Transcriptomics	-0.133799	0.000197831	0.000677243				-0.129564	0.000114117	0.00082965
CIRBP	Transcriptomics	-0.201724	7.10533e-11	9.41615e-09	0.0682501	0.0126153	0.0390683	-0.133474	1.15074e-06	4.46586e-05
CISD1	Transcriptomics	-0.114101	3.32872e-05	0.000149683	0.0691355	0.000284054	0.0027575
CISD2	Transcriptomics				0.0615656	0.000980864	0.00641995
CISD3	Transcriptomics	-0.0788031	0.0120619	0.0243223
CIT	Transcriptomics	0.0401197	0.0181434	0.0348028				0.0392091	0.0190334	0.0442339
CITED2	Transcriptomics	-0.185207	7.98747e-05	0.000313473	0.146855	0.000215649	0.00231398
CITED4	Transcriptomics	-0.467664	4.47027e-07	4.32757e-06				-0.386948	3.01227e-06	8.02854e-05
CKAP2	Transcriptomics	0.120372	0.00124855	0.00335647				0.167772	8.1989e-06	0.000136939
CKAP5	Transcriptomics							0.0347446	0.00779395	0.0216223
CKB	Transcriptomics	-0.100841	6.09495e-07	5.51506e-06	0.033267	0.0082917	0.0289306	-0.0675742	0.000169281	0.00111212
CKMT1A	Transcriptomics	-0.367362	1.52001e-09	6.13508e-08	0.155838	0.00017447	0.00201199	-0.211524	0.000301218	0.00172128
CKMT1B	Transcriptomics	-0.320847	5.23182e-07	4.87309e-06	0.119476	0.0118049	0.0372358	-0.201371	0.00063792	0.00302915
CLASP2	Transcriptomics							0.03046	0.0180477	0.0423442
CLASRP	Transcriptomics							-0.122017	0.00413937	0.0130567
CLBA1	Transcriptomics	-0.250766	7.70817e-12	2.35367e-09	0.123106	9.76111e-06	0.000388398	-0.12766	6.47677e-06	0.000118456
CLCA4	Transcriptomics	0.220213	0.0185918	0.0355642
CLCN3	Transcriptomics	0.0501853	0.00170607	0.00440585				0.0528588	0.000309663	0.00175811
CLCN4	Transcriptomics				0.0630531	0.00150291	0.00860225	0.0738493	0.00028101	0.00163779
CLCN5	Transcriptomics	0.0775659	0.0192035	0.0365794	0.0544079	0.0150866	0.0444814	0.131974	9.84636e-05	0.000752468
CLCN6	Transcriptomics							0.0192111	0.0202573	0.0465184
CLDN12	Transcriptomics	0.115722	8.39833e-05	0.000327336				0.105522	1.37009e-05	0.000189973
CLDN5	Transcriptomics				-0.121805	0.00164127	0.00915903	-0.192357	0.000232608	0.00141745
CLDN9	Transcriptomics				-0.228007	0.0166678	0.0478667
CLDND1	Transcriptomics	0.0957083	0.00202924	0.00511822	-0.0587662	0.0103189	0.0337543
CLDND2	Transcriptomics	-2.28167	0.0157831	0.0308301				-1.96585	0.00559828	0.0166159
CLEC11A	Transcriptomics	-0.541975	1.60032e-07	1.8763e-06				-0.43683	1.39167e-06	5.05102e-05
CLEC18B	Transcriptomics	0.386524	0.00686793	0.0148777
CLEC1A	Transcriptomics	1.19524	0.00147607	0.00388721	-0.981736	0.00274817	0.0131969
CLEC2B	Transcriptomics	0.851208	0.000121871	0.0004485	-0.632132	0.00243799	0.0121138
CLEC2L	Transcriptomics	-0.317451	2.33414e-10	1.78181e-08	0.116293	0.00181745	0.00983736	-0.201158	9.95036e-07	4.11075e-05
CLEC3B	Transcriptomics	-0.869927	0.00302287	0.00724887				-0.618706	0.0166128	0.0397006
CLEC4E	Transcriptomics	1.56213	9.69013e-06	5.28031e-05	-0.985097	0.00176507	0.00965619
CLEC4G	Transcriptomics	-1.03905	0.000523089	0.0015771	0.960247	0.00166525	0.00923155
CLEC5A	Transcriptomics	1.33801	1.21001e-05	6.39083e-05				1.14463	2.20828e-05	0.000262259
CLGN	Transcriptomics	-0.207074	0.00465842	0.0105775	0.193196	8.09835e-05	0.00127094
CLHC1	Transcriptomics	0.0874701	0.00122244	0.00329464
CLIC1	Transcriptomics	0.228491	0.000355474	0.0011269	-0.223408	0.000110336	0.00154823
CLIC2	Transcriptomics	0.240531	0.000144609	0.000517418				0.17022	0.00166742	0.00639223
CLIC4	Transcriptomics	0.166734	2.42097e-05	0.000114312	-0.0901853	0.00764073	0.0273501	0.0765487	0.0050114	0.0152362
CLINT1	Transcriptomics	0.0683599	0.00814655	0.0173062				0.109724	4.05321e-05	0.000400378
CLIP1	Transcriptomics	0.0378268	0.0054605	0.012161
CLIP2	Transcriptomics	0.0405725	0.00821739	0.0174296
CLIP3	Transcriptomics	-0.085448	6.6431e-08	9.57138e-07	0.0380681	8.16794e-05	0.00127522	-0.0473799	0.000589126	0.00286299
CLIP4	Transcriptomics	0.0963482	0.000456962	0.00140295				0.0868606	0.00051237	0.0025721
CLMN	Transcriptomics	0.190805	8.40641e-08	1.13535e-06	-0.10967	0.000110333	0.00154823	0.0811351	0.00455643	0.0140723
CLMP	Transcriptomics				0.241943	0.000497817	0.00400035
CLN8	Transcriptomics				-0.0577322	0.00471739	0.0194257
CLP1	Transcriptomics				0.105128	0.0166676	0.0478667
CLPP	Transcriptomics	-0.142899	0.00217793	0.00543494				-0.11836	0.00100445	0.00430929
CLPTM1	Transcriptomics	-0.0943313	2.10951e-07	2.34445e-06				-0.0731289	1.02244e-06	4.17542e-05
CLPTM1L	Transcriptomics	-0.051365	0.0022674	0.00563505
CLSPN	Transcriptomics	-0.357233	7.59424e-05	0.000299244				-0.245626	0.00176182	0.00668311
CLSTN1	Transcriptomics	-0.0403842	0.00186701	0.00477843
CLSTN2	Transcriptomics							0.125308	0.00319691	0.0106788
CLSTN3	Transcriptomics	-0.115577	8.54127e-06	4.74955e-05	0.0748578	0.000448556	0.00373504
CLTA	Transcriptomics	-0.125642	1.14648e-09	5.06747e-08	0.0453018	0.00578935	0.0224711	-0.0803403	1.58654e-05	0.000210665
CLTB	Transcriptomics	-0.145107	2.9555e-05	0.000135896				-0.0996514	0.00129329	0.00524267
CLTC	Transcriptomics				0.0442747	0.00267196	0.0129338
CLUAP1	Transcriptomics	-0.0639052	5.3176e-05	0.000220849				-0.0523004	0.000427173	0.00223978
CLUH	Transcriptomics	-0.0649731	0.0140456	0.0277926				-0.0638415	0.00681473	0.019464
CLUL1	Transcriptomics	-0.511134	0.0171376	0.0330971
CLVS1	Transcriptomics				0.112156	0.0100052	0.0330215	0.13852	0.00526844	0.0158495
CLVS2	Transcriptomics	0.139639	0.0273878	0.049798				0.165452	0.0013939	0.00556529
CLYBL	Transcriptomics				0.0969439	0.00994362	0.0329028
CMAS	Transcriptomics	-0.143576	4.56919e-06	2.82601e-05	0.0998307	4.58982e-06	0.00027202
CMBL	Transcriptomics	0.0746738	0.000128008	0.000466892				0.0658256	0.000138982	0.000960759
CMC1	Transcriptomics	-0.063131	0.000456949	0.00140295	0.0838263	2.64256e-05	0.000686153
CMC2	Transcriptomics	-0.0910866	0.00196849	0.00498996
CMKLR1	Transcriptomics	0.522508	0.000202573	0.000691068	-0.395955	0.00114104	0.00712346
CMPK1	Transcriptomics							0.0616875	0.00175107	0.00665503
CMSS1	Transcriptomics	-0.221026	1.29311e-10	1.30669e-08	0.0851416	0.000661698	0.0048816	-0.135884	5.19187e-06	0.000104781
CMTM1	Transcriptomics	-2.35214	0.0164451	0.0319546				-2.67353	2.78045e-05	0.000309164
CMTM3	Transcriptomics	0.286245	1.05363e-05	5.66373e-05	-0.201317	0.00088816	0.00598628
CMTM4	Transcriptomics	0.0984523	1.01127e-08	2.31735e-07				0.0838471	1.91184e-08	5.48036e-06
CMTM5	Transcriptomics	-0.212642	0.0012225	0.00329464				-0.208973	0.000318349	0.00179943
CMTM6	Transcriptomics	0.217029	2.47928e-07	2.6685e-06	-0.113393	0.0012768	0.00770687	0.103636	0.000732144	0.00336839
CMTM7	Transcriptomics	1.14629	0.00153861	0.00403462	-1.11167	0.00272887	0.0131183
CMTR2	Transcriptomics	0.214685	1.13347e-07	1.44602e-06				0.170345	8.20941e-07	3.73169e-05
CMYA5	Transcriptomics	0.158134	0.00160378	0.00417626				0.0962413	0.0210453	0.0479099
CNEP1R1	Transcriptomics				0.0342786	0.00459308	0.0190476
CNGB1	Transcriptomics	-0.255389	0.000141146	0.000507173				-0.216931	5.22876e-05	0.00048191
CNIH1	Transcriptomics							0.0717193	0.00450548	0.0139578
CNIH2	Transcriptomics	-0.124949	0.000288577	0.000938739				-0.088115	0.00404627	0.0128296
CNIH3	Transcriptomics	-0.122358	0.000102539	0.000387063	0.118621	3.77196e-05	0.000826536
CNIH4	Transcriptomics	0.065279	0.000103814	0.000391352				0.0645772	5.32696e-06	0.000105831
CNKSR3	Transcriptomics	0.205033	6.12771e-09	1.6152e-07	-0.151622	2.10558e-06	0.000204708
CNN1	Transcriptomics	-0.546622	0.000169248	0.000592154	0.239464	0.0139682	0.0421479	-0.307157	0.0218593	0.0494107
CNN2	Transcriptomics	0.502141	6.86436e-05	0.000275005	-0.428755	0.000631268	0.00471638
CNN3	Transcriptomics	0.112694	0.000275405	0.000900691	-0.0721365	0.014475	0.0431761
CNNM3	Transcriptomics	0.036161	0.0161792	0.0315065	-0.0293689	0.0126928	0.0392693
CNNM4	Transcriptomics							0.0538443	0.0083512	0.0228746
CNOT1	Transcriptomics	0.10602	2.3889e-05	0.000113054				0.0805878	6.8762e-05	0.000582528
CNOT10	Transcriptomics							-0.0241364	0.0142536	0.0351681
CNOT11	Transcriptomics	0.0471207	0.00621275	0.013635				0.0437635	0.00384399	0.0123414
CNOT4	Transcriptomics	0.116441	2.47912e-07	2.6685e-06				0.0728429	9.77332e-05	0.00074977
CNOT6	Transcriptomics	0.161484	5.92928e-11	8.24581e-09	-0.0690064	0.000154761	0.00187556	0.0924777	5.11653e-07	2.81831e-05
CNOT6L	Transcriptomics	0.19712	1.02629e-07	1.33237e-06	-0.0915001	0.0007613	0.00538159	0.105619	0.000498815	0.00251851
CNOT7	Transcriptomics							0.0497334	0.00299855	0.0101611
CNOT8	Transcriptomics	0.0865523	7.40553e-05	0.000292772				0.0558326	0.00117702	0.00485248
CNPY2	Transcriptomics	-0.404655	5.66662e-06	3.35554e-05				-0.335556	2.46994e-05	0.000285772
CNR1	Transcriptomics				0.0882795	0.0166678	0.0478667
CNRIP1	Transcriptomics	-0.0830267	2.00991e-06	1.44701e-05	0.0671211	3.37049e-06	0.000245295
CNST	Transcriptomics							0.0669125	0.00723117	0.0203466
CNTLN	Transcriptomics	0.256988	1.44471e-06	1.10237e-05	-0.191305	9.66375e-06	0.000387869
CNTN1	Transcriptomics	0.0604631	0.00866883	0.0182726				0.0609509	0.00547655	0.0163394
CNTN2	Transcriptomics	0.0402891	0.0182925	0.0350442
CNTN3	Transcriptomics							0.105152	0.0128282	0.0323551
CNTN4	Transcriptomics							0.105419	0.00479248	0.0147008
CNTN5	Transcriptomics				0.193254	0.0135582	0.0412472
CNTN6	Transcriptomics				0.508994	4.09969e-05	0.000859497	0.288915	0.00982655	0.0261265
CNTNAP1	Transcriptomics	-0.0542712	0.0115564	0.0234346	0.0556808	0.00252549	0.0124006
CNTNAP2	Transcriptomics				0.063796	0.00759214	0.0272321
CNTNAP3B	Transcriptomics				-0.346164	0.00398739	0.0173342
CNTROB	Transcriptomics	-0.082801	0.00346463	0.00815043				-0.0713766	0.00375706	0.0121342
COA1	Transcriptomics				0.0471901	0.00721425	0.0262657
COA3	Transcriptomics	-0.133738	0.00157096	0.00410144
COA6	Transcriptomics				0.076805	0.00840159	0.0291672
COA7	Transcriptomics	-0.0905267	0.00019316	0.000663681	0.103598	2.43962e-06	0.00021553
COBL	Transcriptomics	0.13452	1.07356e-13	1.68993e-10	-0.0531645	0.00102651	0.00660819	0.0813558	1.41249e-08	5.19543e-06
COBLL1	Transcriptomics	0.148446	0.00492841	0.0111206				0.0971566	0.0170254	0.0405113
COCH	Transcriptomics				0.343092	0.00726031	0.0263932	0.413634	0.00015604	0.00104876
COG2	Transcriptomics	0.100597	1.09647e-07	1.40796e-06				0.089157	4.61925e-08	7.91244e-06
COG3	Transcriptomics							0.0539191	0.00428239	0.0134117
COG5	Transcriptomics	0.0817831	0.0195155	0.0370787				0.0796854	0.00635084	0.0184267
COG6	Transcriptomics	0.110631	0.00238395	0.00588074				0.126962	0.00104357	0.00443922
COG7	Transcriptomics	-0.0701075	0.0032372	0.00768849				-0.0729906	4.02213e-05	0.000398975
COL10A1	Transcriptomics	1.01139	0.0140456	0.0277926				1.41164	0.0017617	0.00668311
COL11A2	Transcriptomics	-0.238162	1.70489e-06	1.26442e-05				-0.154337	0.000861092	0.0038336
COL12A1	Transcriptomics	-0.105425	0.0198327	0.037604	0.163313	0.000236521	0.00245723
COL13A1	Transcriptomics	-0.881814	4.55293e-05	0.000193397	0.501354	0.00883401	0.0302077
COL16A1	Transcriptomics	-0.126162	0.00821941	0.0174296				-0.104516	0.00538656	0.0161252
COL18A1	Transcriptomics				-0.0851067	0.000881388	0.00595764	-0.161965	8.69369e-06	0.00014199
COL1A2	Transcriptomics	0.193658	0.000859067	0.00242493	-0.133864	0.00819224	0.0286962
COL21A1	Transcriptomics							0.0982282	0.0183129	0.0428849
COL22A1	Transcriptomics	-2.34563	7.35493e-08	1.03307e-06	1.46204	1.13885e-07	6.99725e-05
COL23A1	Transcriptomics	-0.171778	5.31719e-05	0.000220849	0.120986	0.00222296	0.0113957
COL24A1	Transcriptomics	-0.190929	0.00326873	0.00775173	0.128553	0.00329269	0.0150161
COL26A1	Transcriptomics	-0.152747	1.42313e-06	1.09052e-05				-0.0823632	0.000254845	0.00152257
COL27A1	Transcriptomics	0.135314	0.0082197	0.0174296	-0.0951087	0.0087247	0.0299041
COL28A1	Transcriptomics	-0.277966	0.000137743	0.000496357	0.162301	0.006942	0.025546
COL4A1	Transcriptomics				-0.138093	0.0143044	0.0427763
COL4A2	Transcriptomics				-0.0733127	0.00768947	0.0274409
COL4A3BP	Transcriptomics							0.0455528	0.000822997	0.00370161
COL4A4	Transcriptomics	0.328413	0.0125865	0.0252312	-0.322438	0.00225487	0.011513
COL5A2	Transcriptomics	-0.137728	0.00135792	0.00361383	0.138351	0.000346087	0.00315458
COL6A1	Transcriptomics	-0.0906895	0.00906011	0.0190029				-0.0847895	0.00181646	0.0068329
COL6A2	Transcriptomics							-0.18951	0.000605082	0.00291763
COL6A3	Transcriptomics	0.460324	0.0267569	0.0487726				0.406274	0.0152794	0.0370886
COL6A6	Transcriptomics							-0.300497	3.38397e-05	0.000352994
COL7A1	Transcriptomics	-0.237309	0.000153663	0.000545609				-0.191058	0.000320548	0.00180536
COL8A1	Transcriptomics	1.01604	3.83943e-06	2.44993e-05	-0.584349	0.00278659	0.013315	1.04801	0.0171072	0.040668
COL8A2	Transcriptomics	1.12	1.3184e-08	2.90776e-07	-0.548542	0.00243797	0.0121138	1.13939	0.000152687	0.0010332
COL9A2	Transcriptomics	-0.102946	0.0201536	0.0381307				-0.119418	0.00292917	0.00997408
COL9A3	Transcriptomics	-0.311936	1.54896e-07	1.82983e-06				-0.299163	4.39142e-08	7.80784e-06
COLEC12	Transcriptomics				-0.100127	0.00626071	0.0237606
COLGALT2	Transcriptomics	0.0367994	0.0132425	0.026377				0.0503296	0.000613113	0.00294437
COLQ	Transcriptomics	-0.169685	3.41788e-05	0.000152842				-0.140868	2.17378e-05	0.000260742
COMMD1	Transcriptomics	-0.0974213	0.0032688	0.00775173
COMMD10	Transcriptomics	0.104426	0.00980466	0.0203095				0.128325	0.000230976	0.00140995
COMMD2	Transcriptomics	0.0705648	0.0069935	0.0151217				0.0949183	5.51645e-05	0.000499575
COMMD4	Transcriptomics	-0.174078	0.000163244	0.000573845				-0.154282	5.22848e-05	0.00048191
COMMD5	Transcriptomics	-0.0847654	0.00137223	0.003647	0.0505555	0.00549371	0.0216821
COMMD8	Transcriptomics				0.0782194	0.013397	0.0409077
COMMD9	Transcriptomics	-0.0519471	0.0160463	0.0312742	0.0428867	0.00209936	0.0109498
COMT	Transcriptomics							-0.0916909	0.000295014	0.00169826
COMTD1	Transcriptomics	-0.503667	4.67367e-05	0.000197932				-0.421289	0.000165305	0.00109113
COP1	Transcriptomics	0.098898	0.00119692	0.00323386				0.0868652	0.00051237	0.0025721
COPB1	Transcriptomics	0.0755852	9.75693e-05	0.000371398				0.0742272	8.268e-06	0.0001376
COPB2	Transcriptomics	0.0790923	8.83009e-05	0.00034131				0.0724278	8.54913e-05	0.000679576
COPE	Transcriptomics	-0.204898	7.84163e-07	6.72465e-06				-0.181264	2.53948e-07	1.98164e-05
COPG1	Transcriptomics	-0.109932	1.43995e-08	3.09306e-07	0.0694159	2.38864e-06	0.000213741	-0.0405163	0.0189418	0.0440582
COPG2	Transcriptomics				0.0561244	0.0107726	0.0347132
COPRS	Transcriptomics	-0.116904	0.00287825	0.00693848
COPS2	Transcriptomics	0.0750035	0.00577226	0.0127781				0.0808428	0.000985384	0.00424703
COPS3	Transcriptomics	-0.0863956	0.000618317	0.00182619	0.0949581	6.3522e-06	0.00031625
COPS4	Transcriptomics	-0.0712339	0.0122691	0.0246769	0.114199	2.87683e-05	0.000719003
COPS5	Transcriptomics	-0.0938819	0.00146083	0.00385629	0.0564064	0.000263633	0.00262255
COPS6	Transcriptomics	-0.110411	9.55579e-06	5.21949e-05				-0.0676927	0.000872222	0.00386381
COPS7A	Transcriptomics	-0.137668	5.47058e-10	3.08621e-08	0.0813906	5.24018e-06	0.00028309	-0.0562772	0.00215177	0.00778981
COPS7B	Transcriptomics	-0.0411278	0.0171369	0.0330971
COPS8	Transcriptomics				0.0664347	0.000158803	0.00190646
COPS9	Transcriptomics	-0.127471	0.0106949	0.0219243				-0.113978	0.0009422	0.004105
COQ10B	Transcriptomics	-0.0605512	0.0188959	0.0360957	0.0687505	0.000215649	0.00231398
COQ2	Transcriptomics							0.164829	0.0204522	0.0468878
COQ3	Transcriptomics				0.144709	8.39184e-05	0.00129532
COQ4	Transcriptomics	-0.218647	4.93474e-09	1.38904e-07				-0.15078	2.61812e-06	7.35495e-05
COQ6	Transcriptomics	-0.156994	6.94955e-09	1.77802e-07	0.0851558	2.27065e-05	0.000621779	-0.071838	0.00254303	0.00890329
COQ7	Transcriptomics				0.0320145	0.00803828	0.0283265
CORIN	Transcriptomics	-1.99009	8.49959e-05	0.000330536				-1.87398	0.000196184	0.00123898
CORO1A	Transcriptomics	-0.159308	5.81275e-08	8.71354e-07	0.0762294	0.000995895	0.00647608	-0.0830787	0.000942209	0.004105
CORO1B	Transcriptomics							-0.0722671	0.00575518	0.0170219
CORO1C	Transcriptomics	0.0279732	0.00215584	0.00539277				0.0308461	0.000313961	0.00177687
CORO2A	Transcriptomics	-0.151823	2.08877e-05	0.000101203	0.110283	5.75362e-05	0.00105641
CORO2B	Transcriptomics	-0.0425954	0.0107872	0.022066
CORO6	Transcriptomics	-0.282101	3.89572e-09	1.21339e-07	0.0902179	0.0168627	0.0482797	-0.191883	1.26213e-05	0.000179268
CORO7	Transcriptomics	-0.214996	0.000107743	0.000403684				-0.207573	3.08279e-05	0.000331572
COTL1	Transcriptomics				-0.0428317	0.0162829	0.04709
COX10	Transcriptomics				0.0534752	0.00606031	0.0232137
COX11	Transcriptomics				0.0482944	0.00290631	0.0137264	0.0406301	0.00428242	0.0134117
COX14	Transcriptomics	-0.240446	7.37066e-07	6.39532e-06	0.102218	0.0172596	0.0491244	-0.138228	0.000972868	0.00420855
COX15	Transcriptomics	-0.0722809	0.00308297	0.00737707
COX17	Transcriptomics				0.0680493	0.0154461	0.0452948
COX18	Transcriptomics	-0.133825	2.33013e-09	8.24408e-08	0.072885	0.00122076	0.00744879	-0.0609401	0.00200159	0.00737164
COX19	Transcriptomics							-0.107865	0.00314169	0.0105293
COX4I1	Transcriptomics	-0.0731055	0.00204521	0.00515746				-0.0444115	0.01269	0.0321042
COX5A	Transcriptomics	-0.157158	1.34195e-08	2.93207e-07	0.0960495	2.03981e-06	0.000201769	-0.0611089	0.0145406	0.0356816
COX5B	Transcriptomics	-0.152874	7.03453e-07	6.1653e-06				-0.0967804	0.000309606	0.00175811
COX6A1	Transcriptomics	-0.284021	0.000417288	0.00129387				-0.19521	0.00135959	0.00545626
COX6C	Transcriptomics	-0.128039	0.00271278	0.00658153
COX7A2	Transcriptomics				0.0834691	0.00617975	0.0235558
COX7A2L	Transcriptomics	-0.0875194	0.00535942	0.0119582
COX7B	Transcriptomics	-0.101206	0.00245646	0.00603009	0.0754357	0.000230644	0.00242136
COX8A	Transcriptomics	-0.392666	3.17742e-06	2.10222e-05				-0.265763	0.000215233	0.0013312
CP	Transcriptomics	0.423874	0.00343146	0.00808289	-0.468454	0.000574364	0.00439887
CPD	Transcriptomics	0.123225	0.0003204	0.00103077				0.0793494	0.00730935	0.0205047
CPE	Transcriptomics	0.0473497	0.000786081	0.00224919				0.0407786	0.00102806	0.00438777
CPEB2	Transcriptomics	0.133438	4.38074e-05	0.000187483				0.103809	0.000138991	0.000960759
CPEB3	Transcriptomics	0.0572043	0.018293	0.0350442				0.0743562	0.00409249	0.0129412
CPEB4	Transcriptomics	0.1654	1.54501e-08	3.24868e-07	-0.0681018	0.00367476	0.0163087	0.0972979	3.66314e-05	0.000371509
CPED1	Transcriptomics	3.6412	7.25527e-07	6.31614e-06				1.30934	0.000158305	0.00106249
CPLANE2	Transcriptomics	-0.122917	0.00997693	0.0206153
CPLX1	Transcriptomics	-0.2109	1.74594e-08	3.56551e-07	0.0610723	0.0014914	0.00857045	-0.149828	9.29095e-06	0.000148346
CPLX2	Transcriptomics	-0.0481664	0.0049222	0.0111206
CPM	Transcriptomics	0.152216	0.000175495	0.000610905	-0.149245	9.17055e-05	0.0013747
CPNE2	Transcriptomics	0.0931721	0.00396422	0.00915982
CPNE3	Transcriptomics	0.19968	1.31475e-07	1.61849e-06	-0.0992178	0.000311076	0.00293456	0.100462	0.000341052	0.00188977
CPNE4	Transcriptomics	-0.0955366	0.00836719	0.0177183	0.103958	0.00040069	0.00347842
CPNE5	Transcriptomics	-0.0802191	0.000632207	0.00186124				-0.0661305	0.000708586	0.00328153
CPNE6	Transcriptomics	-0.148978	1.49911e-07	1.78444e-06				-0.113302	3.40338e-06	8.56701e-05
CPNE7	Transcriptomics	-0.250751	1.82318e-07	2.09403e-06	0.0925462	0.00586595	0.0227103	-0.158205	9.5587e-05	0.000737305
CPNE8	Transcriptomics	0.118308	8.94053e-05	0.000344927				0.0818123	0.00170879	0.006533
CPNE9	Transcriptomics	-0.200637	4.7347e-05	0.000199959	0.101446	0.00456232	0.0189598
CPOX	Transcriptomics	0.0614618	0.00196844	0.00498996
CPPED1	Transcriptomics	0.0574243	0.0236228	0.0438092
CPQ	Transcriptomics	0.217032	9.75958e-09	2.25854e-07	-0.101025	0.000366439	0.00326388	0.116007	6.98074e-05	0.000588913
CPSF1	Transcriptomics	-0.0761501	0.0251501	0.0462743
CPSF2	Transcriptomics	0.122955	1.30861e-09	5.50323e-08	-0.0456544	0.00309376	0.014371	0.0773008	1.15088e-06	4.46586e-05
CPSF3	Transcriptomics	-0.113503	3.93863e-07	3.92171e-06	0.0574873	0.00109889	0.0069309	-0.0560153	0.00490065	0.0149712
CPSF4	Transcriptomics	-0.0791961	0.000309444	0.000998297				-0.0476159	0.00506743	0.0153536
CPSF6	Transcriptomics							0.0715072	0.0051528	0.0155748
CPT1A	Transcriptomics				-0.0661955	0.00952152	0.0318887	-0.0769228	0.000900809	0.00395905
CPTP	Transcriptomics	-0.13107	0.00343131	0.00808289				-0.116619	0.00243956	0.00861625
CPVL	Transcriptomics	1.38407	1.80975e-06	1.32845e-05	-0.800923	0.00798743	0.0281975	0.583149	0.00111899	0.00467513
CR1	Transcriptomics	-1.83	3.1135e-05	0.000141668	-0.827393	0.00707437	0.0258933
CRABP1	Transcriptomics	-0.503484	2.91721e-05	0.000134345	0.256628	0.00622009	0.0236514	-0.246856	0.0206487	0.0472139
CRABP2	Transcriptomics	-0.364069	0.0020918	0.00524975
CRACR2B	Transcriptomics	-0.76226	0.0126942	0.0254177				-0.715963	0.00356791	0.0116306
CRADD	Transcriptomics	0.119054	0.000155536	0.000551163				0.0760512	0.00317832	0.0106271
CRAT	Transcriptomics	-0.0448474	0.014524	0.0286138				-0.0477126	0.00338746	0.0111722
CRB1	Transcriptomics	0.143684	0.00231346	0.00573102
CRB2	Transcriptomics	0.180821	4.91e-06	2.98942e-05	-0.111652	0.000378567	0.0033464
CRCP	Transcriptomics	-0.0981811	0.000137733	0.000496357				-0.0776242	0.0016572	0.00636175
CREB1	Transcriptomics	0.167771	1.84059e-08	3.67752e-07	-0.0550265	0.0172596	0.0491244	0.112744	2.48348e-06	7.11898e-05
CREB3L1	Transcriptomics	-0.370119	1.42297e-06	1.09052e-05				-0.256413	1.92692e-05	0.000239946
CREB3L2	Transcriptomics	0.214295	7.84208e-07	6.72465e-06	-0.142038	0.000129093	0.00168988
CREB5	Transcriptomics	0.0801691	0.0114584	0.0232516	-0.0662707	0.00754402	0.0271077
CREBBP	Transcriptomics	0.0806772	0.00427819	0.00979825
CREBL2	Transcriptomics	0.0869564	1.12937e-05	6.00675e-05				0.0851048	1.0226e-06	4.17542e-05
CREBRF	Transcriptomics	0.112042	8.69193e-08	1.16837e-06	-0.0673511	7.27388e-05	0.00120066	0.0446909	0.00598017	0.0175667
CRELD2	Transcriptomics	-0.185271	1.83743e-06	1.34301e-05				-0.152113	1.21138e-05	0.000174159
CRH	Transcriptomics	-2.60071	2.16568e-13	2.33993e-10	1.92055	6.10269e-09	2.95772e-05	-0.942371	3.84194e-06	9.07127e-05
CRHBP	Transcriptomics	-0.623444	1.80026e-05	8.90684e-05	0.501552	3.40588e-06	0.000245328
CRHR2	Transcriptomics	-0.276502	2.91697e-05	0.000134345	0.182582	0.0054938	0.0216821
CRIM1	Transcriptomics	0.123629	5.18257e-05	0.000216007				0.0950469	0.000540494	0.0026741
CRIP2	Transcriptomics	-0.159979	5.52557e-05	0.000227896				-0.146382	6.15562e-06	0.000115286
CRIPT	Transcriptomics	0.133391	3.32872e-05	0.000149683				0.113417	1.82118e-05	0.000230869
CRISPLD2	Transcriptomics	0.171211	0.0201539	0.0381307	-0.216681	0.000308534	0.00292815
CRKL	Transcriptomics	0.086918	5.79354e-10	3.21644e-08				0.0634703	1.35329e-07	1.44002e-05
CRMP1	Transcriptomics	-0.0701599	6.76295e-08	9.66548e-07	0.0468846	5.2525e-05	0.000995759	-0.0232753	0.0152046	0.0369692
CRNKL1	Transcriptomics	0.122402	0.000412537	0.00128059				0.0996734	0.000555068	0.00273087
CRTAC1	Transcriptomics	-0.127875	0.00112324	0.00306418	0.1287	6.13025e-05	0.00108723
CRTAP	Transcriptomics	0.078127	0.000171305	0.000598138	-0.0462178	0.00749574	0.0269772
CRTC3	Transcriptomics	0.107668	8.13106e-08	1.1089e-06	-0.0610056	8.0978e-05	0.00127094	0.0466625	0.0069262	0.0197016
CRY1	Transcriptomics	0.170347	5.23182e-07	4.87309e-06				0.139762	8.20925e-07	3.73169e-05
CRY2	Transcriptomics	-0.0504254	7.12996e-05	0.000284429				-0.0310518	0.00187255	0.00700637
CRYAB	Transcriptomics	0.11335	0.000936548	0.00260807	-0.0773442	0.00155908	0.00882009
CRYBG1	Transcriptomics	0.829157	0.000331708	0.00106235
CRYBG3	Transcriptomics	0.34079	3.82532e-09	1.19934e-07				0.229163	8.91625e-07	3.84164e-05
CRYM	Transcriptomics	-0.316349	6.55824e-11	8.9434e-09	0.166091	4.01702e-06	0.000254158	-0.150258	0.000791616	0.00359026
CRYZ	Transcriptomics							0.141754	0.00800415	0.0220969
CRYZL1	Transcriptomics	-0.0449103	0.0066225	0.014418
CS	Transcriptomics	-0.0336084	0.00566631	0.012576	0.0375758	7.60968e-06	0.000345968
CSAD	Transcriptomics	-0.181009	1.11382e-05	5.94854e-05				-0.127779	0.000117512	0.000846046
CSDC2	Transcriptomics	-0.102802	0.00392664	0.00907878
CSDE1	Transcriptomics	0.036614	0.00431837	0.0098806				0.0426507	9.27597e-05	0.000719294
CSE1L	Transcriptomics				0.0460892	0.000672115	0.00494042	0.0403268	0.0134904	0.0336511
CSF1	Transcriptomics	0.336599	1.12449e-11	3.09697e-09	-0.2192	2.08956e-08	3.66874e-05	0.117399	0.000367778	0.00199298
CSF1R	Transcriptomics	0.235691	4.84013e-06	2.95328e-05	-0.196496	4.02466e-05	0.000856537
CSF2RB	Transcriptomics	0.916557	0.00014811	0.000528131	-0.573027	0.00195339	0.0103751
CSF3R	Transcriptomics				-0.184392	0.00284609	0.0135192
CSGALNACT1	Transcriptomics	0.0711146	0.00320575	0.00762281				0.0522663	0.0143966	0.0354211
CSGALNACT2	Transcriptomics	0.19272	1.60546e-06	1.20339e-05				0.14557	2.10519e-05	0.000254033
CSMD1	Transcriptomics				0.0387147	0.000578898	0.00442635
CSNK1D	Transcriptomics	-0.0467929	0.000177599	0.000617352				-0.0442132	0.00010369	0.000775157
CSNK1E	Transcriptomics				-0.0374168	0.0146476	0.0435706	-0.0622656	0.00638534	0.0184969
CSNK1G1	Transcriptomics							0.0485761	0.0117679	0.030235
CSNK1G2	Transcriptomics	-0.0844071	0.0227104	0.0422784
CSNK1G3	Transcriptomics	0.111346	0.00207075	0.0052061				0.104654	0.000460162	0.00236932
CSNK2A2	Transcriptomics	0.0605729	1.98005e-06	1.42852e-05				0.0542172	1.20435e-06	4.62194e-05
CSNK2B	Transcriptomics							-0.292762	0.0200649	0.0461661
CSPG4	Transcriptomics	0.0999741	0.0243764	0.0450455	-0.125996	0.000167178	0.00195519
CSPG5	Transcriptomics	-0.0612245	0.0131311	0.0261852	0.0463272	0.00808916	0.0284351
CSPP1	Transcriptomics							-0.0966111	0.00538656	0.0161252
CSRNP1	Transcriptomics	0.132575	6.6074e-05	0.000265858	-0.107245	0.00222299	0.0113957
CSRNP2	Transcriptomics				0.0402998	0.00456245	0.0189598	0.035701	0.00308714	0.0103839
CSRNP3	Transcriptomics							0.087276	0.0209456	0.0477455
CSRP1	Transcriptomics	0.116847	1.37982e-07	1.67372e-06	-0.059996	0.00143745	0.0083626	0.0568512	0.00219008	0.00790904
CST3	Transcriptomics	-0.0977483	4.84476e-05	0.000204108				-0.10025	3.59274e-07	2.2938e-05
CSTB	Transcriptomics							-0.113933	0.00927814	0.0249239
CSTF2T	Transcriptomics	0.0550651	0.00236022	0.00582848				0.0822577	6.16468e-07	3.18343e-05
CSTF3	Transcriptomics	-0.0358969	0.0198325	0.037604
CTBP1	Transcriptomics	-0.0966262	7.8376e-07	6.72465e-06				-0.0676884	4.73084e-05	0.000447821
CTBP2	Transcriptomics	0.0930139	1.00299e-06	8.16742e-06	-0.0499725	0.000797444	0.00555903	0.0430414	0.013695	0.0340826
CTBS	Transcriptomics	0.316114	0.000265899	0.000874869				0.183383	0.00604636	0.017712
CTCF	Transcriptomics	0.0518133	2.91058e-07	3.04862e-06				0.0452315	2.98574e-06	8.00409e-05
CTDNEP1	Transcriptomics	-0.0799917	0.0199922	0.037866				-0.0929618	0.00201383	0.00741256
CTDSP1	Transcriptomics				-0.116425	0.000375497	0.00333184
CTDSP2	Transcriptomics	0.144277	1.67189e-10	1.50647e-08	-0.0884239	5.25879e-07	0.000111479	0.0558534	0.000562496	0.00276071
CTDSPL	Transcriptomics	0.0694264	0.00718532	0.0155129	-0.0658164	0.00101878	0.00657937
CTDSPL2	Transcriptomics	0.127121	0.000813692	0.00231412				0.106632	0.00180541	0.00680591
CTNNA1	Transcriptomics	0.0524651	8.94085e-05	0.000344927				0.0285711	0.00817573	0.0224829
CTNNA2	Transcriptomics							0.0399132	0.000444836	0.00231007
CTNNA3	Transcriptomics	0.32146	7.21585e-06	4.11172e-05	-0.227369	0.00017747	0.00203158
CTNNAL1	Transcriptomics	0.101182	0.000385224	0.00120536				0.05654	0.0144686	0.0355479
CTNNB1	Transcriptomics	0.0408987	0.00095681	0.00265583				0.0373279	0.00212583	0.00771267
CTNNBIP1	Transcriptomics	-0.0505517	0.00906011	0.0190029
CTNND1	Transcriptomics	0.0416751	0.00279424	0.0067618				0.0245511	0.0211459	0.0480923
CTNND2	Transcriptomics	0.0401069	5.24702e-05	0.000218519				0.0321555	0.00024948	0.00149848
CTNS	Transcriptomics	0.0795855	0.000611549	0.00180838	-0.0590313	0.0126164	0.0390683
CTPS1	Transcriptomics				0.078801	0.00689736	0.0254423	0.0767507	0.00635067	0.0184267
CTPS2	Transcriptomics	0.133598	1.4017e-06	1.07539e-05	-0.0758401	0.00104225	0.00666658	0.0577582	0.0125076	0.0317239
CTSA	Transcriptomics	-0.0763238	0.000887359	0.00249148				-0.0683924	0.000372803	0.00201421
CTSB	Transcriptomics	-0.0553366	0.000309221	0.000998297				-0.0629879	2.43852e-06	7.0219e-05
CTSC	Transcriptomics	0.270576	1.84974e-05	9.10991e-05				0.143939	0.00323425	0.0107855
CTSD	Transcriptomics	-0.14627	0.000553219	0.00165612				-0.135594	8.80802e-05	0.000694271
CTSF	Transcriptomics	-0.0507516	0.000796152	0.00227027				-0.0374343	0.00327193	0.010875
CTSK	Transcriptomics	0.151433	0.01248	0.0250431				0.126935	0.0143963	0.0354211
CTSL	Transcriptomics				0.0426142	0.00894609	0.0304696
CTSS	Transcriptomics	0.305142	6.95114e-05	0.000277948	-0.265849	0.000112287	0.00156622
CTTNBP2	Transcriptomics	0.105771	8.08822e-05	0.000316896				0.0831179	0.000107594	0.000793732
CTTNBP2NL	Transcriptomics	0.135385	8.94118e-05	0.000344927				0.0738044	0.00559891	0.0166159
CTU1	Transcriptomics	-0.147175	0.0196727	0.0373426				-0.149177	0.0102432	0.0270297
CTU2	Transcriptomics	-0.126564	0.000103814	0.000391352				-0.0729971	0.00918189	0.024721
CTXN1	Transcriptomics	-0.358225	5.61633e-08	8.4916e-07				-0.298912	1.30143e-07	1.41704e-05
CTXN3	Transcriptomics	-0.322429	0.0002392	0.000798434	0.201751	0.00211448	0.0110122
CUBN	Transcriptomics	0.262722	0.0160468	0.0312742
CUEDC1	Transcriptomics							-0.0660292	0.0202586	0.0465184
CUEDC2	Transcriptomics	-0.104558	6.26106e-06	3.64926e-05	0.0537519	0.00497528	0.0201747	-0.0508064	0.0125713	0.0318447
CUL1	Transcriptomics				0.031187	0.00788692	0.0279619	0.0283339	0.0118885	0.0304666
CUL2	Transcriptomics				0.0747161	0.00112403	0.00703893	0.0538512	0.0105117	0.0275822
CUL3	Transcriptomics							0.0688498	1.24163e-05	0.000177058
CUL4A	Transcriptomics	0.0493664	9.68879e-06	5.28031e-05				0.0320168	0.000883535	0.00390281
CUL4B	Transcriptomics	0.0740904	0.00198849	0.00503532				0.0722877	0.000761319	0.00347653
CUL5	Transcriptomics	0.0894585	0.0105113	0.0215951				0.0987144	0.00102383	0.00437117
CUTA	Transcriptomics	-0.137702	2.26377e-06	1.59559e-05	0.0606229	0.00988259	0.0327773	-0.0770788	0.00411583	0.0130002
CUX1	Transcriptomics				-0.0463714	6.8307e-05	0.00116439
CWC22	Transcriptomics	0.0972043	6.26136e-06	3.64926e-05	-0.0403758	0.0126924	0.0392693	0.0568284	0.000515778	0.00258562
CWC25	Transcriptomics	-0.0752165	0.0040022	0.00924037				-0.0722096	0.00215182	0.00778981
CWF19L1	Transcriptomics	-0.0789142	2.80328e-05	0.000130036				-0.0367719	0.0174453	0.0413076
CWF19L2	Transcriptomics							-0.118795	0.000396447	0.00211092
CX3CL1	Transcriptomics	-0.0559688	0.00138658	0.00368123	0.0448017	0.005943	0.0228954
CXADR	Transcriptomics	0.0657937	0.00415807	0.0095541
CXCL1	Transcriptomics	1.41654	0.000121854	0.0004485	-1.3465	0.000277076	0.00271802
CXCL14	Transcriptomics	-0.148717	3.13139e-06	2.07764e-05				-0.0984369	0.000479132	0.00243925
CXCL16	Transcriptomics	0.157633	0.000467417	0.00143254	-0.172945	0.000167175	0.00195519
CXCR4	Transcriptomics	0.482804	0.000682986	0.00198999				0.327746	0.00535683	0.016057
CXORF38	Transcriptomics	0.0655207	0.00343124	0.00808289	-0.0480383	0.00474892	0.019516
CXORF40A	Transcriptomics	-0.0982573	0.00419765	0.00964052	0.127446	0.000215646	0.00231398
CXORF40B	Transcriptomics	-0.0828859	0.000946729	0.00263114	0.100075	7.88439e-05	0.00125848
CXORF56	Transcriptomics	-0.189108	4.75868e-09	1.35304e-07	0.0649981	0.00788724	0.0279619	-0.12411	1.39269e-05	0.000191788
CXORF67	Transcriptomics	-1.34511	3.50504e-05	0.000156067				-0.758636	0.0196829	0.0454238
CXXC4	Transcriptomics	0.0763744	0.00174135	0.00448163
CXXC5	Transcriptomics	-0.0587546	0.000291933	0.000948398				-0.0441433	0.00196561	0.00725618
CYB561	Transcriptomics	-0.110035	0.00016129	0.000568215	0.0790721	0.00367469	0.0163087
CYB561D2	Transcriptomics	-0.42475	1.26059e-06	9.87077e-06				-0.306855	0.00010217	0.000769934
CYB5B	Transcriptomics	0.068498	0.00144574	0.00382075				0.0473023	0.00308716	0.0103839
CYB5D2	Transcriptomics	-0.104464	3.2241e-06	2.1273e-05	0.0499362	0.00626055	0.0237606	-0.054528	0.00438033	0.0136603
CYB5R1	Transcriptomics	-0.0780119	0.0024079	0.00592539
CYB5R3	Transcriptomics							-0.0693308	7.4142e-05	0.000615152
CYB5R4	Transcriptomics	0.158081	3.08506e-06	2.05303e-05				0.137801	4.0821e-06	9.29321e-05
CYB5RL	Transcriptomics	-0.0521333	0.0135822	0.0269499
CYBA	Transcriptomics				-0.17426	0.000417225	0.00357125	-0.189118	0.000412957	0.0021806
CYBB	Transcriptomics	0.38064	0.000281928	0.000920278				0.206216	0.0185802	0.0433596
CYBC1	Transcriptomics							-0.0971977	1.20143e-05	0.00017326
CYBRD1	Transcriptomics	0.185451	0.000253694	0.000839853	-0.119414	0.00808955	0.0284351
CYC1	Transcriptomics	-0.138675	1.65725e-08	3.41817e-07	0.068381	5.44808e-05	0.00101625	-0.0702937	0.000230965	0.00140995
CYCS	Transcriptomics				0.0614369	0.00014077	0.00178456
CYFIP1	Transcriptomics	0.0505112	0.0211448	0.0397325
CYGB	Transcriptomics	-0.175475	1.70507e-05	8.49571e-05				-0.128038	0.000488876	0.00247897
CYHR1	Transcriptomics							-0.0598392	0.0220669	0.0497847
CYLD	Transcriptomics	0.0859199	5.74673e-07	5.26914e-06				0.0647502	3.74395e-06	8.95946e-05
CYP1B1	Transcriptomics	0.261455	0.00127511	0.00342058
CYP20A1	Transcriptomics							-0.178993	0.000258438	0.00153684
CYP26B1	Transcriptomics				0.149624	0.00103441	0.00664046
CYP27A1	Transcriptomics				-0.0917339	0.000191584	0.00212898
CYP2C8	Transcriptomics	-0.951978	7.40553e-05	0.000292772				-0.63899	0.00188398	0.00703607
CYP2D7	Transcriptomics	-0.699145	1.7568e-06	1.29608e-05	0.246009	0.0105761	0.0343555	-0.453136	0.000861092	0.0038336
CYP2E1	Transcriptomics	-0.293686	1.94558e-07	2.2129e-06	0.170367	8.92945e-05	0.00134872	-0.123319	0.0195906	0.0452588
CYP2J2	Transcriptomics	0.166757	0.000102532	0.000387063	-0.124162	0.00261644	0.0127341
CYP2R1	Transcriptomics	-0.11366	0.00043176	0.00133403				-0.0664901	0.0120103	0.0307055
CYP2U1	Transcriptomics	0.121979	4.43797e-05	0.000189248				0.0965089	5.77498e-05	0.000516001
CYP39A1	Transcriptomics	0.992249	8.18953e-06	4.58395e-05				0.626555	0.00133421	0.00537664
CYP46A1	Transcriptomics	-0.11121	3.69723e-07	3.71757e-06				-0.0819911	8.91538e-07	3.84164e-05
CYP4X1	Transcriptomics	-0.144259	2.91697e-05	0.000134345	0.129389	4.79412e-05	0.000944436
CYP4Z1	Transcriptomics							1.96142	0.0155839	0.0377236
CYP51A1	Transcriptomics	-1.67938	0.0013722	0.003647	1.03084	0.0105111	0.0341927
CYP7B1	Transcriptomics	0.133102	0.0128023	0.0256192				0.124054	0.00875772	0.0237704
CYREN	Transcriptomics	0.138187	1.4082e-05	7.25624e-05				0.0948164	0.000475912	0.00243081
CYSLTR2	Transcriptomics	0.348753	8.71999e-05	0.000337984	-0.225677	0.00144842	0.00839333
CYTH2	Transcriptomics	-0.0923997	5.74278e-05	0.00023511				-0.065014	0.000839132	0.00376203
CYTH3	Transcriptomics							0.0261072	0.0204525	0.0468878
CYTH4	Transcriptomics	0.267792	0.00194853	0.0049492	-0.29156	0.000588113	0.00446762
CYTIP	Transcriptomics	-1.42776	3.4126e-05	0.000152842
CYTL1	Transcriptomics	0.650499	0.00385134	0.00893004				0.449793	0.0170236	0.0405113
CYYR1	Transcriptomics	0.384062	1.40185e-06	1.07539e-05	-0.283348	0.000140768	0.00178456
CZIB	Transcriptomics	-0.108447	0.000117454	0.000435422				-0.0838737	0.000114948	0.000834028
D2HGDH	Transcriptomics	-0.188952	4.85866e-05	0.000204456				-0.152333	5.55884e-05	0.000502118
DAAM1	Transcriptomics				-0.0323371	0.0125403	0.0389536
DAAM2	Transcriptomics	0.0920283	0.000840597	0.00237949	-0.0743036	0.00175255	0.00960845
DAB1	Transcriptomics							0.101324	0.00127722	0.00518945
DAB2	Transcriptomics	0.211402	3.89636e-06	2.47664e-05	-0.12353	0.00578965	0.0224711	0.0878715	0.0191254	0.0443743
DAB2IP	Transcriptomics	0.0464677	0.00582585	0.0128765
DACH1	Transcriptomics	0.259081	0.000668061	0.00195472				0.254233	0.000156051	0.00104876
DACH2	Transcriptomics				0.161946	0.00582774	0.0225998
DACT1	Transcriptomics	0.141027	0.0181442	0.0348028				0.211483	0.000407385	0.0021585
DACT2	Transcriptomics							-0.420207	0.0067414	0.019329
DACT3	Transcriptomics	-0.0715323	0.000148172	0.000528131	0.0371173	0.0100053	0.0330215
DAG1	Transcriptomics	0.0988635	1.78352e-06	1.31227e-05	-0.0591752	0.000384742	0.00337995	0.0396884	0.01858	0.0433596
DAGLB	Transcriptomics	-0.0710528	0.000100014	0.000378795				-0.062979	4.76774e-05	0.000450101
DALRD3	Transcriptomics	-0.133277	1.9457e-07	2.2129e-06	0.0915642	2.18595e-05	0.000610414
DAP3	Transcriptomics	-0.0966923	3.04048e-06	2.03009e-05				-0.0624048	0.000438904	0.00228506
DAPK3	Transcriptomics	-0.186899	3.62374e-06	2.34234e-05				-0.144458	3.10728e-05	0.000333167
DARS2	Transcriptomics	0.156983	0.00141587	0.0037504				0.190557	0.000129233	0.00091125
DAW1	Transcriptomics	-2.07019	9.51532e-05	0.000363548	0.839772	0.00278685	0.013315
DAXX	Transcriptomics	0.0449238	0.014284	0.0282145
DAZAP1	Transcriptomics							-0.0626688	0.00183866	0.00690191
DBF4	Transcriptomics	0.148987	0.00317471	0.00755925				0.150566	0.000360306	0.00196005
DBF4B	Transcriptomics	-0.151804	0.000179763	0.000623598				-0.130507	7.03352e-05	0.000591235
DBH	Transcriptomics							0.280715	0.0141121	0.0348801
DBN1	Transcriptomics	-0.0575683	0.00938441	0.0195924				-0.0453065	0.0146132	0.0358283
DBNDD1	Transcriptomics	-0.0890022	0.000822541	0.00233651				-0.0481437	0.00730931	0.0205047
DBNL	Transcriptomics	-0.06092	5.35068e-06	3.20403e-05				-0.0464591	5.90804e-05	0.000523926
DBP	Transcriptomics	-0.169344	1.09852e-05	5.87803e-05				-0.133228	3.08296e-05	0.000331572
DBX2	Transcriptomics	0.653867	4.70233e-06	2.89083e-05	-0.389396	0.00242089	0.0120626	0.264472	0.0164518	0.0394143
DCAF1	Transcriptomics	0.103246	6.82066e-07	6.02914e-06				0.0976338	1.67701e-07	1.65882e-05
DCAF10	Transcriptomics	0.0384757	0.0105116	0.0215951
DCAF12	Transcriptomics	0.193946	1.41034e-09	5.7591e-08				0.146793	9.21899e-08	1.17718e-05
DCAF12L2	Transcriptomics				0.424444	0.00187077	0.0100606
DCAF13	Transcriptomics							0.085801	0.00206303	0.00754428
DCAF15	Transcriptomics	-0.159823	3.99901e-05	0.000173653				-0.156558	1.27159e-06	4.77568e-05
DCAF16	Transcriptomics	-0.155346	2.83936e-08	5.00505e-07				-0.12694	9.08075e-07	3.85357e-05
DCAF17	Transcriptomics	0.138804	4.63507e-06	2.86424e-05				0.136964	3.47778e-07	2.23078e-05
DCAF4	Transcriptomics	-0.103667	0.000244908	0.000814775	0.0900511	9.25207e-05	0.00137812
DCAF5	Transcriptomics	0.0311264	0.000936398	0.00260807	-0.0235631	0.00456211	0.0189598
DCAF6	Transcriptomics	-0.0546277	0.00293553	0.00705929	0.0705851	8.39198e-05	0.00129532
DCAF7	Transcriptomics	0.0226415	0.00363581	0.00849693	-0.0220559	0.0115205	0.0365633
DCAF8	Transcriptomics	-0.069824	0.00258179	0.00630238
DCAKD	Transcriptomics	-0.0609999	0.0033006	0.00781578				-0.0676987	0.000199068	0.00125333
DCBLD1	Transcriptomics	-0.0942381	0.000849832	0.00240176	0.0517464	0.0115916	0.036679
DCBLD2	Transcriptomics							0.0721244	0.0097249	0.0259198
DCC	Transcriptomics							0.130971	0.00862031	0.0234702
DCDC2	Transcriptomics	-0.851175	0.000604763	0.0017929	0.680688	0.000326769	0.003046
DCHS1	Transcriptomics	0.109087	0.00997743	0.0206153
DCHS2	Transcriptomics							0.169362	0.0205505	0.047058
DCK	Transcriptomics				0.0985385	0.00922959	0.0312009	0.125923	0.000936205	0.00408514
DCLK1	Transcriptomics	-0.0843355	0.0223528	0.0417255	0.0955173	0.000574342	0.00439887
DCLRE1A	Transcriptomics	0.16163	7.22099e-05	0.000286676				0.200229	3.11926e-06	8.1437e-05
DCLRE1B	Transcriptomics	0.193867	1.70499e-05	8.49571e-05				0.178188	7.53912e-06	0.000129297
DCN	Transcriptomics	0.176051	0.000202607	0.000691068
DCP1A	Transcriptomics	-0.0484959	0.0163134	0.0317497				-0.07582	0.000152707	0.0010332
DCP1B	Transcriptomics	0.0901465	2.62293e-05	0.000122607				0.0565482	0.00269786	0.00934777
DCP2	Transcriptomics	0.120776	0.000101264	0.0003831				0.0969444	0.000237545	0.00144142
DCPS	Transcriptomics	-0.0668375	0.00192881	0.00490721	0.0528471	0.00138556	0.00814992
DCST2	Transcriptomics	-0.77241	0.00638498	0.013971				-0.663217	0.00308698	0.0103839
DCTD	Transcriptomics				0.0304273	0.00642475	0.0241693
DCTN1	Transcriptomics	-0.0413554	0.021483	0.0402629	0.0445535	0.00609984	0.023321
DCTN2	Transcriptomics	-0.0850048	4.0646e-07	4.0222e-06	0.0606924	2.82401e-06	0.00022273
DCTN3	Transcriptomics	-0.162705	2.36232e-07	2.56439e-06	0.0924971	7.01789e-05	0.00118193	-0.0702083	0.0194971	0.0451014
DCTN4	Transcriptomics	0.0643317	0.00604402	0.0132985				0.0688397	0.00106367	0.0045002
DCTN5	Transcriptomics	0.0161422	0.0168573	0.0326263
DCTPP1	Transcriptomics	-0.1757	0.000124908	0.000457726	0.136672	0.000103762	0.00149175
DCUN1D1	Transcriptomics	0.150255	1.83733e-06	1.34301e-05				0.124516	8.26787e-06	0.0001376
DCUN1D3	Transcriptomics	0.102	0.000494508	0.00150413				0.0659882	0.00538656	0.0161252
DCUN1D4	Transcriptomics							0.0466033	0.00631622	0.0183495
DCUN1D5	Transcriptomics	0.133641	0.0174201	0.0335646
DCXR	Transcriptomics							-0.115649	0.00388816	0.012446
DDA1	Transcriptomics	-0.110351	4.91252e-07	4.63489e-06				-0.0787351	4.64521e-06	9.90085e-05
DDAH1	Transcriptomics	0.0460287	0.015653	0.0306053				0.0378848	0.020452	0.0468878
DDAH2	Transcriptomics				-0.0765686	0.0126166	0.0390683
DDB1	Transcriptomics	-0.0268901	0.00680479	0.014759
DDB2	Transcriptomics				-0.0647724	0.00928752	0.0313439
DDHD1	Transcriptomics							0.0545699	0.0219632	0.0496053
DDIT4	Transcriptomics	0.161018	0.000295391	0.000958212	-0.127666	0.000732325	0.00523207
DDIT4L	Transcriptomics	0.579779	1.12598e-09	5.00489e-08	-0.218003	0.0115917	0.036679	0.361776	1.23919e-07	1.38392e-05
DDN	Transcriptomics	-0.0570575	0.000305765	0.000989238				-0.0313917	0.0123176	0.0313791
DDO	Transcriptomics	0.36923	0.00157089	0.00410144
DDOST	Transcriptomics	-0.0953157	5.58621e-06	3.31087e-05	0.0468564	0.00170219	0.00938384	-0.0484593	0.00681486	0.019464
DDR1	Transcriptomics	0.082864	0.00105364	0.00289428	-0.0793829	0.000973416	0.00638623
DDR2	Transcriptomics	0.22464	2.65034e-08	4.773e-07	-0.0960353	0.00380219	0.0167312	0.128604	2.24446e-05	0.000264922
DDRGK1	Transcriptomics	-0.0986115	5.19847e-06	3.12817e-05				-0.0704264	0.000107593	0.000793732
DDX1	Transcriptomics	-0.0608552	0.00149145	0.00392616	0.0692475	3.20013e-06	0.000237826
DDX10	Transcriptomics	-0.0682155	0.00211295	0.00529727
DDX18	Transcriptomics							-0.0394486	0.017445	0.0413076
DDX19A	Transcriptomics	-0.203922	1.80026e-05	8.90684e-05				-0.191613	2.61817e-06	7.35495e-05
DDX19B	Transcriptomics							-0.0400114	0.0132887	0.0332599
DDX20	Transcriptomics	0.0583391	0.0192032	0.0365794				0.116446	2.17518e-06	6.68548e-05
DDX23	Transcriptomics	0.0822229	9.72613e-07	7.97178e-06	-0.0434623	0.00176538	0.00965619	0.0387606	0.00265061	0.00921554
DDX24	Transcriptomics	-0.0682401	3.62265e-06	2.34234e-05	0.035041	0.000340294	0.00311759	-0.0331991	0.00947274	0.0253581
DDX25	Transcriptomics	-0.149248	3.73709e-08	6.17543e-07	0.0892515	4.88268e-05	0.000953855	-0.0599961	0.00899104	0.0243006
DDX28	Transcriptomics	-0.270006	1.49911e-07	1.78444e-06	0.24124	8.08679e-07	0.000126208
DDX31	Transcriptomics	0.146139	2.48603e-05	0.000116898				0.131254	0.000182751	0.00117376
DDX39B	Transcriptomics	-0.0681083	0.0269686	0.0491183
DDX3X	Transcriptomics	0.0642461	7.98658e-05	0.000313473				0.0655472	9.85001e-06	0.00015323
DDX41	Transcriptomics	-0.152981	3.51176e-10	2.32671e-08	0.0565249	0.00061655	0.00463141	-0.0964565	6.16468e-07	3.18343e-05
DDX42	Transcriptomics	-0.0639427	7.71959e-07	6.66551e-06	0.0332834	0.000474475	0.00389322	-0.0306593	0.00243944	0.00861625
DDX49	Transcriptomics	-0.126983	8.54366e-06	4.74955e-05				-0.0917876	7.93289e-05	0.00064783
DDX50	Transcriptomics				0.0268347	0.00768922	0.0274409
DDX51	Transcriptomics	-0.135315	5.74301e-05	0.00023511				-0.105476	0.00028101	0.00163779
DDX52	Transcriptomics	0.0529649	1.4077e-05	7.25624e-05	-0.0292397	0.00861558	0.0296832	0.0237252	0.00719218	0.0202576
DDX54	Transcriptomics	-0.142341	3.62356e-06	2.34234e-05				-0.118411	4.48821e-06	9.69869e-05
DDX55	Transcriptomics	-0.149382	5.52621e-05	0.000227896				-0.130315	0.000103695	0.000775157
DDX58	Transcriptomics	0.240473	7.23324e-08	1.01707e-06				0.139769	0.000216746	0.00133826
DDX59	Transcriptomics							0.0994427	0.00254305	0.00890329
DDX6	Transcriptomics	0.0738378	1.48722e-05	7.58167e-05				0.0470859	0.00135103	0.00543014
DDX60	Transcriptomics	0.360797	0.00323713	0.00768849
DDX60L	Transcriptomics	0.472641	4.00197e-07	3.97256e-06	-0.312539	0.000995871	0.00647608
DEAF1	Transcriptomics	-0.0812579	5.45492e-05	0.000225462				-0.0723522	1.21136e-05	0.000174159
DECR2	Transcriptomics	-0.306499	5.99863e-06	3.52148e-05				-0.233024	4.27938e-05	0.00041541
DEDD	Transcriptomics	0.034235	0.00296449	0.00712269				0.030808	0.00758858	0.0211363
DEF6	Transcriptomics							-0.15092	0.00254307	0.00890329
DEGS1	Transcriptomics							0.0480695	0.00848493	0.0231866
DEGS2	Transcriptomics	-0.190134	0.00551157	0.012259				-0.247773	5.03178e-05	0.000468055
DEK	Transcriptomics	0.0989835	8.69251e-08	1.16837e-06	-0.0401366	0.00798782	0.0281975	0.0588469	1.95826e-05	0.000242345
DENND1B	Transcriptomics	0.19447	0.00128858	0.00345146				0.1831	0.000352968	0.00192987
DENND1C	Transcriptomics							-0.210594	0.006597	0.0189845
DENND2A	Transcriptomics	0.12054	7.74326e-06	4.37146e-05	-0.101534	2.98696e-05	0.000736051
DENND3	Transcriptomics	-0.0710043	0.00674415	0.0146485				-0.0798349	0.000320537	0.00180536
DENND4A	Transcriptomics	0.154937	0.000355496	0.0011269				0.0921245	0.00674153	0.019329
DENND4C	Transcriptomics	0.152252	0.000762159	0.00218755	-0.0897438	0.00129592	0.00778907
DENND5A	Transcriptomics	0.0881429	2.81917e-07	2.96615e-06	-0.0383756	0.00917206	0.0310522	0.0497673	0.000828317	0.00372207
DENND5B	Transcriptomics	0.0703393	0.000831546	0.00235685				0.0494775	0.00591529	0.0174151
DENND6A	Transcriptomics	0.0406442	0.0115571	0.0234346
DENND6B	Transcriptomics	-0.124915	6.11737e-07	5.51506e-06				-0.0882144	6.04472e-05	0.000531004
DENR	Transcriptomics	-0.0705842	2.69337e-05	0.000125372	0.0431555	0.00153637	0.00874072
DEPDC5	Transcriptomics	-0.110692	0.000721564	0.00209063				-0.0752141	0.0105113	0.0275822
DEPP1	Transcriptomics	0.320689	1.14513e-05	6.08107e-05	-0.301552	1.68728e-05	0.000524338
DERA	Transcriptomics	0.164734	0.000565678	0.00168955				0.105027	0.00585062	0.0172542
DERL1	Transcriptomics	0.0551452	0.00566664	0.012576				0.0566105	0.00205059	0.00752051
DERL2	Transcriptomics	0.0678585	0.00793127	0.0169057
DESI2	Transcriptomics	0.172871	4.61314e-07	4.42046e-06				0.137393	2.7116e-06	7.46832e-05
DFFA	Transcriptomics							-0.0917495	0.00248353	0.00874058
DGAT1	Transcriptomics	-0.0761128	0.0261463	0.0478384
DGAT2	Transcriptomics	-0.122114	0.00290682	0.0070021	0.110482	0.00324753	0.0148778
DGCR2	Transcriptomics	-0.0415459	2.23309e-05	0.000106992				-0.0369107	2.20828e-05	0.000262259
DGCR6L	Transcriptomics	-0.100616	0.00497468	0.0112106				-0.0878615	0.00239645	0.00850874
DGKA	Transcriptomics	-0.115315	0.00997743	0.0206153
DGKB	Transcriptomics				0.0623341	0.00808955	0.0284351
DGKG	Transcriptomics	0.163269	3.89675e-06	2.47664e-05				0.0899202	0.00395525	0.0126006
DGKQ	Transcriptomics	-0.143559	9.72777e-07	7.97178e-06	0.0546945	0.0063422	0.0239413	-0.0888648	0.000512355	0.0025721
DGKZ	Transcriptomics	-0.0709276	0.000155344	0.000551163				-0.0445272	0.00520859	0.0157232
DGUOK	Transcriptomics	-0.104512	0.026761	0.0487726
DHCR24	Transcriptomics				0.0710282	0.000809831	0.00560105	0.0510399	0.0067781	0.0193983
DHDDS	Transcriptomics	-0.102934	4.00192e-08	6.52857e-07	0.0757031	5.45715e-06	0.000291449	-0.0272304	0.0155851	0.0377236
DHDH	Transcriptomics	-3.13112	0.00106488	0.00292295
DHFR	Transcriptomics	0.15698	0.00013118	0.000476359				0.151734	9.45015e-06	0.000149816
DHODH	Transcriptomics	-0.20756	2.00606e-05	9.77354e-05				-0.133158	0.00118446	0.00487605
DHRS11	Transcriptomics	-0.283735	1.04963e-13	1.68993e-10	0.117443	3.56749e-05	0.000803028	-0.166292	1.83414e-08	5.36716e-06
DHRS12	Transcriptomics	-0.341526	0.0152685	0.0299164				-0.24862	0.0184905	0.0431934
DHRS3	Transcriptomics	0.089452	0.00124848	0.00335647	-0.0849453	0.000452218	0.0037541
DHRS7	Transcriptomics	-0.0723477	0.00946725	0.0197419
DHRS7B	Transcriptomics	-0.147811	1.12482e-08	2.54026e-07	0.0570864	0.0126165	0.0390683	-0.0907245	1.97402e-05	0.000243014
DHTKD1	Transcriptomics				-0.0779385	0.000588113	0.00446762	-0.0440935	0.0146859	0.0359505
DHX15	Transcriptomics	0.108048	2.47418e-06	1.7138e-05				0.104912	3.13312e-07	2.15672e-05
DHX30	Transcriptomics	-0.0557939	0.00023085	0.000773736	0.0238901	0.00659348	0.0246049
DHX32	Transcriptomics	0.106915	3.36844e-06	2.20699e-05				0.104556	4.046e-07	2.4183e-05
DHX33	Transcriptomics	-0.0409398	0.0108813	0.0222222				-0.0347024	0.00512403	0.0154986
DHX35	Transcriptomics	-0.0405424	0.0211442	0.0397325
DHX36	Transcriptomics	-0.0865049	0.000132784	0.000481454				-0.0602997	0.00137661	0.00550738
DHX40	Transcriptomics	0.0684193	8.29333e-05	0.000323962				0.0500839	0.000727372	0.00335193
DHX57	Transcriptomics	-0.0872535	2.91709e-05	0.000134345				-0.064128	0.000399146	0.00212364
DHX58	Transcriptomics	-0.146423	0.000167243	0.000585955				-0.166493	1.28316e-06	4.79341e-05
DHX8	Transcriptomics	0.0586189	0.0103303	0.0212766				0.048226	0.00258869	0.00903596
DHX9	Transcriptomics							0.0359833	0.00987751	0.026243
DIABLO	Transcriptomics	-0.343542	0.00531002	0.0118571
DIAPH2	Transcriptomics	0.222649	0.000179763	0.000623598				0.122646	0.0163715	0.0392681
DIAPH3	Transcriptomics	1.2803	4.49555e-05	0.000191239				0.813921	0.000766261	0.00349578
DICER1	Transcriptomics	0.135252	3.0758e-05	0.000140132				0.0745866	0.00821966	0.0225759
DIP2A	Transcriptomics							-0.0392947	0.0111812	0.0289661
DIP2B	Transcriptomics	0.136062	1.42712e-07	1.71916e-06	-0.0640649	0.0058659	0.0227103	0.0719968	0.00109795	0.00461046
DIPK1A	Transcriptomics							0.0577782	0.00677819	0.0193983
DIPK1B	Transcriptomics	-0.154539	2.26388e-06	1.59559e-05				-0.103825	0.000142048	0.000978044
DIPK1C	Transcriptomics	-0.11695	0.00693033	0.0149967
DIPK2A	Transcriptomics	0.127918	7.22045e-05	0.000286676				0.0945803	0.00102383	0.00437117
DIPK2B	Transcriptomics	0.157858	0.000611549	0.00180838	-0.185023	3.34204e-05	0.000777219
DIRAS1	Transcriptomics	-0.151414	3.06559e-10	2.08016e-08	0.0764746	3.89403e-06	0.000251246	-0.0749392	8.11214e-05	0.000655708
DIRAS2	Transcriptomics				0.100089	0.00634231	0.0239413	0.100779	0.00460803	0.0141971
DIRAS3	Transcriptomics				0.304184	0.00167757	0.00928811
DIRC3	Transcriptomics	1.10829	0.00535973	0.0119582
DIS3	Transcriptomics	0.0590702	0.000553187	0.00165612				0.0403522	0.01201	0.0307055
DIS3L	Transcriptomics	0.042517	0.00330067	0.00781578				0.0362519	0.00726999	0.0204359
DISC1	Transcriptomics	0.204926	2.40216e-06	1.67457e-05	-0.134119	0.000164326	0.00194138
DISP1	Transcriptomics	0.349095	2.37378e-09	8.35641e-08	-0.221997	4.31645e-06	0.000268269	0.127098	0.0035068	0.0114607
DIXDC1	Transcriptomics	0.1348	2.83997e-08	5.00505e-07				0.104291	7.11763e-08	1.02015e-05
DKK3	Transcriptomics							0.0310575	0.0026497	0.00921554
DLAT	Transcriptomics				0.0758114	0.00276746	0.0132538	0.0748401	0.00406916	0.0128823
DLC1	Transcriptomics	0.14752	1.54501e-08	3.24868e-07				0.0978739	8.69341e-06	0.00014199
DLD	Transcriptomics				0.0755796	0.000164339	0.00194138
DLEC1	Transcriptomics	0.641391	4.55437e-05	0.000193397	-0.450901	0.00235318	0.0118345
DLEU1	Transcriptomics	1.12663	5.82881e-06	3.43377e-05	-0.663056	0.0101293	0.0333143	0.463576	0.0018498	0.00693645
DLEU7	Transcriptomics	-0.140387	0.0187433	0.0358286	0.192063	0.00184396	0.00993889
DLG1	Transcriptomics	0.0608936	5.12543e-06	3.09436e-05				0.0358961	0.000900759	0.00395905
DLG3	Transcriptomics	-0.108072	7.4227e-06	4.21079e-05	0.0878675	7.67605e-05	0.00124071
DLG4	Transcriptomics	-0.0570348	1.65747e-05	8.31183e-05				-0.0307126	0.00328976	0.0109251
DLG5	Transcriptomics	0.089712	0.000106414	0.000399438				0.0697174	0.00058927	0.00286299
DLGAP1	Transcriptomics				0.0751219	0.00426592	0.0181144
DLGAP2	Transcriptomics				0.0332608	0.00861578	0.0296832
DLK2	Transcriptomics	-0.447441	1.71605e-08	3.5139e-07	0.267705	0.000132495	0.00172158	-0.179736	0.0195907	0.0452588
DLL1	Transcriptomics				-0.12727	0.0057897	0.0224711
DLL4	Transcriptomics	0.256684	1.40827e-05	7.25624e-05	-0.195413	0.000242541	0.0024903
DLX1	Transcriptomics	-0.309428	9.16462e-06	5.02837e-05	0.340715	1.01388e-08	2.95772e-05
DLX2	Transcriptomics	-0.961121	0.000936448	0.00260807	1.0005	0.00024656	0.00251208
DLX5	Transcriptomics	-0.672613	0.000494494	0.00150413	0.697666	1.83984e-05	0.000555805
DLX6	Transcriptomics	-0.886967	3.4185e-06	2.23435e-05	0.605559	2.70882e-06	0.000218703
DMAC1	Transcriptomics	-0.153741	1.14794e-10	1.21233e-08	0.0784029	8.69551e-05	0.00132326	-0.0753384	5.30935e-05	0.000485844
DMAC2	Transcriptomics	-0.0620147	0.0234378	0.0435062
DMAC2L	Transcriptomics	-0.141474	1.42703e-07	1.71916e-06				-0.0983007	1.24163e-05	0.000177058
DMAP1	Transcriptomics	-0.114974	0.000177599	0.000617352				-0.0777904	0.00263496	0.00916815
DMD	Transcriptomics	0.172454	2.52008e-05	0.000118306				0.100586	0.00277854	0.00957265
DMKN	Transcriptomics	-0.360908	7.39862e-11	9.62232e-09	0.114241	0.00336136	0.0152599	-0.246667	6.76376e-07	3.32181e-05
DMPK	Transcriptomics							-0.101837	0.0110105	0.028613
DMTN	Transcriptomics	-0.0865338	2.22971e-06	1.57825e-05	0.0438797	0.00137503	0.0081136	-0.0426542	0.00659666	0.0189845
DMWD	Transcriptomics	-0.0893417	0.00213459	0.00534542				-0.0860619	0.000469551	0.00240705
DMXL1	Transcriptomics	0.16082	0.0116568	0.0236061				0.148762	0.00138526	0.0055371
DMXL2	Transcriptomics				0.0541159	0.00630137	0.0238635
DNA2	Transcriptomics	0.360774	9.13821e-08	1.21204e-06				0.239997	9.37149e-06	0.000149243
DNAAF1	Transcriptomics	-0.353115	1.34225e-08	2.93207e-07	0.137091	0.00150286	0.00860225	-0.216023	5.64416e-05	0.00050788
DNAAF2	Transcriptomics				0.10694	0.000129081	0.00168988	0.0828509	0.00578671	0.0170978
DNAH1	Transcriptomics	-0.130074	0.00090673	0.00253421	0.0659049	0.00946259	0.0317439
DNAH10OS	Transcriptomics	0.0863631	0.0032688	0.00775173
DNAH11	Transcriptomics	1.38783	7.3303e-09	1.82038e-07	-0.546584	0.00406858	0.0176028	1.91046	2.05477e-05	0.000250783
DNAH12	Transcriptomics	6.57146	0.0228886	0.0425634	-6.5887	0.00196777	0.0104148
DNAH2	Transcriptomics	-0.240974	0.00126176	0.00338802
DNAJA1	Transcriptomics	0.0858227	0.00202924	0.00511822				0.0912883	0.000120126	0.00086043
DNAJA2	Transcriptomics	-0.0613584	0.00356665	0.0083666	0.0616164	4.5788e-05	0.000916184
DNAJA3	Transcriptomics	-0.0563578	0.000148177	0.000528131	0.0411514	0.00192575	0.0102809
DNAJA4	Transcriptomics				0.0436245	0.00220716	0.0113395
DNAJB1	Transcriptomics	0.13067	7.22045e-05	0.000286676	-0.097423	0.0110393	0.0353949
DNAJB14	Transcriptomics							0.0682945	0.00817613	0.0224829
DNAJB4	Transcriptomics	0.221615	1.19108e-07	1.49641e-06				0.147974	7.58362e-05	0.000626602
DNAJB6	Transcriptomics	0.0437269	0.019673	0.0373426				0.0406447	0.0122565	0.0312395
DNAJB9	Transcriptomics				0.0685586	0.00303016	0.0141547
DNAJC1	Transcriptomics				-0.106303	0.00263491	0.0127975	-0.104285	0.00189545	0.00707505
DNAJC11	Transcriptomics	-0.0617858	6.53351e-06	3.78468e-05				-0.0424796	4.91684e-05	0.000460733
DNAJC12	Transcriptomics				0.0838719	0.0115915	0.036679
DNAJC13	Transcriptomics	0.12632	2.48676e-05	0.000116898				0.0970216	3.66325e-05	0.000371509
DNAJC14	Transcriptomics							0.0526921	0.00145579	0.00577656
DNAJC17	Transcriptomics	-0.0816847	0.000269007	0.000883554
DNAJC18	Transcriptomics	-0.0523133	5.14979e-07	4.81584e-06	0.0216426	0.00685332	0.0253194	-0.0306707	0.00588297	0.0173343
DNAJC19	Transcriptomics	-0.101713	0.0002026	0.000691068	0.0623285	0.000552041	0.00428892
DNAJC2	Transcriptomics	-0.11101	0.00165416	0.00428994				-0.111724	0.00279492	0.00961023
DNAJC21	Transcriptomics	0.0350438	0.000190838	0.000657216				0.023323	0.00453084	0.0140119
DNAJC22	Transcriptomics	-0.467521	0.00483675	0.0109351
DNAJC25	Transcriptomics				0.141868	0.00155906	0.00882009
DNAJC27	Transcriptomics				0.044088	0.00360018	0.0161098
DNAJC28	Transcriptomics				0.127673	0.00352697	0.0158532
DNAJC3	Transcriptomics	0.143512	7.23177e-08	1.01707e-06				0.0931813	2.35461e-05	0.000275845
DNAJC30	Transcriptomics	-0.247543	7.46745e-09	1.84337e-07	0.0765249	0.00735369	0.0266085	-0.171018	1.23728e-06	4.71088e-05
DNAJC4	Transcriptomics	-0.186381	9.16733e-05	0.0003522				-0.165815	5.64424e-05	0.00050788
DNAJC5	Transcriptomics	-0.0544258	3.55467e-05	0.000157922	0.0357983	0.00145902	0.00843465
DNAJC5G	Transcriptomics	-0.804657	1.38406e-09	5.73515e-08				-0.687257	8.15501e-09	3.57954e-06
DNAJC6	Transcriptomics				0.0701237	0.00630142	0.0238635	0.0645707	0.0145407	0.0356816
DNAJC7	Transcriptomics	-0.0802683	0.00526053	0.0117677				-0.0544583	0.00321541	0.0107281
DNAJC8	Transcriptomics				0.0348116	0.00517706	0.0207294
DNAL4	Transcriptomics	-0.152348	1.02472e-05	5.52947e-05	0.0805738	0.0104468	0.0340538	-0.0717739	0.0165327	0.039534
DNASE1L1	Transcriptomics	-0.102391	1.84966e-05	9.10991e-05				-0.0594653	0.00438027	0.0136603
DNER	Transcriptomics				0.0349372	0.00567693	0.0221747
DNM1	Transcriptomics	-0.0875396	2.09146e-06	1.49881e-05	0.0478064	0.000833568	0.00572253
DNM1L	Transcriptomics	-0.0692739	0.000134398	0.000486494	0.0644292	1.87564e-05	0.000564139
DNM2	Transcriptomics	0.0363831	0.019203	0.0365794	-0.051892	0.000513971	0.00408564
DNMBP	Transcriptomics	0.140499	5.59775e-05	0.000229968				0.096866	0.000650658	0.00307922
DNPEP	Transcriptomics	-0.0758521	0.000220177	0.000743081				-0.0819079	3.4952e-05	0.000360217
DNPH1	Transcriptomics	-0.344783	3.31572e-08	5.63152e-07				-0.270309	9.59364e-07	4.02245e-05
DNTTIP1	Transcriptomics	-0.151285	3.36079e-07	3.42837e-06				-0.0999816	0.000104465	0.000778012
DOC2A	Transcriptomics	-0.182135	1.02427e-09	4.70283e-08	0.0705978	0.00219129	0.0112833	-0.111538	7.1073e-06	0.000125582
DOC2B	Transcriptomics				0.0714343	0.00179122	0.00974064
DOCK1	Transcriptomics	0.185117	3.18661e-09	1.0385e-07	-0.0984323	0.00012577	0.0016713	0.0866843	0.000295014	0.00169826
DOCK10	Transcriptomics	0.0900147	0.0156532	0.0306053
DOCK11	Transcriptomics	0.389686	4.92218e-05	0.00020644				0.270834	0.000482359	0.00245212
DOCK2	Transcriptomics	0.717257	1.01059e-05	5.46164e-05	-0.479923	0.00196786	0.0104148
DOCK3	Transcriptomics				0.0402338	0.00362492	0.0161743	0.0412542	0.0144686	0.0355479
DOCK4	Transcriptomics							0.0650203	0.00866574	0.0235755
DOCK5	Transcriptomics	0.211805	4.00197e-07	3.97256e-06	-0.113615	0.00036347	0.00324971	0.0981903	0.004608	0.0141971
DOCK6	Transcriptomics				-0.131553	0.000205009	0.00223571
DOCK7	Transcriptomics	0.140478	7.21517e-06	4.11172e-05	-0.0904166	0.00042745	0.00363436
DOCK8	Transcriptomics	0.569448	4.77075e-06	2.92492e-05	-0.410808	0.000146976	0.00182854
DOCK9	Transcriptomics	0.0883184	0.000200199	0.000684183				0.0540819	0.00428242	0.0134117
DOHH	Transcriptomics	-0.287577	4.32439e-05	0.000185297				-0.238596	5.95367e-05	0.000525945
DOK1	Transcriptomics	0.280465	5.3174e-05	0.000220849	-0.244987	2.24919e-05	0.000620706
DOK3	Transcriptomics	0.137106	0.000887383	0.00249148				0.13471	0.00123002	0.00502965
DOK4	Transcriptomics	-0.111874	8.61213e-05	0.000334253	0.0747734	0.00444168	0.0186182
DOK5	Transcriptomics				0.0571824	0.00435308	0.0183397
DOK6	Transcriptomics				0.0483773	0.0148218	0.043977	0.0881305	0.0053569	0.016057
DOLK	Transcriptomics	-0.157303	8.83009e-05	0.00034131	0.108872	0.00167757	0.00928811
DOP1A	Transcriptomics				0.0540764	0.0172595	0.0491244
DPCD	Transcriptomics	-0.238544	5.50049e-09	1.50019e-07	0.114153	0.0001236	0.00165658	-0.124391	0.000430098	0.00224999
DPF1	Transcriptomics	-0.150489	0.00250596	0.00613433				-0.13239	0.0011696	0.00482765
DPF2	Transcriptomics				-0.0341779	0.00372533	0.0164754
DPF3	Transcriptomics	0.137103	6.36028e-05	0.000257093	-0.107336	0.00023651	0.00245723
DPH1	Transcriptomics	-0.135091	5.59775e-05	0.000229968	0.0770424	0.0074961	0.0269772
DPH2	Transcriptomics	-0.150566	1.80832e-08	3.66044e-07	0.094609	4.73197e-06	0.000276976	-0.0559573	0.00762897	0.0212117
DPH3	Transcriptomics	0.0794907	0.00452828	0.0103139				0.105365	4.01248e-06	9.25441e-05
DPH7	Transcriptomics	-0.132126	7.01319e-06	4.02456e-05				-0.0980097	7.64081e-05	0.000629853
DPM1	Transcriptomics				0.0608835	0.0122413	0.0382019
DPM3	Transcriptomics	-0.260701	1.3329e-05	6.92156e-05				-0.20632	7.6409e-05	0.000629853
DPP10	Transcriptomics				0.0706907	0.0035028	0.015785
DPP3	Transcriptomics	0.0773208	0.00374263	0.00871792				0.0709164	0.000597136	0.00288921
DPP6	Transcriptomics	-0.140602	3.12515e-10	2.11038e-08	0.0524988	0.000951269	0.00630367	-0.0881034	1.13008e-06	4.4345e-05
DPP7	Transcriptomics	-0.136814	0.00279442	0.0067618				-0.130119	0.000258429	0.00153684
DPP9	Transcriptomics				-0.0550342	0.00609973	0.023321
DPY19L1	Transcriptomics							0.0764508	0.00157762	0.00614693
DPY19L3	Transcriptomics	0.0847176	0.0147691	0.0290465
DPY19L4	Transcriptomics	0.125071	1.50798e-05	7.66353e-05				0.0775095	0.000985366	0.00424703
DPYD	Transcriptomics	0.356729	1.00282e-06	8.16742e-06				0.223236	5.81909e-05	0.000518623
DPYSL3	Transcriptomics	0.116961	8.26901e-08	1.11787e-06	-0.0646298	0.00130563	0.00781377	0.0523308	0.00157764	0.00614693
DPYSL4	Transcriptomics	-0.127895	1.33296e-05	6.92156e-05	0.0476759	0.00946259	0.0317439	-0.0802195	0.00207554	0.00757025
DR1	Transcriptomics	0.0692987	0.00339815	0.00802225				0.078945	0.000171347	0.00112049
DRAM1	Transcriptomics	0.543174	1.27299e-08	2.82918e-07	-0.353841	0.000183601	0.00207821	0.189333	0.00163697	0.0063065
DRAP1	Transcriptomics	-0.189692	8.16623e-09	1.96424e-07	0.0733008	0.00338467	0.015336	-0.116391	2.48963e-05	0.000286878
DRC1	Transcriptomics	-0.470484	4.83966e-06	2.95328e-05	0.308038	7.95506e-05	0.00126542
DRD1	Transcriptomics	0.119988	0.00305302	0.00731412				0.188573	1.19161e-05	0.000172195
DRD4	Transcriptomics	-2.08003	1.09662e-07	1.40796e-06				-1.91801	7.94304e-08	1.06255e-05
DRD5	Transcriptomics	-0.942318	0.0017236	0.00444471	1.41761	0.000135969	0.00175232
DRG1	Transcriptomics	-0.0597104	0.00411849	0.00947731	0.0474022	0.00050583	0.00404848
DROSHA	Transcriptomics				0.0276726	0.00646674	0.0242805
DRP2	Transcriptomics	-0.0908788	0.000578432	0.00172435	0.0759884	0.000354689	0.00319561
DSC2	Transcriptomics	0.517239	5.96738e-05	0.000243232				0.25667	0.0080043	0.0220969
DSCC1	Transcriptomics				0.309437	0.00139583	0.00818321
DSE	Transcriptomics	0.390247	2.47074e-11	5.10405e-09	-0.193702	2.33645e-05	0.000634772	0.196545	2.04425e-06	6.48136e-05
DSEL	Transcriptomics	0.14374	0.000233618	0.000781284	-0.0897753	0.00137537	0.0081136
DSN1	Transcriptomics	-0.133614	0.00273991	0.00664217
DSP	Transcriptomics	0.329816	0.000120379	0.000444054				0.183492	0.0018612	0.00696953
DST	Transcriptomics	0.10497	5.66731e-05	0.000232757	-0.0502406	0.0085606	0.0295545
DSTN	Transcriptomics	-0.07871	0.000770508	0.0022092	0.0664908	1.32364e-05	0.000463675
DSTYK	Transcriptomics	-0.0440353	0.0255438	0.0469207				-0.0538119	0.00231216	0.00826396
DTD1	Transcriptomics	-0.217354	2.46306e-09	8.48015e-08	0.0920835	0.00145919	0.00843465	-0.12527	2.08827e-05	0.00025243
DTD2	Transcriptomics				0.0853955	0.00444168	0.0186182
DTNA	Transcriptomics	0.150464	5.57435e-11	8.24581e-09	-0.0812049	4.66275e-05	0.000929195	0.0692593	2.84799e-05	0.000314601
DTNB	Transcriptomics	-0.135128	2.19031e-08	4.13045e-07	0.0466427	0.00829636	0.0289306	-0.088485	9.29376e-06	0.000148346
DTNBP1	Transcriptomics	-0.117085	4.19646e-07	4.11953e-06	0.0514131	0.0134773	0.0410991	-0.0656723	0.000663593	0.00312474
DTWD1	Transcriptomics	0.0870243	0.000118916	0.000439336				0.076138	5.0707e-05	0.000470429
DTX2	Transcriptomics				-0.120718	0.000224909	0.00237881
DTX3L	Transcriptomics	0.375229	1.83145e-09	6.97142e-08	-0.244679	4.6372e-06	0.000273672	0.13055	0.00272996	0.00943298
DUS1L	Transcriptomics	-0.135609	0.000547069	0.0016395				-0.108061	0.000812405	0.00366443
DUS2	Transcriptomics	-0.105984	0.000105112	0.000394973				-0.0565258	0.0133553	0.0333919
DUS3L	Transcriptomics	-0.211774	1.7568e-06	1.29608e-05	0.0840676	0.00393341	0.0171593	-0.127707	0.000251283	0.00150458
DUSP1	Transcriptomics	0.1305	0.000186317	0.000643561	-0.112196	0.000257126	0.00258896
DUSP10	Transcriptomics							0.101274	0.00321546	0.0107281
DUSP12	Transcriptomics				0.0901939	0.000489922	0.00396875
DUSP15	Transcriptomics	-0.317477	3.84555e-05	0.000168697				-0.287739	3.89897e-05	0.000389232
DUSP16	Transcriptomics	0.144055	7.88001e-09	1.91824e-07	-0.0584848	0.0032029	0.0147169	0.0855703	7.81481e-05	0.000641162
DUSP18	Transcriptomics				-0.108724	0.0105761	0.0343555	-0.109319	0.0159743	0.0384599
DUSP19	Transcriptomics							0.112636	0.00310531	0.0104347
DUSP2	Transcriptomics	-0.346013	1.57108e-05	7.94433e-05	0.193892	0.00393371	0.0171593
DUSP22	Transcriptomics	0.0493432	5.38595e-05	0.000223432				0.0492521	6.7009e-07	3.32181e-05
DUSP23	Transcriptomics	-0.18887	0.0114586	0.0232516				-0.22392	0.000613143	0.00294437
DUSP26	Transcriptomics	-0.0991662	9.05293e-05	0.000348415	0.0533279	0.0148217	0.043977
DUSP28	Transcriptomics	-0.245452	8.74623e-12	2.50713e-09	0.14816	3.6237e-06	0.000251246	-0.0972924	0.000498815	0.00251851
DUSP3	Transcriptomics				0.0373214	0.000221133	0.00234807	0.0362895	0.00026761	0.00157743
DUSP4	Transcriptomics	-0.648236	4.33166e-07	4.22811e-06	0.380701	0.000286444	0.00277667	-0.267535	0.00205059	0.00752051
DUSP5	Transcriptomics	-0.166925	0.00593403	0.0130849				-0.197589	0.000309666	0.00175811
DUSP6	Transcriptomics	-0.201389	5.42891e-06	3.23798e-05	0.108819	0.00390702	0.0170591	-0.0925701	0.00484636	0.0148436
DUT	Transcriptomics	-0.126994	1.8313e-09	6.97142e-08	0.050324	0.00164122	0.00915903	-0.07667	6.57116e-05	0.000565223
DVL3	Transcriptomics	-0.0343618	0.0138124	0.0273723				-0.0345385	0.00241063	0.00854881
DYM	Transcriptomics				-0.0437389	0.011175	0.0357406
DYNC1H1	Transcriptomics				-0.00288053	0.00767997	0.0274409
DYNC1I1	Transcriptomics	-0.120488	0.00122244	0.00329464	0.112818	0.000140766	0.00178456
DYNC1I2	Transcriptomics	-0.0563436	0.00240784	0.00592539				-0.0574366	0.000421439	0.00221623
DYNC1LI1	Transcriptomics				0.0815071	0.000966032	0.00635247
DYNC1LI2	Transcriptomics	0.0930449	3.93337e-08	6.42555e-07				0.0550332	0.000126416	0.000896026
DYNC2LI1	Transcriptomics	-0.1813	9.44712e-08	1.24713e-06	0.118365	0.000101056	0.00146491	-0.0629347	0.0209459	0.0477455
DYNLL2	Transcriptomics	-0.0753631	0.000737188	0.00212906	0.0400842	0.00276568	0.0132538
DYNLRB1	Transcriptomics	-0.310911	0.00019316	0.000663681				-0.260238	0.000621305	0.00297337
DYNLT1	Transcriptomics				-0.041174	0.011244	0.0359346
DYNLT3	Transcriptomics				0.0992139	0.000888171	0.00598628
DYRK1A	Transcriptomics	0.0693256	0.00132973	0.00355044				0.0757226	8.74272e-05	0.000690286
DYRK1B	Transcriptomics	-0.17014	2.99538e-05	0.000137141				-0.120078	0.00107726	0.00454539
DYRK2	Transcriptomics	0.132963	0.00106505	0.00292295				0.145223	5.34994e-05	0.000488915
DYRK3	Transcriptomics	0.18847	5.34269e-08	8.13039e-07				0.134113	6.05224e-06	0.000114418
DYSF	Transcriptomics	0.0672622	0.0138128	0.0273723	-0.0730712	0.0012392	0.00753179
DZANK1	Transcriptomics	-0.160925	2.36217e-07	2.56439e-06	0.116636	2.52082e-05	0.000666805
DZIP1	Transcriptomics	0.0406811	0.0131315	0.0261852				0.0416913	0.00715369	0.0201732
DZIP1L	Transcriptomics	0.458	2.80293e-05	0.000130036				0.245179	0.00656138	0.0189127
E2F1	Transcriptomics	-0.133522	0.00650307	0.0141885
E2F3	Transcriptomics	-0.0645301	0.00765221	0.0163633	0.0615667	0.0104466	0.0340538
E2F5	Transcriptomics	0.232883	0.0146456	0.0288326				0.1973	0.0126989	0.0321042
E2F6	Transcriptomics							0.0590344	0.000360302	0.00196005
E4F1	Transcriptomics	-0.182755	1.67958e-06	1.24829e-05	0.0566922	0.0121679	0.0380311	-0.126063	0.000109996	0.000806793
EAF1	Transcriptomics				0.075131	0.00144845	0.00839333
EAF2	Transcriptomics	0.262877	0.00744909	0.0160085				0.323216	0.000320534	0.00180536
EAPP	Transcriptomics	-0.100135	0.000988252	0.00273148	0.0547449	0.0042949	0.0181654
EBAG9	Transcriptomics				0.0771378	6.95536e-05	0.00117563
EBF1	Transcriptomics	0.246967	0.00253092	0.00619231	-0.236066	0.000534823	0.00419672
EBI3	Transcriptomics	1.03204	0.00108793	0.00297891	-1.08049	0.00170219	0.00938384
EBLN2	Transcriptomics							-1.51585	0.000331786	0.00184937
EBNA1BP2	Transcriptomics	-0.187992	3.3789e-10	2.24929e-08	0.115906	5.79962e-08	6.26627e-05	-0.0720863	0.00406934	0.0128823
EBP	Transcriptomics	-0.399526	4.43779e-05	0.000189248				-0.252756	0.000998022	0.00428584
ECD	Transcriptomics				0.055734	0.00538639	0.0213842	0.0713582	0.0099811	0.0264571
ECE1	Transcriptomics	0.0982818	2.00597e-05	9.77354e-05	-0.0986114	2.17313e-06	0.000207644
ECH1	Transcriptomics	-0.116367	0.00587966	0.0129831				-0.133578	3.83863e-05	0.00038486
ECHDC1	Transcriptomics				0.037896	0.0087247	0.0299041	0.0760891	0.00296364	0.0100745
ECHDC2	Transcriptomics							-0.142753	0.000761341	0.00347653
ECHS1	Transcriptomics	-0.0690583	0.011263	0.0229017				-0.0555449	0.00395513	0.0126006
ECI1	Transcriptomics							-0.114211	0.0021007	0.00764414
ECM1	Transcriptomics	-0.181181	2.60182e-07	2.78139e-06	0.101522	7.27438e-05	0.00120066	-0.0796592	0.0134906	0.0336511
ECM2	Transcriptomics	0.466029	0.0107878	0.022066				0.388748	0.0129582	0.0326361
ECPAS	Transcriptomics							0.0297785	0.0111809	0.0289661
ECSIT	Transcriptomics	-0.101223	3.60219e-05	0.000159509	0.0511624	0.00768954	0.0274409	-0.0500601	0.0136267	0.0339423
ECT2	Transcriptomics	0.160818	0.00192876	0.00490721				0.190635	8.5488e-05	0.000679576
EDA	Transcriptomics	0.833723	3.65072e-10	2.38502e-08	-0.391673	0.00311534	0.0144282	0.44205	3.0119e-06	8.02854e-05
EDA2R	Transcriptomics	2.55051	3.46821e-06	2.26286e-05				0.875861	0.00473894	0.0145497
EDC3	Transcriptomics	0.0759797	9.96334e-06	5.40662e-05				0.051078	0.000540478	0.0026741
EDEM3	Transcriptomics	0.112022	0.000462148	0.00141825				0.0994102	0.000817708	0.00368244
EDF1	Transcriptomics	-0.169925	3.10243e-07	3.2024e-06				-0.115473	3.0343e-05	0.000329157
EDIL3	Transcriptomics	0.102253	3.89613e-05	0.000170284				0.0817161	0.000102173	0.000769934
EDN3	Transcriptomics	-0.508909	0.00346455	0.00815043	0.410447	0.00388061	0.0169858
EDNRA	Transcriptomics	0.34042	0.0108812	0.0222222
EDNRB	Transcriptomics	0.183028	0.00065355	0.00191724				0.129387	0.00146489	0.00580255
EDRF1	Transcriptomics							0.0612984	0.00206305	0.00754428
EED	Transcriptomics	0.0557867	0.00128855	0.00345146				0.0432136	0.00559891	0.0166159
EEF1A1	Transcriptomics	0.0387305	0.00062266	0.00183853	-0.0295363	0.000614536	0.00462829
EEF1A2	Transcriptomics	-0.12319	6.21301e-08	9.12699e-07	0.0675905	0.000199754	0.00219671	-0.055599	0.00452972	0.0140119
EEF1AKNMT	Transcriptomics				0.0737817	0.000410536	0.00353771	0.0466084	0.00783542	0.0217249
EEF1D	Transcriptomics				-0.0334827	0.00390687	0.0170591	-0.0579067	0.00808958	0.0222802
EEF1E1	Transcriptomics	-0.388249	0.0193588	0.0368153
EEF2	Transcriptomics	-0.0340335	0.0103079	0.0212513				-0.037807	6.80906e-05	0.000580692
EEF2KMT	Transcriptomics	-0.123165	0.00859271	0.0181384	0.115736	0.0010989	0.0069309
EEFSEC	Transcriptomics	-0.100038	0.000225465	0.000758534				-0.0835747	0.000327253	0.00183064
EFCAB1	Transcriptomics							0.627215	0.00746763	0.0208658
EFCAB10	Transcriptomics				-1.12377	0.013883	0.0419794
EFCAB11	Transcriptomics	-0.160731	0.000253685	0.000839853				-0.174487	1.59971e-05	0.000211581
EFCAB12	Transcriptomics	-0.108155	0.0213132	0.0400124
EFCAB13	Transcriptomics	-2.71882	0.00724898	0.0156276	-2.03886	0.00946134	0.0317439
EFCAB14	Transcriptomics	0.154884	1.97317e-08	3.84484e-07	-0.0672992	0.00111559	0.00700492	0.0875844	2.41155e-05	0.000280402
EFCAB5	Transcriptomics	0.486643	0.0008969	0.00251194				0.474793	0.000872182	0.00386381
EFCAB7	Transcriptomics	0.0762487	0.0126942	0.0254177				0.123092	0.00021523	0.0013312
EFCC1	Transcriptomics	-0.73369	7.40525e-05	0.000292772				-0.455039	0.0108415	0.0282484
EFEMP2	Transcriptomics				-0.0755238	0.0141355	0.0424701	-0.0947449	0.00428245	0.0134117
EFHC1	Transcriptomics	0.0539649	0.0190477	0.0363437				0.0544042	0.00201371	0.00741256
EFHC2	Transcriptomics	0.497106	1.27897e-05	6.69313e-05				0.536442	2.64104e-06	7.36046e-05
EFHD1	Transcriptomics	0.0681925	0.0199925	0.037866	-0.0734874	0.00233651	0.0117886
EFHD2	Transcriptomics	-0.100784	5.59731e-05	0.000229968				-0.0861283	0.000151592	0.00102828
EFL1	Transcriptomics	0.120403	0.000417288	0.00129387				0.131609	1.74903e-05	0.00022456
EFNA1	Transcriptomics	0.113181	0.0199925	0.037866	-0.15463	0.000417231	0.00357125
EFNA3	Transcriptomics	-0.340841	0.000222817	0.000750705				-0.212899	0.0128932	0.0324957
EFNB1	Transcriptomics	0.127828	0.00866898	0.0182726	-0.133816	0.000785242	0.00550925
EFNB2	Transcriptomics	0.0630689	3.50832e-05	0.000156067				0.0586155	3.5504e-05	0.000362957
EFNB3	Transcriptomics	-0.141692	9.75622e-05	0.000371398	0.127362	0.000378562	0.0033464
EFR3A	Transcriptomics	0.0733758	0.000705916	0.00205073				0.0825543	0.000131125	0.000919566
EFR3B	Transcriptomics	-0.0542756	0.00033947	0.00108421	0.0283473	0.00567683	0.0221747
EFS	Transcriptomics							-0.088455	0.0112964	0.0292107
EFTUD2	Transcriptomics				0.0244847	0.0115209	0.0365633
EGF	Transcriptomics	0.760032	1.61454e-05	8.12315e-05				0.676287	1.41557e-05	0.000193792
EGFL7	Transcriptomics	-0.114851	0.0120623	0.0243223				-0.138296	0.00032726	0.00183064
EGFR	Transcriptomics	0.268936	1.70835e-07	1.98146e-06				0.18691	4.29898e-06	9.55468e-05
EGLN3	Transcriptomics	0.101107	0.00370682	0.00864345
EGR1	Transcriptomics	-0.271143	8.34105e-07	7.05813e-06	0.155934	0.00029363	0.00282299
EGR4	Transcriptomics	-0.621513	8.87152e-07	7.39961e-06	0.180984	0.00286603	0.0135818	-0.440529	0.00344675	0.0113144
EHBP1	Transcriptomics							0.0429424	0.002746	0.00947928
EHBP1L1	Transcriptomics	-0.0749658	0.0114584	0.0232516				-0.103797	0.000156051	0.00104876
EHD1	Transcriptomics				-0.0637977	0.000140761	0.00178456
EHD2	Transcriptomics				-0.0866527	0.00311553	0.0144282	-0.0860805	0.0141124	0.0348801
EHD3	Transcriptomics	-0.0557507	0.00374263	0.00871792	0.0667668	0.000316233	0.00296929
EHD4	Transcriptomics	0.159873	5.83654e-07	5.33092e-06	-0.102325	0.000626361	0.00468221	0.0575477	0.00746777	0.0208658
EHMT1	Transcriptomics	0.0500633	0.0234368	0.0435062	-0.0715748	9.25176e-05	0.00137812
EHMT2	Transcriptomics	-0.0898924	1.16825e-06	9.27806e-06				-0.0678212	1.02679e-05	0.000156096
EID1	Transcriptomics	-0.0724344	0.00273948	0.00664217	0.0549974	0.000109368	0.0015378
EID2	Transcriptomics	-0.163807	4.43815e-05	0.000189248	0.140616	1.70336e-06	0.00018601
EID2B	Transcriptomics	-0.356708	1.80937e-13	2.11787e-10	0.130009	0.000111307	0.00155719	-0.226699	6.90791e-08	1.00029e-05
EID3	Transcriptomics				0.292332	0.000767173	0.00541799	0.281789	0.00562952	0.0166829
EIF1AD	Transcriptomics							0.0367577	0.0127635	0.032244
EIF1AX	Transcriptomics							0.0362673	0.00998122	0.0264571
EIF1B	Transcriptomics	-0.0816316	0.0160465	0.0312742	0.0794232	0.000139557	0.00178366
EIF2A	Transcriptomics							0.0704539	0.00114043	0.00474214
EIF2AK1	Transcriptomics				0.0277942	0.00367458	0.0163087
EIF2AK2	Transcriptomics	0.055873	0.000646332	0.0018985	-0.036432	0.0163783	0.047298
EIF2AK3	Transcriptomics	0.20128	2.23404e-05	0.000106992				0.192353	1.07026e-05	0.00016147
EIF2AK4	Transcriptomics				-0.028238	0.0140513	0.0423182
EIF2B1	Transcriptomics	-0.075109	0.000483503	0.00147508	0.0394167	0.00177826	0.00970008
EIF2B2	Transcriptomics				0.0442725	0.00284609	0.0135192	0.0622069	0.0112966	0.0292107
EIF2B3	Transcriptomics	-0.111404	2.81917e-07	2.96615e-06	0.0908524	3.67586e-07	9.56184e-05
EIF2S1	Transcriptomics							0.0562247	0.00248345	0.00874058
EIF2S2	Transcriptomics							-0.0627443	0.0166138	0.0397006
EIF2S3	Transcriptomics	-0.0403011	0.00385198	0.00893004				-0.0321723	0.0051241	0.0154986
EIF3A	Transcriptomics	-0.0232528	0.0206416	0.0389162				-0.0188476	0.00754772	0.0210484
EIF3C	Transcriptomics	-0.520892	4.42576e-09	1.2924e-07	0.209049	0.000337709	0.00309828	-0.311843	5.51645e-05	0.000499575
EIF3F	Transcriptomics							-0.0244716	0.00700084	0.0198351
EIF3J	Transcriptomics							-0.0575466	0.00696349	0.0197684
EIF3K	Transcriptomics	-0.114126	2.41762e-09	8.44863e-08	0.0517495	0.000346063	0.00315458	-0.0623767	0.000134019	0.000932428
EIF3L	Transcriptomics				0.0531578	0.00861585	0.0296832
EIF4A1	Transcriptomics	-0.790171	1.54984e-05	7.85886e-05				-0.532568	0.00287808	0.00983132
EIF4A2	Transcriptomics	-0.0678582	0.0051622	0.0115781	0.049485	0.000295845	0.00284053
EIF4A3	Transcriptomics	-0.0638104	0.00172365	0.00444471	0.0410956	0.0112438	0.0359346
EIF4E1B	Transcriptomics	-0.183324	0.00317464	0.00755925
EIF4E2	Transcriptomics				0.0406842	5.01831e-05	0.000968316
EIF4E3	Transcriptomics							0.0860416	0.00045094	0.00233381
EIF4EBP1	Transcriptomics	0.255961	0.0249534	0.0459986	-0.305215	0.0041523	0.0178264
EIF4EBP2	Transcriptomics	0.11769	1.06621e-06	8.58319e-06	-0.0652302	0.000791257	0.00554355	0.0524595	0.00903822	0.0244145
EIF4G2	Transcriptomics							0.0429746	0.000141981	0.000978044
EIF4G3	Transcriptomics				0.0267856	0.0100673	0.0331789	0.0462521	0.0060462	0.017712
EIF4H	Transcriptomics	-0.0480172	0.000177581	0.000617352	0.0377716	7.33924e-05	0.00120586
EIF5A	Transcriptomics	-0.108443	7.96341e-06	4.48017e-05				-0.0779891	8.23509e-05	0.000661409
EIF5A2	Transcriptomics				0.0941088	0.01736	0.0493405
EIF6	Transcriptomics	-0.193137	6.0856e-06	3.56029e-05	0.0984966	0.000284058	0.0027575	-0.09464	0.0139023	0.034458
EIPR1	Transcriptomics	-0.0709801	1.19372e-05	6.31051e-05	0.055838	0.000212048	0.00228582
ELAC2	Transcriptomics	-0.0888708	7.60239e-09	1.87025e-07	0.0455766	0.000743771	0.00529231	-0.0432941	0.000237561	0.00144142
ELAVL1	Transcriptomics	0.0647272	2.65053e-08	4.773e-07				0.0399843	4.48267e-05	0.000430085
ELAVL2	Transcriptomics				0.0747752	0.0096406	0.0321722
ELAVL3	Transcriptomics	-0.106345	0.00213439	0.00534542				-0.122179	6.87522e-05	0.000582528
ELAVL4	Transcriptomics	-0.0731065	0.000831569	0.00235685
ELF1	Transcriptomics	0.389744	6.37566e-10	3.40504e-08	-0.193315	0.000474526	0.00389322	0.196429	7.79668e-06	0.000132903
ELF2	Transcriptomics	0.126622	1.31475e-07	1.61849e-06	-0.0701036	0.000129081	0.00168988	0.0565185	0.00291202	0.00992315
ELF4	Transcriptomics	0.971672	4.35697e-08	6.94885e-07	-0.636854	2.27056e-05	0.000621779	0.66257	0.00813255	0.0223769
ELFN1	Transcriptomics	-0.320999	0.000389646	0.00121764	0.169348	0.00840159	0.0291672
ELK1	Transcriptomics	0.180521	2.009e-09	7.38887e-08	-0.0941708	0.000156086	0.00188529	0.0863505	1.46255e-05	0.000198121
ELK3	Transcriptomics	0.399044	4.66457e-08	7.28085e-07	-0.190237	0.00793726	0.0280896	0.208807	5.68725e-05	0.00051013
ELK4	Transcriptomics	0.23228	1.90597e-08	3.77061e-07				0.147521	1.536e-05	0.000206062
ELL	Transcriptomics							-0.0635253	0.0050113	0.0152362
ELL2	Transcriptomics	0.0512451	0.00807455	0.0171737
ELMO1	Transcriptomics	-0.0930888	9.08268e-09	2.14217e-07	0.0478189	0.000257104	0.00258896	-0.0452698	0.000861044	0.0038336
ELMOD1	Transcriptomics	-0.0982193	0.00200877	0.0050749	0.113393	4.21491e-05	0.000869349
ELMOD2	Transcriptomics	0.119498	5.45555e-05	0.000225462				0.0914576	0.000253058	0.00151318
ELN	Transcriptomics							-0.089979	0.0184016	0.0430285
ELOA	Transcriptomics	0.0918423	1.53622e-11	3.65724e-09	-0.0434908	5.91142e-05	0.0010647	0.0483515	4.72547e-06	0.000100111
ELOB	Transcriptomics	-0.115494	0.00692995	0.0149967				-0.0805534	0.0108973	0.0283673
ELOC	Transcriptomics	-0.0859292	0.00914055	0.0191427	0.0725562	9.6697e-05	0.00142377
ELOVL2	Transcriptomics	0.161905	0.00526135	0.0117677				0.102086	0.00857503	0.0233828
ELOVL4	Transcriptomics				0.106511	0.00280655	0.0133857
ELOVL5	Transcriptomics	0.133735	4.05182e-05	0.000175437				0.0790677	0.00471249	0.0144811
ELOVL6	Transcriptomics				0.0575766	0.00988243	0.0327773	0.0727164	0.00104357	0.00443922
ELOVL7	Transcriptomics	0.280015	2.33216e-06	1.63542e-05	-0.180154	0.000217475	0.00232647	0.0998607	0.0057869	0.0170978
ELP2	Transcriptomics	-0.0330192	0.00535962	0.0119582				-0.0334009	0.000985348	0.00424703
ELP3	Transcriptomics				0.029955	0.00270988	0.0130402
ELP4	Transcriptomics	0.233839	2.69671e-08	4.82557e-07	-0.089787	0.0100057	0.0330215	0.144052	2.69545e-05	0.000303368
ELP6	Transcriptomics	-0.116326	1.60546e-06	1.20339e-05	0.0595638	0.00329263	0.0150161	-0.0567618	0.00535683	0.016057
EMB	Transcriptomics	0.148544	0.0211448	0.0397325				0.202489	0.00149238	0.00588488
EMC1	Transcriptomics	-0.0620605	0.00105369	0.00289428	0.029133	0.011521	0.0365633
EMC10	Transcriptomics	-0.0716088	0.00343131	0.00808289				-0.0825944	4.44823e-05	0.000427663
EMC4	Transcriptomics	-0.141561	1.95062e-06	1.41324e-05	0.0817055	3.07188e-05	0.000741451
EMC6	Transcriptomics	-0.224727	0.000153663	0.000545609				-0.148555	0.00562985	0.0166829
EMC7	Transcriptomics				0.0636539	0.0097604	0.032504
EMC9	Transcriptomics	-0.293558	2.43092e-08	4.46336e-07	0.119613	0.00122077	0.00744879	-0.173946	4.91698e-05	0.000460733
EMCN	Transcriptomics				-0.198196	0.00305136	0.0142248
EMD	Transcriptomics	-0.169969	2.21478e-07	2.43227e-06				-0.144119	6.76349e-07	3.32181e-05
EME2	Transcriptomics	-0.199566	0.000456962	0.00140295	0.0786925	0.0107068	0.03458
EMG1	Transcriptomics	0.0716921	0.000230865	0.000773736				0.0593741	0.000348139	0.0019125
EMID1	Transcriptomics							-0.0740653	0.00518144	0.015645
EMILIN1	Transcriptomics				-0.124099	0.00900208	0.0306232	-0.156455	0.00962412	0.0256997
EMILIN2	Transcriptomics	0.48511	1.12937e-05	6.00675e-05	-0.380281	0.00018518	0.00208758
EML2	Transcriptomics	-0.108692	7.31093e-05	0.000289891				-0.0880092	0.000102924	0.000773165
EML3	Transcriptomics				-0.0985926	0.0011759	0.00727926	-0.0971579	0.00158741	0.00617645
EML6	Transcriptomics				0.0477659	0.00703176	0.0257948
EMP1	Transcriptomics	0.415125	4.32439e-05	0.000185297	-0.307097	0.000547703	0.00426443
EMP2	Transcriptomics				-0.109575	0.00481272	0.0196857
EMP3	Transcriptomics	0.192165	0.00346477	0.00815043	-0.169643	0.00329269	0.0150161
EMSY	Transcriptomics	0.196762	7.73409e-08	1.06615e-06				0.132669	1.39273e-05	0.000191788
EMX1	Transcriptomics	-0.109576	0.00349853	0.00822158
ENAH	Transcriptomics	0.138554	2.94951e-10	2.03083e-08	-0.0715021	3.6007e-05	0.000807929	0.067052	8.23583e-05	0.000661409
ENC1	Transcriptomics				0.0699606	0.00382664	0.0168195
ENDOD1	Transcriptomics	0.0550828	0.00765276	0.0163633				0.0574715	0.00338756	0.0111722
ENDOG	Transcriptomics	-0.273446	2.8647e-07	3.00299e-06	0.102841	0.00510908	0.020574	-0.170606	0.000301215	0.00172128
ENDOV	Transcriptomics	-0.110366	1.81023e-06	1.32845e-05				-0.0905877	3.17422e-06	8.19594e-05
ENG	Transcriptomics				-0.111277	0.0037765	0.0166493
ENGASE	Transcriptomics							-0.0751169	0.016533	0.039534
ENHO	Transcriptomics							-0.0685694	0.0124444	0.0316089
ENKD1	Transcriptomics	-0.174758	0.00511635	0.0114873				-0.18186	0.000357845	0.0019512
ENO2	Transcriptomics	-0.0970313	9.11091e-08	1.21204e-06	0.0576314	1.73261e-05	0.000534861	-0.0393998	0.0176913	0.0417042
ENO4	Transcriptomics	-2.02746	0.00516361	0.0115781
ENOPH1	Transcriptomics	-0.0618682	0.012911	0.0258045	0.0631092	0.000104676	0.00150182
ENOSF1	Transcriptomics	-0.304486	2.60182e-07	2.78139e-06				-0.244738	1.95829e-05	0.000242345
ENOX1	Transcriptomics							0.0655803	0.00400055	0.0127217
ENOX2	Transcriptomics	0.127219	0.000584959	0.00174075				0.110677	0.00069477	0.00322838
ENPEP	Transcriptomics				-1.06747	0.00634225	0.0239413
ENPP1	Transcriptomics	1.74699	9.16292e-06	5.02837e-05				1.07801	1.47446e-05	0.000199354
ENPP4	Transcriptomics	0.124934	0.00028191	0.000920278				0.115785	4.11675e-05	0.000404651
ENPP5	Transcriptomics				0.0864209	0.00845479	0.0292935	0.0825195	0.0117681	0.030235
ENPP6	Transcriptomics				0.240897	0.000204993	0.00223571
ENSA	Transcriptomics	-0.0649349	3.78443e-06	2.42328e-05	0.0516258	1.85467e-07	7.84719e-05
ENSG00000011028	Transcriptomics							-0.132323	0.000212205	0.00132061
ENSG00000036549	Transcriptomics	0.194323	2.55583e-09	8.6504e-08				0.134798	8.83473e-07	3.84164e-05
ENSG00000065989	Transcriptomics	-0.0791641	9.63384e-05	0.000367689				-0.0525479	0.00442994	0.0137848
ENSG00000070423	Transcriptomics	-0.224008	2.2949e-05	0.00010938				-0.186922	3.3349e-05	0.0003501
ENSG00000070778	Transcriptomics	0.263941	1.24801e-11	3.2462e-09	-0.0908671	0.012316	0.0383825	0.173074	1.1915e-07	1.38312e-05
ENSG00000076706	Transcriptomics	-0.0890658	0.00582574	0.0128765				-0.0816041	0.00325308	0.0108252
ENSG00000090932	Transcriptomics	-0.235575	0.00157096	0.00410144				-0.220963	0.000301215	0.00172128
ENSG00000102921	Transcriptomics	0.0669539	7.69087e-05	0.00030269				0.0346768	0.0140418	0.0347307
ENSG00000105329	Transcriptomics	0.174307	0.00137223	0.003647	-0.162822	0.00014077	0.00178456
ENSG00000105696	Transcriptomics	-0.168774	7.85584e-10	3.86051e-08	0.0551591	0.0139646	0.0421479	-0.113615	3.90918e-06	9.15313e-05
ENSG00000105705	Transcriptomics	-0.137248	6.51025e-07	5.7952e-06				-0.101721	1.09714e-05	0.000163954
ENSG00000128016	Transcriptomics	0.253207	0.00229032	0.00568372	-0.323298	3.5345e-05	0.000799447
ENSG00000130204	Transcriptomics	-0.120135	2.00984e-07	2.27297e-06	0.0436257	0.0147343	0.0437554	-0.0765095	1.12467e-05	0.000166819
ENSG00000130313	Transcriptomics	-0.111436	0.00229027	0.00568372				-0.130959	4.18099e-05	0.000408116
ENSG00000130520	Transcriptomics	-0.159001	1.00282e-06	8.16742e-06				-0.111474	4.31265e-05	0.000417198
ENSG00000131408	Transcriptomics	-0.116142	6.0856e-06	3.56029e-05				-0.102761	5.2618e-07	2.85356e-05
ENSG00000132481	Transcriptomics	0.0816975	0.00650331	0.0141885	-0.128874	0.000366444	0.00326388
ENSG00000136026	Transcriptomics	-0.0560107	0.000212479	0.000719697	0.0290394	0.016961	0.0484728
ENSG00000140455	Transcriptomics	0.215593	2.51583e-08	4.5969e-07	-0.103296	0.00103436	0.00664046	0.112297	5.81886e-05	0.000518623
ENSG00000140743	Transcriptomics				0.070552	0.0003377	0.00309828
ENSG00000140939	Transcriptomics				-0.046398	0.0126164	0.0390683	-0.0919888	0.00101732	0.00435119
ENSG00000160602	Transcriptomics	-0.557088	0.000505746	0.00153073				-0.560901	4.14864e-05	0.000406097
ENSG00000165521	Transcriptomics							0.153821	0.00241072	0.00854881
ENSG00000166147	Transcriptomics				0.0362663	0.00768947	0.0274409
ENSG00000166685	Transcriptomics	-0.160989	5.81088e-11	8.24581e-09	0.0825742	3.85493e-06	0.000251246	-0.0784152	0.000135988	0.000944223
ENSG00000166928	Transcriptomics	0.693263	0.00217788	0.00543494	-0.639021	0.00206928	0.0108262
ENSG00000168569	Transcriptomics	-0.146199	1.81004e-06	1.32845e-05				-0.0983633	1.28312e-05	0.000180771
ENSG00000169750	Transcriptomics	-0.205812	4.84013e-06	2.95328e-05				-0.128326	0.000766305	0.00349578
ENSG00000170846	Transcriptomics	-0.101451	0.000540984	0.0016233	0.0752313	0.000387899	0.00340315
ENSG00000171246	Transcriptomics							0.0390087	0.0132212	0.0331399
ENSG00000172782	Transcriptomics	-0.231282	1.48762e-05	7.58167e-05	0.0930062	0.00404185	0.0175168	-0.138276	0.00703925	0.0199142
ENSG00000173821	Transcriptomics	0.147844	6.53382e-06	3.78468e-05	-0.10482	1.31089e-05	0.000462632
ENSG00000178386	Transcriptomics				0.337716	0.00152488	0.00870498
ENSG00000179094	Transcriptomics				-0.0613603	0.00621998	0.0236514
ENSG00000179627	Transcriptomics	1.8501	2.74227e-06	1.87321e-05	-1.26681	0.00994293	0.0329028	0.583295	0.00804627	0.0221882
ENSG00000184271	Transcriptomics				0.0374812	0.000816092	0.00561938	0.0374103	0.000667969	0.00313909
ENSG00000198300	Transcriptomics				0.0274206	0.0164742	0.0474868
ENSG00000213204	Transcriptomics	-1.01362	0.00954782	0.0198943	-0.923556	0.000521949	0.00413239
ENSG00000233757	Transcriptomics							1.73383	0.000515742	0.00258562
ENSG00000243696	Transcriptomics	-0.919413	0.00980366	0.0203095	0.827623	0.00305118	0.0142248
ENSG00000254469	Transcriptomics							-0.292154	0.00821951	0.0225759
ENSG00000258472	Transcriptomics				-0.0729921	0.0137209	0.0415801
ENSG00000261884	Transcriptomics				1.38793	0.00759177	0.0272321	1.76938	0.000482324	0.00245212
ENSG00000262165	Transcriptomics	-3.6885	0.000412512	0.00128059				-3.80165	1.08804e-05	0.000163122
ENSG00000268279	Transcriptomics							-0.938725	0.0124425	0.0316089
ENSG00000273238	Transcriptomics	-0.25809	4.26775e-09	1.26466e-07	0.0833614	0.00934555	0.0314866	-0.174729	5.75157e-06	0.000111584
ENSG00000275465	Transcriptomics	0.946294	0.00356672	0.0083666	-0.89324	0.0014592	0.00843465
ENSG00000279483	Transcriptomics	-0.681206	0.000534977	0.00160665				-0.581945	0.000237569	0.00144142
ENSG00000279765	Transcriptomics	1.24612	0.0113587	0.023069	-1.30819	0.000779095	0.00548042
ENTPD1	Transcriptomics	0.199397	2.72943e-05	0.000126872	-0.139979	0.00120265	0.00737034
ENTPD2	Transcriptomics	-0.166685	0.00111137	0.00303526				-0.2677	4.84867e-06	0.000101465
ENTPD3	Transcriptomics	-0.191117	4.1048e-05	0.000177254	0.185651	1.62327e-05	0.000513534
ENTPD4	Transcriptomics				0.0604638	0.00112404	0.00703893
ENTPD6	Transcriptomics	-0.0767814	2.13315e-06	1.51801e-05	0.0474259	9.16887e-05	0.0013747	-0.0293555	0.0190336	0.0442339
ENTPD7	Transcriptomics							0.2875	0.000741733	0.00340143
ENY2	Transcriptomics	-0.0899462	0.00377876	0.00878787
EP300	Transcriptomics	0.143386	3.6977e-05	0.000163179				0.0912416	6.87612e-05	0.000582528
EPAS1	Transcriptomics	0.089894	0.000598065	0.00177464	-0.0829916	0.000773156	0.00544908
EPB41	Transcriptomics	0.0927361	0.000385224	0.00120536	-0.0679866	0.000505837	0.00404848
EPB41L1	Transcriptomics							0.0290155	0.00157717	0.00614693
EPB41L2	Transcriptomics	0.0821984	2.29724e-06	1.61441e-05				0.0477967	0.000290921	0.00167952
EPB41L3	Transcriptomics	-0.0810534	0.00217768	0.00543494	0.081957	0.000130206	0.00169826
EPB41L4A	Transcriptomics	0.33112	3.31525e-08	5.63152e-07	-0.138223	0.012094	0.0378773	0.192897	3.20645e-05	0.000341972
EPB41L4B	Transcriptomics							0.0622379	0.0158178	0.038155
EPB41L5	Transcriptomics	0.18369	4.3128e-06	2.69234e-05	-0.0920058	0.00161742	0.00906197	0.0916843	0.00957417	0.0255858
EPC1	Transcriptomics	0.0950261	1.62656e-07	1.90401e-06	-0.0498585	0.00450174	0.0187853	0.0451675	0.00175118	0.00665503
EPC2	Transcriptomics	0.0871349	0.00419774	0.00964052				0.0855766	0.000454002	0.00234532
EPDR1	Transcriptomics				0.0925174	0.0004745	0.00389322
EPHA10	Transcriptomics	-0.131787	0.000110443	0.000412138	0.0762677	0.0149099	0.0440985
EPHA2	Transcriptomics	0.325444	0.000347391	0.00110548	-0.345174	0.000108419	0.00153204
EPHA3	Transcriptomics							0.264156	0.006669	0.0191639
EPHA5	Transcriptomics				0.130927	0.0107727	0.0347132
EPHA7	Transcriptomics	0.115133	0.00930286	0.0194475				0.165749	0.000185383	0.00118575
EPHA8	Transcriptomics	-0.62394	0.000858882	0.00242493	0.416077	0.0042947	0.0181654
EPHB1	Transcriptomics	0.103262	0.000233587	0.000781284				0.0698172	0.00276225	0.0095282
EPHB4	Transcriptomics	0.24748	7.22072e-05	0.000286676	-0.202209	0.000133647	0.00173019
EPHB6	Transcriptomics	-0.0598455	9.99816e-05	0.000378795	0.0390083	0.00150241	0.00860225
EPHX1	Transcriptomics	0.128567	0.000228157	0.000765758	-0.113628	0.000230644	0.00242136
EPHX2	Transcriptomics							-0.0711006	0.0147588	0.036098
EPHX4	Transcriptomics	-0.116397	0.0108815	0.0222222	0.110067	0.000250771	0.00254699
EPM2A	Transcriptomics	0.06359	0.0230718	0.0428715				0.077423	0.00588301	0.0173343
EPM2AIP1	Transcriptomics	-0.0716227	0.000107739	0.000403684				-0.0545093	0.000151611	0.00102828
EPN1	Transcriptomics	-0.0977779	0.000868115	0.00244746				-0.0829127	0.00532682	0.0159818
EPN2	Transcriptomics	0.0918879	3.05401e-07	3.16346e-06	-0.0483547	0.00073227	0.00523207	0.0435332	0.00388805	0.012446
EPS15	Transcriptomics							0.053486	0.00181639	0.0068329
EPS8	Transcriptomics	0.256961	1.23084e-07	1.5315e-06	-0.129806	0.00157064	0.00885664	0.127155	0.000562508	0.00276071
EPS8L2	Transcriptomics							-0.141426	0.00261948	0.00912538
ERAP1	Transcriptomics	0.123799	0.00448588	0.010227				0.124726	0.000663606	0.00312474
ERBB2	Transcriptomics	0.160173	0.00109965	0.00300499	-0.153361	0.00203997	0.0106997
ERBB4	Transcriptomics							0.111764	0.00442997	0.0137848
ERBIN	Transcriptomics	0.232711	2.27561e-11	4.84292e-09	-0.122946	2.56888e-05	0.000675701	0.109765	3.38751e-05	0.000352994
ERC1	Transcriptomics	0.137663	0.000565678	0.00168955	-0.0761588	0.00793732	0.0280896
ERCC1	Transcriptomics	-0.0556624	6.4415e-05	0.000259778				-0.0358601	0.00384382	0.0123414
ERCC2	Transcriptomics	-0.0629887	0.00587955	0.0129831				-0.0475915	0.0107857	0.02815
ERCC3	Transcriptomics	-0.0647532	6.20027e-05	0.000251494	0.0391072	0.000153432	0.00186436
ERCC4	Transcriptomics	0.0736822	0.00326859	0.00775173	-0.0516738	0.0139681	0.0421479
ERCC5	Transcriptomics	1.39575	0.0011231	0.00306418				0.899351	0.00177242	0.00671322
ERCC6	Transcriptomics	0.204609	0.000148182	0.000528131				0.114202	0.011124	0.0288601
ERCC8	Transcriptomics	0.157001	3.6765e-06	2.37099e-05	-0.0777419	0.0123154	0.0383825	0.0792591	0.00604628	0.017712
ERF	Transcriptomics							-0.108181	0.00130144	0.00526651
ERFE	Transcriptomics	-1.49522	1.78313e-06	1.31227e-05	0.656076	0.00329253	0.0150161	-0.839141	0.00734836	0.0205779
ERG	Transcriptomics	0.212244	0.000141146	0.000507173	-0.119904	0.0161879	0.046893	0.09234	0.0221714	0.049972
ERGIC1	Transcriptomics	0.103688	3.37859e-10	2.24929e-08	-0.0373974	0.00845479	0.0292935	0.0662904	4.01248e-06	9.25441e-05
ERGIC2	Transcriptomics	0.056356	7.3123e-05	0.000289891				0.0468285	0.000286926	0.00165852
ERI1	Transcriptomics	0.1539	5.24906e-05	0.000218519				0.0784863	0.00450544	0.0139578
ERI2	Transcriptomics				0.12302	0.0118048	0.0372358
ERI3	Transcriptomics	-0.039909	0.00276717	0.00670247				-0.0333343	0.00223068	0.00802166
ERICH1	Transcriptomics	-0.127868	1.82461e-05	9.00545e-05				-0.13167	5.01755e-06	0.000103036
ERICH3	Transcriptomics	-0.12632	2.99538e-05	0.000137141				-0.0697035	0.012828	0.0323551
ERICH5	Transcriptomics				2.3199	0.00385396	0.0168918
ERLEC1	Transcriptomics	-0.0848558	0.000611497	0.00180838	0.0966202	1.93042e-05	0.000570881
ERLIN1	Transcriptomics	0.104368	0.00022815	0.000765758				0.0772754	0.00152971	0.00599694
ERLIN2	Transcriptomics	0.0984614	0.00105378	0.00289428				0.0766665	0.00127723	0.00518945
ERMAP	Transcriptomics	0.12345	0.00174143	0.00448163				0.110358	0.00161697	0.0062638
ERMARD	Transcriptomics	-0.091227	0.00263349	0.00640644
ERMN	Transcriptomics	0.103582	0.000778941	0.00222946
ERMP1	Transcriptomics	0.118434	6.35105e-06	3.69234e-05				0.0922317	6.57133e-05	0.000565223
ERN1	Transcriptomics	0.227489	6.61039e-07	5.88028e-06				0.137016	0.000251294	0.00150458
ERO1B	Transcriptomics	0.0832316	0.00305302	0.00731412				0.0969448	0.000258432	0.00153684
ERP29	Transcriptomics	-0.1089	0.00245618	0.00603009	0.0652747	0.00139586	0.00818321
ERRFI1	Transcriptomics	0.0629437	0.00457132	0.0104001				0.0691999	0.000410145	0.00216826
ERVK3-1	Transcriptomics	-0.115483	0.00511625	0.0114873	0.093724	0.00236995	0.0119014
ESAM	Transcriptomics	0.111195	0.018293	0.0350442	-0.113775	0.00404185	0.0175168
ESCO1	Transcriptomics	0.202316	1.01818e-06	8.26898e-06				0.138257	4.31253e-05	0.000417198
ESF1	Transcriptomics	-0.14202	0.00065355	0.00191724				-0.156091	0.000140005	0.000967295
ESR2	Transcriptomics	-0.977775	0.00114665	0.00312012
ESRRA	Transcriptomics	-0.107481	0.00135795	0.00361383				-0.0814481	0.00289508	0.00987725
ESRRG	Transcriptomics				0.111129	0.0100675	0.0331789	0.228206	0.000128294	0.000906458
ESS2	Transcriptomics	-0.0516585	0.0155239	0.0303872
ESYT1	Transcriptomics	-0.061442	0.00103146	0.0028409	0.0475148	0.0049097	0.0200125
ESYT3	Transcriptomics	0.11998	0.000230842	0.000773736				0.0874691	0.00252811	0.00885972
ETAA1	Transcriptomics	0.1529	0.000250727	0.000831235				0.145819	5.81894e-05	0.000518623
ETF1	Transcriptomics	0.0601045	0.000877842	0.00246956				0.0644421	4.87918e-05	0.000458139
ETFB	Transcriptomics	-0.293213	1.33296e-05	6.92156e-05				-0.261775	7.99582e-06	0.00013515
ETFBKMT	Transcriptomics	0.172021	0.0034647	0.00815043				0.117234	0.0199698	0.0460058
ETHE1	Transcriptomics	-0.156068	0.00930286	0.0194475				-0.127578	0.00384404	0.0123414
ETNK1	Transcriptomics	0.140054	3.89613e-05	0.000170284				0.112586	0.00018939	0.001207
ETS1	Transcriptomics	0.17903	8.78755e-06	4.85585e-05				0.103016	0.00167769	0.00642444
ETS2	Transcriptomics							0.0266671	0.0189419	0.0440582
ETV1	Transcriptomics	0.0814224	0.00851674	0.0179895				0.120162	1.83592e-05	0.000232116
ETV3	Transcriptomics	0.154311	1.70507e-05	8.49571e-05				0.129114	3.60643e-05	0.000366816
ETV4	Transcriptomics	1.94201	0.000124895	0.000457726				2.63118	3.74375e-06	8.95946e-05
ETV5	Transcriptomics	-0.0522533	0.016859	0.0326263	0.0888003	8.77289e-05	0.00133222
ETV6	Transcriptomics	0.147315	2.15273e-08	4.0809e-07	-0.0809786	0.000539073	0.0042231	0.0663364	0.0026979	0.00934777
EVA1B	Transcriptomics				-0.230718	0.010576	0.0343555
EVC	Transcriptomics	0.460793	7.85315e-06	4.42816e-05	-0.23396	0.0114512	0.0364075	0.226833	0.00659704	0.0189845
EVC2	Transcriptomics	5.02781	4.19646e-07	4.11953e-06	-4.34777	7.7443e-05	0.00124893	0.680035	0.00365072	0.0118376
EVI2A	Transcriptomics	0.190039	0.0239974	0.0444211
EVI2B	Transcriptomics	0.852908	0.000173367	0.00060508	-0.570859	0.00242089	0.0120626
EVI5	Transcriptomics	0.108632	0.00190927	0.00486708				0.0700279	0.0158957	0.0383169
EVI5L	Transcriptomics	-0.0999061	1.27879e-05	6.69313e-05				-0.0794638	0.000197655	0.00124664
EVL	Transcriptomics	-0.0974737	4.19545e-07	4.11953e-06				-0.0754393	3.46259e-06	8.62453e-05
EVPL	Transcriptomics	-1.059	0.000831524	0.00235685	0.874385	0.00128628	0.00775447
EXD2	Transcriptomics	0.10665	7.23275e-08	1.01707e-06				0.0941616	3.9269e-08	7.65989e-06
EXD3	Transcriptomics	-0.234076	7.96453e-06	4.48017e-05				-0.197267	1.09723e-05	0.000163954
EXOC1	Transcriptomics				0.0469417	0.0120212	0.0376825
EXOC2	Transcriptomics	0.0575419	0.00807426	0.0171737				0.0523718	0.00481927	0.0147766
EXOC3	Transcriptomics	-0.105513	4.58947e-09	1.31827e-07	0.0494615	0.000337695	0.00309828	-0.0560518	8.11338e-05	0.000655708
EXOC4	Transcriptomics	0.0514773	0.00153872	0.00403462				0.0508418	0.000681263	0.0031834
EXOC5	Transcriptomics	0.129174	1.01059e-05	5.46164e-05				0.107931	1.29363e-05	0.000181358
EXOC6	Transcriptomics							0.088162	0.0146861	0.0359505
EXOC8	Transcriptomics				0.0551885	0.0133971	0.0409077	0.110358	0.0155088	0.0375645
EXOSC1	Transcriptomics	-0.1019	0.000165232	0.000580213				-0.081504	0.000362762	0.00197265
EXOSC10	Transcriptomics	-0.0609544	0.00668314	0.0145359
EXOSC2	Transcriptomics	-0.0918105	0.000105109	0.000394973				-0.0614378	0.00227112	0.00813987
EXOSC3	Transcriptomics							0.112333	0.00804691	0.0221882
EXOSC4	Transcriptomics	-0.339213	1.17152e-07	1.48915e-06	0.108897	0.0081925	0.0286962	-0.230316	3.8089e-05	0.000382962
EXOSC5	Transcriptomics	-0.292054	2.67593e-10	1.95761e-08	0.126746	0.000478308	0.00391075	-0.165308	3.74994e-05	0.000378933
EXOSC6	Transcriptomics	-0.0640591	0.000367935	0.00116064				-0.0529712	0.000544066	0.00269004
EXOSC7	Transcriptomics	-0.135961	2.819e-07	2.96615e-06				-0.0885212	9.00681e-05	0.000702858
EXOSC9	Transcriptomics	-0.123051	0.00050012	0.0015166	0.0735	0.00269095	0.0130024
EXPH5	Transcriptomics	0.435205	6.1998e-05	0.000251494				0.264404	0.00151094	0.00593653
EXT1	Transcriptomics				0.0429505	0.00650865	0.0243991
EXTL1	Transcriptomics	-0.156351	4.439e-06	2.75778e-05	0.0622218	0.00471743	0.0194257	-0.0941293	0.000325004	0.00182311
EXTL2	Transcriptomics	-0.0754444	0.0188959	0.0360957	0.107137	2.87683e-05	0.000719003
EYA1	Transcriptomics	0.44878	1.95261e-05	9.54623e-05	-0.255316	0.0109724	0.0352432	0.193464	0.00987802	0.026243
EYA2	Transcriptomics	0.244735	0.00126176	0.00338802	-0.177952	0.00494248	0.0200936
EYA3	Transcriptomics	0.0600508	0.00134381	0.00358366				0.0452056	0.00301595	0.0102032
EYA4	Transcriptomics							1.44145	0.000136969	0.000949681
EZH1	Transcriptomics				-0.0140664	0.00988175	0.0327773
EZR	Transcriptomics	0.109098	0.000167209	0.000585955				0.0497842	0.0117078	0.030092
F11R	Transcriptomics				-0.127446	0.00778786	0.0277143
F12	Transcriptomics	-0.476338	7.21517e-06	4.11172e-05				-0.295657	0.00296368	0.0100745
F13A1	Transcriptomics	0.486414	0.00153861	0.00403462
F2R	Transcriptomics	0.720343	0.0107879	0.022066				0.637013	0.00700097	0.0198351
F3	Transcriptomics							-0.100828	0.0130895	0.0328724
F5	Transcriptomics	0.841399	5.81585e-05	0.000237782				0.529059	0.000685694	0.00320003
F7	Transcriptomics	-4.85155	6.8243e-09	1.74998e-07	1.3707	1.27557e-06	0.000151836	-3.48085	0.00523874	0.015779
F8	Transcriptomics				0.0702218	0.00189811	0.0101722
F8A1	Transcriptomics	-0.16668	0.0063857	0.013971				-0.128593	0.0135584	0.0337964
FAAH	Transcriptomics	-0.140218	3.04063e-06	2.03009e-05				-0.109724	5.77498e-05	0.000516001
FAAP100	Transcriptomics	-0.257549	5.91128e-09	1.57278e-07	0.0791965	0.00716828	0.026132	-0.178353	1.88705e-06	6.17878e-05
FAAP20	Transcriptomics							-0.114658	0.00631638	0.0183495
FABP3	Transcriptomics	-0.228146	6.44228e-06	3.73764e-05	0.168864	9.66497e-06	0.000387869
FABP5	Transcriptomics	-0.159989	0.00153876	0.00403462
FABP6	Transcriptomics	-0.382953	0.000690564	0.00200946
FADS2	Transcriptomics							-0.0653802	0.00659691	0.0189845
FADS3	Transcriptomics	-0.103284	0.00492841	0.0111206				-0.110399	8.67744e-05	0.000688218
FAF1	Transcriptomics							0.0279868	0.0164513	0.0394143
FAF2	Transcriptomics	0.0630512	4.33166e-07	4.22811e-06				0.0441266	3.28271e-05	0.000348031
FAHD1	Transcriptomics	-0.145182	8.87052e-07	7.39961e-06				-0.102634	0.000125507	0.000891745
FAHD2A	Transcriptomics	-0.0652896	0.00215614	0.00539277				-0.0623944	0.000447901	0.00232151
FAHD2B	Transcriptomics	-0.186002	5.47106e-10	3.08621e-08	0.0869061	0.000149528	0.00183911	-0.0990959	8.17423e-05	0.00065873
FAIM2	Transcriptomics	-0.0285714	0.00426328	0.00977505
FAM102B	Transcriptomics							0.0962049	0.0137639	0.0341872
FAM107A	Transcriptomics	0.115394	8.66154e-09	2.06553e-07	-0.0805857	1.4789e-05	0.00048826	0.0348082	0.00604775	0.017712
FAM107B	Transcriptomics	0.192825	1.09852e-05	5.87803e-05	-0.10332	0.00450174	0.0187853	0.0895053	0.0125714	0.0318447
FAM110B	Transcriptomics				0.0426059	0.0121677	0.0380311
FAM110D	Transcriptomics				-0.349843	0.00340803	0.0154218
FAM114A1	Transcriptomics	0.199305	5.20025e-06	3.12817e-05	-0.164122	3.89492e-06	0.000251246
FAM114A2	Transcriptomics	0.12167	1.61447e-05	8.12315e-05				0.104212	6.92983e-06	0.000123523
FAM117B	Transcriptomics	0.165324	4.98131e-06	3.02105e-05				0.139841	3.335e-05	0.0003501
FAM118B	Transcriptomics	0.102508	0.000523089	0.0015771				0.104339	3.44115e-05	0.000356979
FAM120A	Transcriptomics	0.0560736	0.000197824	0.000677243				0.0362377	0.00495573	0.0151096
FAM120C	Transcriptomics	0.172766	2.10176e-06	1.50236e-05				0.100512	0.00116227	0.00480443
FAM122A	Transcriptomics	0.100272	0.00814669	0.0173062				0.1101	0.0013596	0.00545626
FAM122B	Transcriptomics							0.0551344	0.00162697	0.00628169
FAM122C	Transcriptomics	-0.211752	8.47013e-07	7.14154e-06				-0.170661	4.01248e-06	9.25441e-05
FAM124A	Transcriptomics	0.062894	0.000134421	0.000486494	-0.0496104	0.00726036	0.0263932
FAM126A	Transcriptomics	0.264785	1.35861e-09	5.6626e-08	-0.11834	0.00104226	0.00666658	0.146445	5.41864e-06	0.000107049
FAM129A	Transcriptomics	0.51571	6.91523e-06	3.97284e-05	-0.369113	0.000547696	0.00426443
FAM129B	Transcriptomics	0.105562	0.0103308	0.0212766	-0.129939	6.35628e-05	0.001116
FAM131A	Transcriptomics	-0.147951	7.70817e-12	2.35367e-09	0.0749271	8.66467e-06	0.000367709	-0.0730243	1.80484e-06	6.02155e-05
FAM131B	Transcriptomics				0.0514735	0.00202534	0.0106508	0.0473073	0.00105023	0.00445679
FAM131C	Transcriptomics	-0.105683	0.0165843	0.0321656
FAM133A	Transcriptomics	-0.225175	8.72031e-05	0.000337984				-0.181835	0.000345778	0.00190314
FAM133B	Transcriptomics	-0.106505	0.00118433	0.00320532				-0.133455	0.000109992	0.000806793
FAM135A	Transcriptomics	0.152578	8.50397e-05	0.000330536				0.113627	0.000273282	0.0016014
FAM135B	Transcriptomics							0.146782	0.001884	0.00703607
FAM136A	Transcriptomics				0.0692336	0.00220711	0.0113395
FAM13A	Transcriptomics	0.0786707	0.000148161	0.000528131				0.0691915	0.000475907	0.00243081
FAM13B	Transcriptomics	0.145394	3.60205e-05	0.000159509				0.152239	6.39773e-07	3.24413e-05
FAM13C	Transcriptomics	0.0885015	0.000179757	0.000623598				0.100749	3.17428e-06	8.19594e-05
FAM149A	Transcriptomics	-0.0686262	0.000331708	0.00106235	0.0447026	0.00922952	0.0312009
FAM151B	Transcriptomics	0.491865	1.90051e-05	9.32399e-05				0.244293	0.00821941	0.0225759
FAM153A	Transcriptomics	-0.260283	2.58644e-06	1.77996e-05	0.105951	0.0163789	0.047298	-0.154331	0.00211336	0.0076783
FAM153B	Transcriptomics	-0.616175	4.73489e-05	0.000199959				-0.574763	7.60289e-06	0.000130232
FAM153C	Transcriptomics	-0.186458	0.000220184	0.000743081				-0.178329	1.74898e-05	0.00022456
FAM155A	Transcriptomics	-0.100434	2.95255e-06	1.98459e-05				-0.0771265	2.78201e-05	0.000309164
FAM155B	Transcriptomics	0.181376	0.0073162	0.0157591				0.180651	0.00096049	0.0041653
FAM156A	Transcriptomics	-0.476104	0.0102404	0.0211162
FAM160A1	Transcriptomics							0.272014	0.00344678	0.0113144
FAM160A2	Transcriptomics	-0.121998	2.65034e-08	4.773e-07				-0.0769904	2.68789e-06	7.4613e-05
FAM160B1	Transcriptomics	0.124999	0.000436692	0.00134749				0.120438	0.000134026	0.000932428
FAM160B2	Transcriptomics	-0.0785746	0.0140467	0.0277926				-0.0770852	0.00176188	0.00668311
FAM161A	Transcriptomics							-0.0391544	0.0059149	0.0174151
FAM161B	Transcriptomics				0.0801525	0.00101114	0.00654491
FAM162A	Transcriptomics	-0.119107	0.000897045	0.00251194
FAM162B	Transcriptomics							0.191147	0.00711548	0.0200731
FAM163A	Transcriptomics	-0.677701	0.00598886	0.0131952	0.61744	0.00586579	0.0227103
FAM163B	Transcriptomics	-0.12912	0.00587966	0.0129831	0.118645	0.00172728	0.00949192
FAM167B	Transcriptomics	4.02598	0.000281874	0.000920278	-3.39192	0.00219127	0.0112833
FAM168A	Transcriptomics	0.0751178	4.01087e-06	2.53692e-05				0.0614805	3.83836e-05	0.00038486
FAM168B	Transcriptomics	0.0238867	0.0087454	0.0184125				0.0344547	2.2802e-05	0.000268053
FAM169A	Transcriptomics	0.120249	0.00287837	0.00693848				0.133148	0.000227743	0.00139506
FAM171A1	Transcriptomics	0.0231286	0.00207047	0.0052061				0.0301736	9.3469e-05	0.00072384
FAM171A2	Transcriptomics	-0.14932	0.00638558	0.013971
FAM171B	Transcriptomics	0.119563	3.74597e-05	0.000165012				0.097909	6.92806e-05	0.000585892
FAM172A	Transcriptomics	0.123721	3.64943e-05	0.000161397				0.0945504	0.000269499	0.00158584
FAM173A	Transcriptomics	-0.390135	1.44471e-06	1.10237e-05				-0.324987	3.06537e-06	8.11834e-05
FAM174A	Transcriptomics	-0.157603	1.73047e-06	1.28157e-05	0.111041	2.91428e-06	0.000224912
FAM174B	Transcriptomics	-0.110706	1.48749e-05	7.58167e-05	0.0730393	0.00108243	0.00683942
FAM177A1	Transcriptomics	-0.0489227	0.0227095	0.0422784
FAM177B	Transcriptomics	-0.770784	0.00020976	0.000712009	-0.408047	0.00939654	0.0316001
FAM181A	Transcriptomics	0.16333	0.00938457	0.0195924
FAM181B	Transcriptomics				-0.0907199	0.00598194	0.0230135
FAM184A	Transcriptomics	0.0666354	0.0120621	0.0243223				0.0685723	0.00171931	0.00656776
FAM184B	Transcriptomics	-0.13908	0.000285202	0.000929975	0.112255	0.00223881	0.011452
FAM189A1	Transcriptomics				0.0596715	0.0122416	0.0382019
FAM189A2	Transcriptomics				-0.120182	0.0120213	0.0376825
FAM192A	Transcriptomics	-0.0428484	0.000517177	0.00156181	0.0309295	0.000168575	0.00196365
FAM193A	Transcriptomics				-0.0242097	0.0150866	0.0444814
FAM199X	Transcriptomics	0.112039	0.00135795	0.00361383				0.107052	0.000482359	0.00245212
FAM19A1	Transcriptomics				0.0934788	0.00320303	0.0147169
FAM19A2	Transcriptomics				0.116174	0.00634242	0.0239413
FAM19A4	Transcriptomics							0.670659	0.00681464	0.019464
FAM206A	Transcriptomics				0.059421	0.000922817	0.00615474
FAM207A	Transcriptomics	-0.215916	1.70499e-05	8.49571e-05	0.0941765	0.00331544	0.0151002	-0.12174	0.0120715	0.0308284
FAM20B	Transcriptomics	-0.0328559	0.0156528	0.0306053	0.0562335	0.00016154	0.00192137
FAM210A	Transcriptomics							0.0739732	0.00246871	0.00869959
FAM214A	Transcriptomics	0.115634	1.58131e-06	1.19184e-05				0.0840214	1.59974e-05	0.000211581
FAM214B	Transcriptomics							-0.0319938	0.00923001	0.0248268
FAM216A	Transcriptomics	-0.219435	1.84059e-08	3.67752e-07	0.150057	1.94302e-07	7.84719e-05
FAM218A	Transcriptomics	-0.344192	0.00157085	0.00410144
FAM221A	Transcriptomics							0.102131	0.00875777	0.0237704
FAM222A	Transcriptomics	0.102792	0.00829301	0.0175771
FAM227B	Transcriptomics	0.490171	0.00866898	0.0182726
FAM228B	Transcriptomics							-0.126809	0.00161694	0.0062638
FAM229A	Transcriptomics				-0.111527	0.00322518	0.0147995
FAM234A	Transcriptomics							-0.0551173	0.00448021	0.0139132
FAM234B	Transcriptomics	-0.0800714	0.00662275	0.014418	0.0961366	0.000170055	0.00197735
FAM241A	Transcriptomics	0.208465	2.14567e-05	0.000103425				0.11102	0.00685183	0.0195415
FAM241B	Transcriptomics	-0.22814	7.99749e-08	1.097e-06	0.146655	3.10127e-05	0.000743353
FAM3A	Transcriptomics	-0.0936994	0.0036013	0.00843347				-0.0880217	0.00110495	0.00463016
FAM3C	Transcriptomics	-0.0781178	0.00483675	0.0109351	0.0983934	3.15974e-05	0.00074718
FAM49A	Transcriptomics	-0.0509979	0.000625208	0.00184311	0.0486059	0.000244559	0.00250735
FAM49B	Transcriptomics	-0.0831769	0.000302336	0.000978964	0.0778968	4.92776e-05	0.000961325
FAM50B	Transcriptomics	-0.157157	9.75657e-05	0.000371398	0.112054	7.274e-05	0.00120066
FAM53C	Transcriptomics	0.070524	7.14531e-07	6.24256e-06	-0.0311395	0.0105107	0.0341927	0.0393845	0.00113317	0.00472205
FAM57B	Transcriptomics	-0.117938	0.00250585	0.00613433
FAM71E1	Transcriptomics	-0.433137	2.60166e-07	2.78139e-06	0.194524	8.92975e-05	0.00134872	-0.238613	0.00272988	0.00943298
FAM76B	Transcriptomics							0.078597	0.0087118	0.0236549
FAM81A	Transcriptomics	-0.130079	6.62724e-06	3.83108e-05	0.112882	3.40573e-06	0.000245328
FAM83D	Transcriptomics	0.455513	0.0118573	0.0239757				0.648889	6.0907e-05	0.000533064
FAM83G	Transcriptomics	1.39078	6.52371e-05	0.000262736	-1.01415	0.00634215	0.0239413
FAM83H	Transcriptomics	-0.223771	0.000500134	0.0015166				-0.147892	0.00325304	0.0108252
FAM84A	Transcriptomics	-0.0808318	0.00779111	0.0166389	0.0610148	0.00894595	0.0304696
FAM84B	Transcriptomics	0.26593	8.34402e-11	1.01913e-08	-0.103439	0.00250803	0.0123393	0.162491	7.01802e-07	3.41091e-05
FAM89A	Transcriptomics	0.373381	0.000124895	0.000457726	-0.218408	0.0109722	0.0352432
FAM89B	Transcriptomics	-0.652684	0.00042688	0.00132074				-0.547612	0.000866673	0.00384626
FAM8A1	Transcriptomics	0.103225	0.000275414	0.000900691				0.116156	6.7566e-06	0.000120898
FAM91A1	Transcriptomics	0.105424	0.000188587	0.000650376				0.0983954	8.61295e-05	0.000683875
FAM92A	Transcriptomics				0.0606524	0.000427444	0.00363436
FAM98A	Transcriptomics				0.0688407	5.30118e-05	0.000999468
FAM98B	Transcriptomics							0.0658471	0.00380027	0.0122374
FAM98C	Transcriptomics	-0.173734	7.40525e-05	0.000292772				-0.148896	0.00018407	0.00118165
FAN1	Transcriptomics	0.0810946	1.20462e-06	9.47901e-06				0.0644583	5.55872e-06	0.000108592
FANCA	Transcriptomics	-0.27184	5.42864e-06	3.23798e-05				-0.180456	0.00108411	0.00457013
FANCB	Transcriptomics	1.61917	4.26536e-09	1.26466e-07				1.06788	4.11663e-06	9.35634e-05
FANCC	Transcriptomics	0.575569	6.31832e-13	5.54669e-10	-0.237498	0.00238679	0.0119565	0.338072	3.58315e-08	7.65989e-06
FANCD2	Transcriptomics	-0.401722	0.00360123	0.00843347
FANCE	Transcriptomics	0.170128	0.000646277	0.0018985				0.104309	0.0193106	0.0447291
FANCI	Transcriptomics	0.0920507	0.0130204	0.0259938				0.0861601	0.00220411	0.0079424
FANCM	Transcriptomics							0.240286	0.0172757	0.0409762
FAP	Transcriptomics	0.402373	0.000200179	0.000684183				0.269476	0.00329092	0.0109251
FAR1	Transcriptomics	0.0524271	0.0193591	0.0368153				0.0518868	0.0103498	0.0272494
FAR2	Transcriptomics				0.167601	0.000636277	0.0047437
FARP1	Transcriptomics	0.0671225	0.00440172	0.0100566	-0.0558834	0.000337685	0.00309828
FARSA	Transcriptomics	-0.150738	4.93356e-09	1.38904e-07	0.0751945	5.06448e-05	0.000973129	-0.0755438	8.80791e-05	0.000694271
FARSB	Transcriptomics	-0.157848	4.26775e-09	1.26466e-07	0.104445	1.12569e-07	6.99725e-05	-0.0534025	0.0139023	0.034458
FAS	Transcriptomics	0.262995	0.00153876	0.00403462				0.216447	0.00162698	0.00628169
FASTK	Transcriptomics	-0.0934719	0.0271775	0.0494354				-0.081675	0.0202584	0.0465184
FASTKD1	Transcriptomics	0.0742079	0.000128008	0.000466892				0.0526924	0.0028951	0.00987725
FASTKD3	Transcriptomics				0.15563	0.00412443	0.0177442	0.18217	0.00105022	0.00445679
FASTKD5	Transcriptomics	0.0773223	0.00866898	0.0182726				0.109951	1.40415e-05	0.000192798
FAT1	Transcriptomics	0.26401	1.36007e-06	1.04792e-05				0.152113	0.0017727	0.00671322
FAT2	Transcriptomics	-0.36841	0.00266635	0.00647728				-0.223925	0.0210715	0.0479614
FAT4	Transcriptomics	0.45664	9.55755e-06	5.21949e-05	-0.249644	0.00362492	0.0161743	0.206996	0.0136951	0.0340826
FAU	Transcriptomics	-0.134096	0.00231341	0.00573102				-0.132617	9.70152e-05	0.000745048
FAXC	Transcriptomics				0.074911	0.0132377	0.0405002
FBF1	Transcriptomics							-0.127135	0.00319693	0.0106788
FBH1	Transcriptomics	0.0296535	0.000916538	0.0025601
FBLIM1	Transcriptomics				-0.292882	0.00703165	0.0257948
FBLL1	Transcriptomics	-0.281122	1.34225e-08	2.93207e-07	0.105383	0.00149187	0.00857045	-0.175738	1.42733e-05	0.000194455
FBLN1	Transcriptomics	0.102303	0.0267614	0.0487726	-0.107151	0.00179118	0.00974064
FBLN2	Transcriptomics	-0.207465	0.0198325	0.037604
FBLN7	Transcriptomics	-0.38153	3.4693e-07	3.51375e-06	0.199219	0.000958699	0.00631328	-0.182312	0.00645542	0.0186762
FBN3	Transcriptomics	-1.29913	4.93893e-11	7.78617e-09	0.802456	0.00894574	0.0304696	-0.886018	2.63377e-08	7.14137e-06
FBRS	Transcriptomics	0.0336536	0.013355	0.0265708	-0.0494803	0.000588105	0.00446762
FBXL12	Transcriptomics	-0.205987	2.26804e-08	4.23661e-07				-0.142746	3.58524e-06	8.7128e-05
FBXL15	Transcriptomics	-0.25982	7.84163e-07	6.72465e-06				-0.194001	1.28312e-05	0.000180771
FBXL16	Transcriptomics	-0.0680372	0.0135742	0.0269499
FBXL17	Transcriptomics	0.0758714	0.00123546	0.00332565				0.076031	0.000393753	0.00210131
FBXL19	Transcriptomics	-0.0986446	0.00461455	0.0104899
FBXL2	Transcriptomics	-0.152751	1.19085e-07	1.49641e-06	0.100625	1.15409e-05	0.000426598
FBXL22	Transcriptomics	-2.97655	1.73519e-07	2.01093e-06				-2.5227	9.52671e-06	0.000150384
FBXL3	Transcriptomics	0.149154	3.00539e-07	3.1202e-06				0.133814	1.1915e-07	1.38312e-05
FBXL4	Transcriptomics	0.190203	2.47443e-06	1.7138e-05				0.12911	7.52704e-05	0.000623377
FBXL5	Transcriptomics	0.0458011	0.0104203	0.021446				0.0420205	0.0065259	0.0188375
FBXL6	Transcriptomics	-0.26356	9.51671e-05	0.000363548				-0.18287	0.00162697	0.00628169
FBXL7	Transcriptomics	0.189168	1.84059e-08	3.67752e-07	-0.100551	0.000158803	0.00190646	0.0886175	0.00105026	0.00445679
FBXO10	Transcriptomics	-0.0635414	0.0263497	0.048136
FBXO11	Transcriptomics	0.0292357	0.0145247	0.0286138				0.046669	3.0346e-05	0.000329157
FBXO16	Transcriptomics	-0.339432	4.65092e-11	7.6855e-09	0.141536	5.49751e-05	0.00101881	-0.197896	1.75715e-06	5.93292e-05
FBXO17	Transcriptomics							-0.0620807	0.00363001	0.0117836
FBXO25	Transcriptomics							0.0507365	0.00638542	0.0184969
FBXO27	Transcriptomics	-0.0586762	0.00470239	0.0106687
FBXO28	Transcriptomics	0.0826374	0.00163723	0.00425154				0.0941288	0.000234249	0.00142499
FBXO30	Transcriptomics	0.31191	1.35861e-09	5.6626e-08	-0.141216	0.000137166	0.00176432	0.170693	1.42733e-05	0.000194455
FBXO31	Transcriptomics	0.0391709	0.0175629	0.0338208				0.0390101	0.0106755	0.0279133
FBXO32	Transcriptomics	0.135032	1.44017e-08	3.09306e-07	-0.0533066	0.0164745	0.0474868	0.081725	3.33486e-05	0.0003501
FBXO34	Transcriptomics				0.0736259	0.0106413	0.0344479
FBXO38	Transcriptomics	0.0805482	0.00444349	0.0101388				0.0898231	0.00111196	0.00464978
FBXO40	Transcriptomics				0.304451	0.0118765	0.0373536
FBXO44	Transcriptomics	-0.0772961	0.00127511	0.00342058				-0.0459443	0.0214488	0.0485854
FBXO45	Transcriptomics				0.0401833	0.0168631	0.0482797	0.0821016	1.63922e-05	0.000215383
FBXO5	Transcriptomics	0.671503	1.52867e-05	7.75501e-05				0.650836	4.012e-06	9.25441e-05
FBXO8	Transcriptomics	0.22603	6.82066e-07	6.02914e-06	-0.0784306	0.0153554	0.0451136	0.147599	6.72187e-05	0.000574325
FBXO9	Transcriptomics	-0.102712	7.84163e-07	6.72465e-06	0.0833284	1.10878e-06	0.000139063
FBXW11	Transcriptomics	0.087951	3.46909e-07	3.51375e-06				0.0861751	2.68901e-08	7.14137e-06
FBXW2	Transcriptomics							0.03563	0.00301598	0.0102032
FBXW4	Transcriptomics				-0.0457174	0.00845472	0.0292935
FBXW5	Transcriptomics	-0.116623	0.0020919	0.00524975				-0.100315	0.00169837	0.00650008
FBXW7	Transcriptomics	-0.0662657	3.72849e-06	2.39717e-05				-0.0445947	0.000533278	0.00264607
FBXW9	Transcriptomics	-0.256274	2.68658e-07	2.85263e-06	0.123698	0.00142719	0.00833187	-0.132575	0.00136803	0.00547947
FCER1G	Transcriptomics				-0.274603	0.00829649	0.0289306
FCF1	Transcriptomics							-0.0495726	0.0177014	0.0417042
FCGBP	Transcriptomics	0.469232	1.20462e-06	9.47901e-06	-0.478939	1.9883e-07	7.84719e-05
FCGR1A	Transcriptomics				-0.378668	0.00216037	0.0111768
FCGR1B	Transcriptomics				-0.679934	0.012846	0.0396049
FCGR2A	Transcriptomics	0.533313	3.99933e-05	0.000173653	-0.37869	0.00141672	0.00828098
FCGR3A	Transcriptomics	0.332322	0.00153876	0.00403462	-0.321601	0.000672158	0.00494042
FCGRT	Transcriptomics				-0.129935	0.000153439	0.00186436
FCHO2	Transcriptomics	0.201425	5.52604e-08	8.36409e-07	-0.0758147	0.00814078	0.0285721	0.12561	6.37512e-05	0.000551725
FCHSD2	Transcriptomics	0.190883	2.60452e-12	1.30654e-09	-0.0930308	7.76426e-06	0.000348447	0.097852	7.14922e-07	3.45079e-05
FCRLB	Transcriptomics	-0.589281	2.2976e-06	1.61441e-05	0.362444	0.000513957	0.00408564
FDFT1	Transcriptomics	0.0372859	0.00971903	0.020183				0.0426946	0.00101087	0.00433028
FDPS	Transcriptomics	-0.0784998	0.0238095	0.0441256
FDX1	Transcriptomics							0.0963099	0.000122789	0.000877295
FDXR	Transcriptomics	-0.155799	0.00200881	0.0050749				-0.148142	0.000284938	0.00165251
FEM1B	Transcriptomics	0.0656392	0.00367131	0.00857168				0.073996	0.000918328	0.00401594
FEM1C	Transcriptomics	0.133489	2.117e-05	0.000102157				0.10547	6.04496e-05	0.000531004
FEN1	Transcriptomics	-0.188665	2.99651e-06	2.00806e-05	0.13329	2.00584e-05	0.000580941
FER	Transcriptomics	0.195525	1.65455e-06	1.23419e-05	-0.096078	0.00487712	0.0199203	0.0994473	0.00348676	0.0114136
FER1L5	Transcriptomics	-0.419582	0.000105109	0.000394973	0.204359	0.00230357	0.0116599
FERMT1	Transcriptomics	0.354012	0.00079613	0.00227027				0.226603	0.00903854	0.0244145
FERMT2	Transcriptomics	0.116059	0.000372216	0.00117118	-0.0712291	0.0154466	0.0452948
FERMT3	Transcriptomics	0.312187	0.000217594	0.000735401	-0.289694	0.00114967	0.00716458
FES	Transcriptomics							-0.0779832	0.016452	0.0394143
FFAR4	Transcriptomics	-0.875722	2.52361e-10	1.89589e-08	0.311494	0.000221159	0.00234807	-0.564229	5.01746e-06	0.000103036
FGD2	Transcriptomics				-0.230311	0.00202534	0.0106508
FGD3	Transcriptomics	0.394369	0.000660787	0.00193524	-0.370205	0.00103441	0.00664046
FGD4	Transcriptomics	0.274471	2.04357e-08	3.93745e-07	-0.144946	0.000150825	0.00184537	0.129525	0.00101089	0.00433028
FGD5	Transcriptomics	0.180131	5.42785e-06	3.23798e-05	-0.0974833	0.00380223	0.0167312	0.0826477	0.0104576	0.0274658
FGD6	Transcriptomics	0.212069	9.55755e-06	5.21949e-05	-0.114998	0.00154779	0.0087804
FGF1	Transcriptomics	0.124231	8.39864e-05	0.000327336	-0.0797618	0.00243812	0.0121138
FGF12	Transcriptomics	-0.0827776	0.0125867	0.0252312	0.0747028	0.00438243	0.0184464
FGF13	Transcriptomics				0.0996508	0.00309397	0.014371
FGF14	Transcriptomics				0.0524965	0.0161883	0.046893
FGF2	Transcriptomics	0.320343	7.99695e-08	1.097e-06	-0.162461	0.00131537	0.00785217	0.157882	9.70152e-05	0.000745048
FGF22	Transcriptomics	-0.500455	7.4227e-06	4.21079e-05				-0.420561	1.63919e-05	0.000215383
FGF5	Transcriptomics	0.743495	0.000660657	0.00193524				0.524967	0.00242462	0.00858249
FGF9	Transcriptomics	-0.17252	1.78352e-06	1.31227e-05	0.124542	4.21476e-05	0.000869349
FGFBP3	Transcriptomics	-0.159656	0.0119595	0.0241567
FGFR1	Transcriptomics	0.0782393	4.63416e-06	2.86424e-05	-0.0542266	0.000329479	0.0030529
FGFR1OP	Transcriptomics				0.0548475	0.00538635	0.0213842
FGFR1OP2	Transcriptomics	0.0701632	0.00577204	0.0127781				0.0794563	0.000453993	0.00234532
FGFR2	Transcriptomics	0.110134	1.70507e-05	8.49571e-05	-0.0712843	0.000682719	0.00499465
FGFR3	Transcriptomics							-0.0764651	0.00227108	0.00813987
FGFRL1	Transcriptomics	0.117538	0.0120625	0.0243223	-0.123297	0.00235321	0.0118345
FGL2	Transcriptomics	0.926341	4.18984e-06	2.63431e-05	-0.613939	0.000726618	0.0052022	0.312402	0.012828	0.0323551
FGR	Transcriptomics	0.147319	0.0263504	0.048136	-0.221101	0.000407224	0.00352208
FH	Transcriptomics	-0.128493	9.03724e-06	4.96842e-05	0.0812285	7.88426e-05	0.00125848
FHDC1	Transcriptomics	0.302713	0.000233595	0.000781284				0.277957	0.000292967	0.00168858
FHIT	Transcriptomics	-0.108961	3.28517e-05	0.000148193				-0.0740143	0.00239636	0.00850874
FHL1	Transcriptomics				0.0426379	0.000497804	0.00400035
FHL2	Transcriptomics	-0.147356	3.11645e-05	0.000141668	0.143206	1.08803e-05	0.00041304
FHL5	Transcriptomics	1.27729	5.9995e-06	3.52148e-05				0.653478	0.00213886	0.00775312
FHOD3	Transcriptomics				0.0758428	0.00364971	0.0162592
FIBP	Transcriptomics	-0.200477	5.05133e-12	2.01291e-09	0.0887021	4.01702e-06	0.000254158	-0.111775	2.64109e-06	7.36046e-05
FIG4	Transcriptomics	-0.0705467	0.000462148	0.00141825	0.0619571	0.00108245	0.00683942
FIGN	Transcriptomics	0.128083	0.00033947	0.00108421	-0.0779226	0.00435312	0.0183397
FIGNL1	Transcriptomics							0.0848308	0.00473898	0.0145497
FILIP1	Transcriptomics	-0.167995	0.0145249	0.0286138
FIS1	Transcriptomics	-0.104521	0.000327894	0.00105154				-0.0600531	0.0107306	0.0280211
FITM2	Transcriptomics							0.0794306	1.39271e-05	0.000191788
FJX1	Transcriptomics	-0.130618	0.00226745	0.00563505	0.116025	0.000138355	0.00177474
FKBP10	Transcriptomics				-0.0826116	0.0138029	0.0418017
FKBP11	Transcriptomics	-0.160313	0.00253097	0.00619231				-0.145405	0.00131782	0.00532511
FKBP14	Transcriptomics	0.192541	2.43798e-06	1.69356e-05				0.154223	2.23387e-06	6.71884e-05
FKBP15	Transcriptomics	0.055418	0.000256693	0.000848209	-0.0259345	0.00676566	0.0250879
FKBP1B	Transcriptomics	-0.429882	0.000134417	0.000486494				-0.268902	0.00670522	0.0192482
FKBP5	Transcriptomics	0.261588	4.1149e-09	1.24574e-07	-0.149165	0.000513971	0.00408564	0.112424	4.52681e-06	9.73714e-05
FKBP8	Transcriptomics	-0.0693884	0.00188763	0.00482311				-0.0602705	0.0010561	0.00447841
FKBP9	Transcriptomics	-0.0504011	0.00202919	0.00511822				-0.0403448	0.0178744	0.0420126
FKBPL	Transcriptomics	-0.153446	0.0195158	0.0370787	0.183776	0.000583474	0.00444951
FKRP	Transcriptomics	-0.117621	1.72833e-05	8.59942e-05	0.0552001	0.00934533	0.0314866	-0.0624211	0.0130895	0.0328724
FKTN	Transcriptomics							0.0756291	0.00435564	0.0135954
FLAD1	Transcriptomics	-0.0720773	0.0168585	0.0326263
FLI1	Transcriptomics	0.325485	2.22901e-08	4.19688e-07	-0.220015	7.1448e-05	0.00119477	0.10547	0.012133	0.030963
FLNA	Transcriptomics				-0.0738457	8.93005e-05	0.00134872	-0.0499533	0.00509568	0.0154289
FLNB	Transcriptomics	0.0739804	0.00260761	0.00635215	-0.0650134	0.00267218	0.0129338
FLNC	Transcriptomics	0.121497	0.0120621	0.0243223
FLOT2	Transcriptomics	-0.0426869	0.00452801	0.0103139				-0.0310569	0.0217562	0.049193
FLRT1	Transcriptomics	-0.182611	0.000753854	0.00216814	0.190087	0.000108419	0.00153204
FLRT2	Transcriptomics	0.0707834	0.00465823	0.0105775
FLRT3	Transcriptomics							0.184437	0.00149235	0.00588488
FLT1	Transcriptomics	0.162074	3.32885e-05	0.000149683	-0.101122	0.0013154	0.00785217
FLT3	Transcriptomics				0.642528	0.00385432	0.0168918
FLT4	Transcriptomics				-0.14575	0.00267213	0.0129338
FLVCR1	Transcriptomics	-0.0578577	0.00135792	0.00361383				-0.0306984	0.0159742	0.0384599
FLYWCH1	Transcriptomics	-0.0960404	5.3176e-05	0.000220849				-0.0782351	0.000159463	0.00106763
FLYWCH2	Transcriptomics	-0.141246	1.48907e-06	1.13246e-05				-0.10472	2.50959e-05	0.000288228
FMN1	Transcriptomics				0.0079603	0.0130798	0.04014
FMN2	Transcriptomics	0.138817	4.24941e-06	2.66303e-05				0.0764468	0.00202599	0.00744972
FMNL1	Transcriptomics	-0.136255	3.04094e-06	2.03009e-05				-0.0933997	9.27923e-05	0.000719294
FMNL2	Transcriptomics	0.118957	4.58599e-08	7.2219e-07				0.0854747	1.87035e-06	6.15245e-05
FMNL3	Transcriptomics	0.105176	4.7963e-05	0.000202143	-0.0730856	0.000611774	0.00460996
FMO2	Transcriptomics	2.40224	0.000139413	0.000501913				0.891318	0.00317825	0.0106271
FMO5	Transcriptomics	1.10417	2.8647e-07	3.00299e-06				0.696773	2.68947e-07	2.06428e-05
FMR1	Transcriptomics							0.0354382	0.0158176	0.038155
FN1	Transcriptomics	0.124781	0.000745715	0.00214681	-0.0870737	0.00940398	0.0316001
FN3K	Transcriptomics	-0.171363	4.26706e-09	1.26466e-07	0.0524797	0.00877903	0.0300546	-0.118884	9.85938e-07	4.09726e-05
FN3KRP	Transcriptomics	-0.134029	3.14899e-08	5.44043e-07	0.0599902	0.00327003	0.0149563	-0.0740388	0.000991707	0.00426893
FNBP1	Transcriptomics							-0.0303927	0.0122563	0.0312395
FNBP1L	Transcriptomics	0.108433	4.43922e-06	2.75778e-05				0.0869512	1.72094e-05	0.000222995
FNBP4	Transcriptomics	-0.0926968	0.00388899	0.0090084				-0.0671849	0.0118885	0.0304666
FNDC10	Transcriptomics	-0.192023	1.12942e-05	6.00675e-05				-0.137004	0.000101422	0.000766731
FNDC3A	Transcriptomics	0.141451	0.000100021	0.000378795				0.116729	0.000269491	0.00158584
FNDC3B	Transcriptomics	0.383491	7.88001e-09	1.91824e-07	-0.179321	0.00415265	0.0178264	0.20417	8.80813e-05	0.000694271
FNDC4	Transcriptomics	-0.0865714	6.52445e-05	0.000262736	0.049891	0.00524604	0.0209634
FNDC5	Transcriptomics	-0.174862	4.11523e-09	1.24574e-07	0.0965928	8.09807e-05	0.00127094	-0.0782695	0.00042431	0.00222801
FNIP1	Transcriptomics	0.124719	0.000165232	0.000580213				0.0956048	0.000260243	0.00154496
FNIP2	Transcriptomics	0.11835	4.13089e-07	4.07461e-06				0.0665138	0.000234252	0.00142499
FOCAD	Transcriptomics				0.0621216	0.00468605	0.0193648
FOLH1	Transcriptomics							-0.110118	0.0165327	0.039534
FOSB	Transcriptomics	-0.246254	0.00132967	0.00355044
FOSL2	Transcriptomics	0.135666	7.4996e-05	0.000296064	-0.102823	0.001514	0.00865161
FOXC1	Transcriptomics	0.229986	3.28544e-05	0.000148193	-0.189727	5.85899e-05	0.00106325
FOXF1	Transcriptomics	0.393115	5.05078e-05	0.000211266	-0.397504	1.08799e-05	0.00041304
FOXJ1	Transcriptomics	0.758529	1.70499e-05	8.49571e-05	-0.489375	0.000861285	0.00585869
FOXJ2	Transcriptomics	0.068776	0.000385212	0.00120536				0.0493262	0.0087117	0.0236549
FOXN2	Transcriptomics	0.297102	1.41046e-09	5.7591e-08	-0.119102	0.00507544	0.0204739	0.178	2.27373e-06	6.76627e-05
FOXN3	Transcriptomics	0.187135	1.22043e-12	9.5234e-10	-0.0719655	0.00049783	0.00400035	0.115169	4.00768e-08	7.65989e-06
FOXO1	Transcriptomics	0.280052	1.60017e-08	3.33472e-07	-0.157319	0.000107468	0.0015248	0.122733	0.000505545	0.00254426
FOXO3	Transcriptomics	0.0637901	3.67613e-06	2.37099e-05	-0.0410485	0.000145701	0.00181768
FOXO4	Transcriptomics	0.16264	1.61468e-05	8.12315e-05	-0.0860025	0.00432394	0.0182661	0.076638	0.0127636	0.032244
FOXP1	Transcriptomics				-0.0310208	0.0155372	0.0455236	-0.0453659	0.00154872	0.00605793
FOXRED1	Transcriptomics	-0.141579	5.65726e-07	5.2075e-06				-0.0866728	0.000457056	0.00235849
FOXRED2	Transcriptomics	-0.0688921	0.000269033	0.000883554				-0.041172	0.00404624	0.0128296
FPGS	Transcriptomics	-0.133236	4.70279e-06	2.89083e-05				-0.120909	1.0041e-06	4.13594e-05
FPGT	Transcriptomics	0.295095	8.66398e-06	4.80692e-05				0.228588	5.77475e-05	0.000516001
FPR1	Transcriptomics	2.04898	0.000831501	0.00235685	-1.92629	0.000841638	0.00575018
FPR3	Transcriptomics	-0.854352	0.00423465	0.0097185
FRAT2	Transcriptomics	0.122459	0.000159357	0.000562112				0.114556	0.000164125	0.00108895
FREM1	Transcriptomics	-0.343706	0.0124802	0.0250431	0.444543	9.25222e-05	0.00137812
FREM2	Transcriptomics	0.618524	0.00192886	0.00490721	-0.440988	0.0134772	0.0410991
FREM3	Transcriptomics	-0.865832	0.0249544	0.0459986	0.81774	0.0123904	0.0385972
FRG1	Transcriptomics	-0.178103	0.000721584	0.00209063				-0.123208	0.00416271	0.0131132
FRG1BP	Transcriptomics	-0.226975	4.85885e-05	0.000204456				-0.178887	0.00109103	0.00458827
FRG1CP	Transcriptomics							-0.161723	0.0021007	0.00764414
FRK	Transcriptomics	0.598324	0.000737555	0.00212906				0.509637	0.000633703	0.00301434
FRMD3	Transcriptomics	0.137679	2.17482e-05	0.000104547	-0.0821081	0.00423751	0.0180473
FRMD4B	Transcriptomics	0.118386	0.000256709	0.000848209	-0.0918858	0.00545779	0.0216127
FRMD5	Transcriptomics	0.071155	0.000372194	0.00117118				0.0559314	0.00102384	0.00437117
FRMD6	Transcriptomics	0.197254	0.000295381	0.000958212				0.21222	2.03863e-05	0.000249866
FRMD8	Transcriptomics							-0.0905571	0.000343411	0.00189829
FRMPD1	Transcriptomics	0.12825	0.0111661	0.0227413				0.186301	1.707e-05	0.000222008
FRMPD2	Transcriptomics	-0.486157	2.07603e-07	2.31796e-06	0.278971	4.49572e-05	0.000904699	-0.207186	0.00251312	0.00882482
FRMPD4	Transcriptomics				0.0553031	0.0106414	0.0344479
FRS2	Transcriptomics	0.191269	4.68636e-07	4.48091e-06				0.135702	2.63204e-05	0.000298637
FRS3	Transcriptomics	-0.107711	2.69359e-05	0.000125372				-0.0689657	0.00211331	0.0076783
FRY	Transcriptomics							0.0699996	0.0200656	0.0461661
FRYL	Transcriptomics	0.151981	2.40204e-06	1.67457e-05	-0.0928591	0.00032413	0.00302716
FRZB	Transcriptomics				0.130994	0.0130797	0.04014
FSCN1	Transcriptomics	-0.110029	1.89994e-05	9.32399e-05				-0.0988138	9.93202e-06	0.000153495
FSCN2	Transcriptomics	-0.594028	0.00265948	0.00646256
FSD1	Transcriptomics	-0.152708	0.000102539	0.000387063				-0.0988304	0.00249822	0.00878154
FSD1L	Transcriptomics	0.141327	7.42199e-06	4.21079e-05				0.109579	8.74228e-05	0.000690286
FSIP2	Transcriptomics	-0.737779	0.00905481	0.0190029				-0.598482	0.0193055	0.0447291
FSTL1	Transcriptomics	0.121909	8.39895e-05	0.000327336	-0.0926971	0.000816143	0.00561938
FSTL3	Transcriptomics							-0.158411	0.00358856	0.0116732
FSTL4	Transcriptomics				0.120075	0.00578965	0.0224711
FSTL5	Transcriptomics				0.185403	0.0013351	0.00794274
FTCD	Transcriptomics	-0.218389	0.00296443	0.00712269				-0.203178	0.000936196	0.00408514
FTH1	Transcriptomics	-0.0450933	0.00492619	0.0111206				-0.0394761	0.000468503	0.00240519
FTL	Transcriptomics				-0.0517968	0.000509038	0.00406941
FTSJ1	Transcriptomics	-0.0478389	0.0130191	0.0259938	0.0523155	0.000274787	0.00270497
FTSJ3	Transcriptomics	0.0432282	0.00541016	0.0120585				0.035566	0.0175304	0.0414604
FUBP1	Transcriptomics							0.0501924	0.0147594	0.036098
FUCA1	Transcriptomics	-0.134334	0.00122253	0.00329464	0.103628	0.000250782	0.00254699
FUK	Transcriptomics							-0.0736232	0.00105023	0.00445679
FUNDC1	Transcriptomics				0.101084	0.000715418	0.00515869
FURIN	Transcriptomics	0.0508008	0.0188956	0.0360957
FUS	Transcriptomics	-0.121064	6.08326e-06	3.56029e-05	0.0511513	0.00694142	0.025546	-0.0699123	0.00490058	0.0149712
FUT10	Transcriptomics	0.368387	0.00162039	0.00421637
FUT11	Transcriptomics	-0.0445245	0.0121656	0.0245057				-0.078123	0.000713243	0.00329767
FUT4	Transcriptomics	0.6983	3.103e-07	3.2024e-06				0.498087	1.88088e-05	0.00023589
FUT8	Transcriptomics	0.114898	0.000144614	0.000517418				0.0654466	0.0160526	0.0386165
FUT9	Transcriptomics	0.20367	7.21551e-06	4.11172e-05				0.154842	3.52279e-05	0.000361714
FUZ	Transcriptomics	-0.0972181	0.00674415	0.0146485				-0.0850536	0.00862005	0.0234702
FXN	Transcriptomics	0.0512222	0.0243755	0.0450455				0.0613434	0.00193014	0.00715764
FXR1	Transcriptomics	0.0955133	9.5792e-07	7.8776e-06	-0.0357217	0.0151759	0.0446972	0.0597917	0.000297067	0.00170589
FXR2	Transcriptomics	-0.0477764	0.00202914	0.00511822
FXYD5	Transcriptomics	0.180129	0.00638558	0.013971	-0.222914	2.74447e-05	0.000698361
FXYD6	Transcriptomics	-0.147612	5.71352e-08	8.60564e-07	0.0791941	0.000441387	0.00369957	-0.0684182	0.00367176	0.0118948
FXYD7	Transcriptomics	-0.297009	8.34152e-07	7.05813e-06				-0.265394	4.88245e-07	2.73223e-05
FYB1	Transcriptomics				-0.304914	9.11954e-07	0.00013343	-0.184646	0.000667982	0.00313909
FYCO1	Transcriptomics	0.279596	4.1797e-10	2.60948e-08	-0.145163	5.59873e-05	0.00103205	0.134433	7.19462e-05	0.00060188
FYN	Transcriptomics	0.0692168	1.13332e-06	9.04566e-06	-0.0421825	0.000636219	0.0047437
FYTTD1	Transcriptomics	0.0727782	0.000169254	0.000592154				0.077104	4.2795e-05	0.00041541
FZD1	Transcriptomics	0.226175	8.47013e-07	7.14154e-06				0.185824	1.99061e-06	6.41288e-05
FZD4	Transcriptomics	0.159287	3.87741e-07	3.87631e-06	-0.109324	4.09984e-05	0.000859497
FZD5	Transcriptomics	0.508793	5.16489e-08	7.88544e-07				0.278561	4.05338e-05	0.000400378
FZD6	Transcriptomics	0.184941	0.00143072	0.00378747				0.150362	0.00261944	0.00912538
FZD7	Transcriptomics	0.416126	6.12915e-09	1.6152e-07	-0.174674	0.0136391	0.0413953	0.241452	1.12003e-06	4.41926e-05
FZD8	Transcriptomics	0.249911	2.84086e-05	0.000131518				0.139431	0.00281142	0.00965033
FZD9	Transcriptomics	0.168873	0.00404069	0.00932117	-0.162472	0.00143779	0.0083626
FZR1	Transcriptomics	-0.0573315	0.0111663	0.0227413				-0.0593399	0.00319675	0.0106788
G2E3	Transcriptomics	0.203508	1.27212e-07	1.57579e-06				0.165187	1.03192e-06	4.17738e-05
G3BP1	Transcriptomics	0.162397	2.79478e-11	5.45215e-09	-0.0627847	0.000478334	0.00391075	0.0996123	3.40485e-08	7.65989e-06
G3BP2	Transcriptomics				0.0597185	0.00803854	0.0283265	0.0667729	0.00428242	0.0134117
G6PC3	Transcriptomics	-0.0792105	0.00255627	0.00624672				-0.0727118	0.00130957	0.00529636
G6PD	Transcriptomics	-0.113054	3.95371e-06	2.50391e-05				-0.0965246	9.50525e-07	3.99733e-05
GAA	Transcriptomics	-0.110166	2.48676e-05	0.000116898				-0.0961815	9.29346e-06	0.000148346
GAB1	Transcriptomics	0.260797	8.01646e-11	1.00535e-08	-0.11744	7.20956e-05	0.00119558	0.143357	1.21529e-06	4.6512e-05
GAB2	Transcriptomics	0.0876068	1.65914e-05	8.31183e-05	-0.063308	0.00418054	0.0178976
GAB3	Transcriptomics	0.559361	0.000153648	0.000545609	-0.482947	0.000129079	0.00168988
GABARAP	Transcriptomics	-0.822839	3.78462e-06	2.42328e-05	0.470215	1.8222e-05	0.000552844
GABARAPL1	Transcriptomics	-0.134793	1.80806e-08	3.66044e-07	0.0840441	4.59975e-07	0.000105915	-0.0507486	0.0110665	0.0287338
GABBR1	Transcriptomics	-0.0363284	9.28767e-06	5.09148e-05	0.0237779	0.000228629	0.00240999
GABBR2	Transcriptomics	-0.0919243	1.60459e-06	1.20339e-05				-0.0649263	9.41516e-05	0.000728624
GABPA	Transcriptomics	0.251557	8.61558e-09	2.05807e-07	-0.0780019	0.0053158	0.0211579	0.173555	6.63965e-07	3.32181e-05
GABPB1	Transcriptomics	0.143618	2.35703e-05	0.000111706				0.113193	0.000103693	0.000775157
GABPB2	Transcriptomics							-0.096843	0.00166746	0.00639223
GABRA1	Transcriptomics				0.0728926	0.00380216	0.0167312
GABRA2	Transcriptomics	0.114647	0.00118436	0.00320532				0.0847882	0.00251312	0.00882482
GABRA3	Transcriptomics				0.131882	0.000720998	0.00517767
GABRA4	Transcriptomics							0.121719	0.0175303	0.0414604
GABRA5	Transcriptomics				0.104943	0.000171514	0.00198773
GABRB1	Transcriptomics				-0.0449132	0.00672233	0.0249595	-0.249471	0.000130179	0.000916101
GABRB3	Transcriptomics							0.0521232	0.0105661	0.0276733
GABRD	Transcriptomics	-0.234164	6.37567e-12	2.12731e-09	0.106274	3.34204e-05	0.000777219	-0.12789	2.80852e-06	7.64505e-05
GABRE	Transcriptomics	0.455587	0.00111137	0.00303526	-0.511754	2.40414e-05	0.00064815
GABRG1	Transcriptomics	0.237628	2.264e-06	1.59559e-05	-0.12072	0.00259806	0.0126624	0.116908	0.00151092	0.00593653
GABRG2	Transcriptomics				0.124401	0.00203999	0.0106997
GABRQ	Transcriptomics	0.401694	0.000363766	0.00114949				0.499526	3.0921e-06	8.11834e-05
GAD1	Transcriptomics	-0.196749	5.18257e-05	0.000216007	0.179147	7.09586e-06	0.000332228
GAD2	Transcriptomics	-0.255111	4.98131e-06	3.02105e-05	0.225307	2.31479e-06	0.000211126
GADD45A	Transcriptomics	-0.211492	0.000233618	0.000781284				-0.228779	0.000182755	0.00117376
GADD45B	Transcriptomics				-0.13552	0.00216035	0.0111768
GADD45G	Transcriptomics							-0.217499	0.00871185	0.0236549
GADD45GIP1	Transcriptomics	-0.22802	6.72226e-06	3.87765e-05				-0.176121	9.00703e-05	0.000702858
GAK	Transcriptomics	-0.0717338	0.00963439	0.0200372				-0.0786543	0.000260217	0.00154496
GAL3ST1	Transcriptomics	-0.22815	0.000478038	0.00146144				-0.242402	0.000166502	0.00109696
GAL3ST3	Transcriptomics	-0.171791	6.81858e-06	3.92355e-05	0.0771572	0.00740103	0.0267243	-0.0946334	0.00857478	0.0233828
GAL3ST4	Transcriptomics				-0.117979	0.0143896	0.0429762
GALE	Transcriptomics	-0.183222	2.74367e-08	4.89677e-07	0.0816163	0.000888171	0.00598628	-0.101606	9.34819e-05	0.00072384
GALK1	Transcriptomics	-0.224428	0.000155541	0.000551163				-0.165547	0.00163697	0.0063065
GALK2	Transcriptomics	0.132074	0.00132983	0.00355044	-0.0858977	0.00232003	0.011722
GALM	Transcriptomics				-0.152824	0.000995847	0.00647608
GALNS	Transcriptomics	-0.0483356	0.00807441	0.0171737
GALNT1	Transcriptomics	0.102047	0.000262808	0.000865712				0.101212	1.2114e-05	0.000174159
GALNT10	Transcriptomics	0.19138	5.20932e-09	1.44616e-07	-0.125638	1.09886e-05	0.000413798	0.0657416	0.00611285	0.0178509
GALNT11	Transcriptomics	-0.0930401	5.50006e-09	1.50019e-07	0.0733073	2.23015e-07	8.1813e-05
GALNT12	Transcriptomics	-0.37248	2.72966e-05	0.000126872	0.246414	0.000534823	0.00419672
GALNT13	Transcriptomics							0.089736	0.0080041	0.0220969
GALNT14	Transcriptomics				0.198069	0.00122997	0.00748864	0.159682	0.00413925	0.0130567
GALNT15	Transcriptomics	0.175394	7.22099e-05	0.000286676	-0.142069	0.000116284	0.0015966
GALNT17	Transcriptomics	-0.109162	3.41775e-05	0.000152842	0.0571165	0.00347892	0.0157024	-0.0520454	0.0173601	0.0411421
GALNT6	Transcriptomics	0.183255	0.00765262	0.0163633
GALNT7	Transcriptomics	0.0801436	0.00593415	0.0130849				0.0951149	0.000573833	0.00280746
GALNT9	Transcriptomics	-0.125013	3.7956e-05	0.000166825	0.0645151	0.00409687	0.0176734
GALNTL5	Transcriptomics				0.558743	0.000785193	0.00550925
GALNTL6	Transcriptomics				0.379015	0.0122414	0.0382019
GALT	Transcriptomics	-0.227273	8.78673e-06	4.85585e-05				-0.151203	0.000240911	0.00145744
GAMT	Transcriptomics	-0.158882	0.000745694	0.00214681				-0.139783	0.000424315	0.00222801
GAN	Transcriptomics	0.804272	1.50804e-05	7.66353e-05				0.433313	0.00104357	0.00443922
GANC	Transcriptomics	0.0874895	0.00546008	0.012161				0.0677851	0.0189422	0.0440582
GAP43	Transcriptomics	-0.183598	5.14294e-11	7.85193e-09	0.0788003	1.36242e-05	0.000465807	-0.104797	4.80408e-05	0.000452351
GAPDH	Transcriptomics	-0.0539784	1.46749e-05	7.50634e-05	0.0372109	0.000148722	0.00183725
GAREM1	Transcriptomics	0.140085	4.61314e-07	4.42046e-06				0.0922937	5.68733e-05	0.00051013
GAREM2	Transcriptomics	0.226993	2.62488e-06	1.80387e-05				0.137812	0.000150521	0.00102334
GARNL3	Transcriptomics	-0.088663	3.8454e-05	0.000168697	0.0349483	0.00367455	0.0163087	-0.0537146	0.00258857	0.00903596
GARS	Transcriptomics	-0.075676	0.000202593	0.000691068	0.0813236	1.35701e-07	7.05948e-05
GAS1	Transcriptomics	0.43363	3.25497e-07	3.32807e-06				0.32378	7.10789e-06	0.000125582
GAS2	Transcriptomics							0.665978	0.000427155	0.00223978
GAS2L3	Transcriptomics	4.62306	5.4003e-09	1.4844e-07	-3.24848	0.0116616	0.0368608	1.37458	5.16365e-07	2.83315e-05
GAS6	Transcriptomics	-0.0974126	3.37281e-05	0.000151417				-0.0947054	2.25351e-06	6.74901e-05
GAS8	Transcriptomics	-0.082793	0.000988252	0.00273148				-0.0577589	0.0141123	0.0348801
GASK1A	Transcriptomics	0.263385	0.00130222	0.00348666	-0.176469	0.0167652	0.0480684
GASK1B	Transcriptomics	0.113762	0.0124805	0.0250431				0.0907177	0.0178746	0.0420126
GATA2	Transcriptomics	0.214179	0.00207075	0.0052061	-0.239748	0.000881345	0.00595764
GATAD1	Transcriptomics	-0.0880872	0.000729539	0.00211069				-0.103572	2.653e-05	0.000300037
GATAD2A	Transcriptomics	0.0292949	0.0267607	0.0487726	-0.0356348	0.00814071	0.0285721
GATAD2B	Transcriptomics				-0.0313715	0.0151756	0.0446972
GATB	Transcriptomics	-0.080892	6.26076e-06	3.64926e-05	0.0568132	0.000354669	0.00319561
GATC	Transcriptomics	0.0443567	0.00571847	0.012669				0.0578523	0.000265751	0.00156912
GATD1	Transcriptomics	-0.118295	8.82977e-05	0.00034131				-0.111745	2.17368e-05	0.000260742
GATM	Transcriptomics	0.0853353	0.00157089	0.00410144
GBA	Transcriptomics				0.0751472	0.00362499	0.0161743
GBA2	Transcriptomics				0.0297676	0.000240485	0.00248222	0.0225211	0.013288	0.0332599
GBE1	Transcriptomics							0.0940843	0.0045309	0.0140119
GBGT1	Transcriptomics	0.148544	0.00250579	0.00613433
GBP1	Transcriptomics	0.377112	0.00150713	0.00396288	-0.361608	0.00788711	0.0279619
GBP2	Transcriptomics	0.393125	1.33949e-06	1.03433e-05	-0.370509	2.5982e-06	0.000218703
GBP3	Transcriptomics	0.45708	0.0020919	0.00524975
GBP4	Transcriptomics	0.150853	0.0261463	0.0478384
GCAT	Transcriptomics	-0.0897698	0.00160367	0.00417626				-0.0663818	0.00352711	0.0115107
GCC1	Transcriptomics	0.158842	2.93935e-08	5.12871e-07				0.118531	3.0922e-06	8.11834e-05
GCC2	Transcriptomics	-0.0836977	0.00190918	0.00486708				-0.0624802	0.00614619	0.0179299
GCDH	Transcriptomics	-0.0616839	0.0184416	0.0353149				-0.0753377	0.000781385	0.00355074
GCH1	Transcriptomics	0.294944	0.0044434	0.0101388
GCKR	Transcriptomics	-5.91561	0.000109072	0.000408039				-5.58278	0.000372795	0.00201421
GCLC	Transcriptomics	0.0700178	0.00276698	0.00670247				0.0706378	0.000407381	0.0021585
GCLM	Transcriptomics	0.0773544	0.000529002	0.00159313				0.0646303	0.000601097	0.0029034
GCN1	Transcriptomics	0.0646591	0.0138128	0.0273723				0.0480245	0.0125078	0.0317239
GCNT1	Transcriptomics							0.141114	0.00492799	0.0150444
GCNT2	Transcriptomics	0.559584	1.97361e-08	3.84484e-07	-0.25664	0.00230357	0.0116599	0.302943	0.000123686	0.000881907
GDA	Transcriptomics				0.0975144	0.00286603	0.0135818
GDAP1	Transcriptomics	-0.0977751	0.000351416	0.00111624	0.0767827	0.000445	0.00372062
GDAP1L1	Transcriptomics	-0.174316	4.74478e-08	7.38861e-07	0.0915111	0.0006989	0.00508113	-0.0828051	0.00299853	0.0101611
GDAP2	Transcriptomics	0.388179	0.000456922	0.00140295				0.260088	0.00139387	0.00556529
GDF11	Transcriptomics	0.134427	2.28733e-07	2.50022e-06				0.0940126	0.000134026	0.000932428
GDI1	Transcriptomics	-0.0809894	6.39078e-08	9.28282e-07				-0.0578522	1.43477e-05	0.000195279
GDI2	Transcriptomics				0.0356392	0.000621426	0.00465559
GDPD1	Transcriptomics	-0.147347	0.000167237	0.000585955				-0.135321	4.69535e-05	0.000445313
GDPD3	Transcriptomics				-0.247583	0.0042949	0.0181654
GDPGP1	Transcriptomics	-0.236682	2.6581e-05	0.000123997	0.114094	0.00808955	0.0284351	-0.122588	0.00813285	0.0223769
GEM	Transcriptomics	0.554921	4.11523e-09	1.24574e-07	-0.264963	0.00250808	0.0123393	0.289958	1.40419e-05	0.000192798
GEMIN2	Transcriptomics				0.116369	0.00144844	0.00839333
GEMIN4	Transcriptomics							0.103907	0.00193023	0.00715764
GEMIN5	Transcriptomics	0.0842763	0.000698201	0.00203006				0.0705406	0.00151089	0.00593653
GEMIN8	Transcriptomics	-0.107007	3.24203e-05	0.000146494				-0.0773608	0.00161696	0.0062638
GFAP	Transcriptomics	0.0406936	0.00384221	0.00892469	-0.0362461	0.0015074	0.0086244
GFM1	Transcriptomics				0.0623315	0.00367486	0.0163087	0.0746429	0.00114046	0.00474214
GFM2	Transcriptomics							0.0797739	0.001907	0.00710321
GFOD2	Transcriptomics	-0.0588849	0.000868372	0.00244746	0.0441328	0.00497537	0.0201747
GFPT1	Transcriptomics							0.0567206	0.00523937	0.015779
GFRA1	Transcriptomics	0.113784	0.00470239	0.0106687
GFRA2	Transcriptomics	-0.175775	9.43388e-07	7.78544e-06	0.114671	0.000141991	0.00179192
GGA1	Transcriptomics							-0.0612756	0.00458211	0.0141328
GGA3	Transcriptomics							0.0367914	0.00918156	0.024721
GGACT	Transcriptomics	0.573744	0.000591368	0.00175682				0.393869	0.0164518	0.0394143
GGCT	Transcriptomics	-0.328332	0.000488998	0.00148991
GGCX	Transcriptomics				0.0258104	0.00578955	0.0224711	0.0247073	0.0143244	0.0353191
GGH	Transcriptomics				0.145006	0.000274803	0.00270497
GGNBP2	Transcriptomics	-0.105191	2.1454e-05	0.000103425				-0.0764659	0.000158322	0.00106249
GGT5	Transcriptomics				-0.189906	2.95899e-05	0.000731725	-0.130813	0.00206303	0.00754428
GGT7	Transcriptomics	-0.125275	1.07863e-07	1.39004e-06	0.0572796	0.000779172	0.00548042	-0.0679958	0.00101087	0.00433028
GHDC	Transcriptomics	-0.0716342	0.00650307	0.0141885				-0.0695836	0.00152976	0.00599694
GHITM	Transcriptomics	-0.0587227	0.00598829	0.0131952	0.0592424	1.75321e-05	0.000537816
GHR	Transcriptomics	0.559562	7.63232e-06	4.31392e-05				0.406329	5.86345e-05	0.000520615
GID4	Transcriptomics	0.109963	1.04782e-08	2.38537e-07				0.103673	6.31069e-09	3.14861e-06
GID8	Transcriptomics	0.0450652	1.26038e-06	9.87077e-06	-0.0179329	0.014051	0.0423182	0.0271323	0.00121458	0.00497841
GIGYF2	Transcriptomics	0.0633242	0.000236371	0.000789978				0.0375226	0.00857483	0.0233828
GIMAP1	Transcriptomics				-0.351894	0.00129594	0.00778907	-0.265402	0.0193106	0.0447291
GIMAP2	Transcriptomics	0.651084	0.000494494	0.00150413	-0.500366	0.00276757	0.0132538
GIMAP4	Transcriptomics	0.223747	1.63677e-05	8.2166e-05	-0.164036	0.000378557	0.0033464
GIMAP5	Transcriptomics	1.76991	0.000244869	0.000814775	-1.30681	0.000693444	0.0050548
GIMAP6	Transcriptomics	0.35556	5.91221e-09	1.57278e-07	-0.174263	0.000767221	0.00541799	0.181297	0.000348161	0.0019125
GIMAP7	Transcriptomics	0.250222	0.00135795	0.00361383	-0.209036	0.00609994	0.023321
GIMAP8	Transcriptomics	0.433979	1.02636e-07	1.33237e-06	-0.243268	0.00134507	0.00798853	0.190711	0.00460796	0.0141971
GIN1	Transcriptomics	0.16047	0.000118912	0.000439336				0.202264	1.15096e-06	4.46586e-05
GINS1	Transcriptomics	-0.237276	0.00135782	0.00361383	0.160649	0.00861551	0.0296832
GINS4	Transcriptomics							-1.63334	0.0206479	0.0472139
GIPC1	Transcriptomics	-0.131677	2.72954e-05	0.000126872				-0.116411	1.26223e-05	0.000179268
GIPC3	Transcriptomics	1.83306	3.95351e-06	2.50391e-05	-1.30931	0.00338451	0.015336	0.523747	0.0134227	0.0335125
GJA1	Transcriptomics	0.170939	1.70388e-06	1.26442e-05	-0.0881681	0.00672143	0.0249595	0.0827707	0.000478967	0.00243925
GJA4	Transcriptomics	0.378512	0.000946704	0.00263114	-0.477432	2.06143e-06	0.000202482
GJB2	Transcriptomics	1.161	2.42086e-05	0.000114312				0.701452	0.000771284	0.00351293
GJB6	Transcriptomics	0.14466	0.0192038	0.0365794
GJD2	Transcriptomics	-0.719589	0.000141122	0.000507173	0.559859	6.89241e-05	0.00116927
GK5	Transcriptomics	-0.0684432	0.00192886	0.00490721	0.0562004	0.0037	0.0163996
GLB1	Transcriptomics	0.0783604	2.45303e-05	0.00011568				0.0913934	1.31836e-06	4.91185e-05
GLB1L	Transcriptomics	-0.262761	0.00360123	0.00843347
GLB1L3	Transcriptomics				0.0915585	0.0095213	0.0318887
GLCCI1	Transcriptomics							0.0544065	0.00559887	0.0166159
GLCE	Transcriptomics							0.0844606	0.013423	0.0335125
GLE1	Transcriptomics	-0.0492529	0.000441676	0.00136197				-0.0341936	0.0034468	0.0113144
GLI1	Transcriptomics	0.870105	5.27534e-06	3.16536e-05				0.490081	9.27888e-05	0.000719294
GLI2	Transcriptomics	0.590328	5.20025e-06	3.12817e-05	-0.343297	0.00689753	0.0254423	0.247032	0.00334862	0.0110748
GLI3	Transcriptomics	0.323136	2.55404e-05	0.00011962	-0.172985	0.0142195	0.0426138	0.150151	0.00696367	0.0197684
GLI4	Transcriptomics	-0.11894	0.02476	0.0456774				-0.147716	0.00135116	0.00543014
GLIPR1	Transcriptomics							0.174613	0.00057765	0.00282316
GLIS2	Transcriptomics				-0.0842983	0.0164747	0.0474868
GLIS3	Transcriptomics	0.347881	7.4796e-08	1.04439e-06	-0.188256	0.000915778	0.00611666	0.159625	0.00147398	0.0058304
GLMN	Transcriptomics	-0.102822	0.00339822	0.00802225	0.0913977	0.00377646	0.0166493
GLMP	Transcriptomics	-0.0674754	0.00772138	0.0164978
GLOD4	Transcriptomics	-0.128054	3.87741e-07	3.87631e-06	0.0639849	0.000120408	0.00163728	-0.0640688	0.00358851	0.0116732
GLRA2	Transcriptomics				0.572587	9.92896e-05	0.0014483	0.513763	0.000438913	0.00228506
GLRB	Transcriptomics				0.112061	0.00235321	0.0118345
GLRX2	Transcriptomics				0.0782475	0.00205468	0.0107646
GLRX3	Transcriptomics				0.0413829	0.00315895	0.0145767
GLRX5	Transcriptomics	-0.104435	0.0107874	0.022066	0.0621766	0.00404178	0.0175168
GLS	Transcriptomics				0.056779	0.00667868	0.0248714
GLS2	Transcriptomics	-0.162941	8.47061e-07	7.14154e-06	0.088807	0.000403942	0.0034959	-0.0741336	0.0180489	0.0423442
GLT1D1	Transcriptomics	-0.19725	1.68196e-05	8.41938e-05	0.157774	3.91438e-05	0.000842013
GLT8D1	Transcriptomics				0.054642	8.6182e-05	0.00131586
GLT8D2	Transcriptomics	-0.145961	0.00946757	0.0197419	0.200775	0.000261441	0.00261747
GLTP	Transcriptomics	0.133651	9.39853e-05	0.000360013	-0.106001	0.000268046	0.00266264
GLUD2	Transcriptomics	1.37943	0.000604729	0.0017929				1.45763	7.81401e-05	0.000641162
GLUL	Transcriptomics	0.0820515	2.43073e-06	1.69355e-05				0.0396931	4.26782e-05	0.00041541
GLYR1	Transcriptomics	-0.044637	1.00942e-07	1.3142e-06	0.0198638	0.00259796	0.0126624	-0.0247732	0.000466372	0.00239532
GMDS	Transcriptomics	-0.14415	3.41832e-06	2.23435e-05				-0.122243	9.52853e-06	0.000150384
GMFB	Transcriptomics	0.112034	0.000126445	0.000462632				0.102924	3.0346e-05	0.000329157
GMFG	Transcriptomics				-0.142437	0.00630137	0.0238635
GMNN	Transcriptomics	0.164654	0.000668136	0.00195472				0.0878194	0.0187606	0.0436933
GMPPB	Transcriptomics	-0.0724085	0.000822563	0.00233651	0.0580114	0.00242092	0.0120626
GMPR	Transcriptomics	0.134503	0.0144038	0.0284191	-0.147946	0.00521163	0.0208435
GMPR2	Transcriptomics	-0.0760376	0.000209961	0.000712174	0.0684081	2.12782e-06	0.000204708
GNA12	Transcriptomics	0.147118	1.58165e-06	1.19184e-05	-0.112529	7.34e-05	0.00120586
GNA13	Transcriptomics	0.251968	1.21395e-09	5.21442e-08	-0.112999	0.000606969	0.00458359	0.138968	9.29406e-06	0.000148346
GNA15	Transcriptomics	-0.154415	0.0243751	0.0450455
GNAI1	Transcriptomics							0.0437377	0.0128281	0.0323551
GNAI2	Transcriptomics				-0.0383234	0.00423728	0.0180473	-0.0603367	0.000766261	0.00349578
GNAI3	Transcriptomics	0.131011	1.90081e-09	7.11967e-08	-0.0702019	2.74426e-05	0.000698361	0.060809	0.000203356	0.00127464
GNAL	Transcriptomics	-0.0481417	0.0271775	0.0494354
GNAQ	Transcriptomics	0.0290402	0.00012182	0.0004485				0.019712	0.00492755	0.0150444
GNAS	Transcriptomics	-0.048614	0.00511937	0.0114922	0.0333189	0.000122496	0.00165328
GNB1	Transcriptomics				0.0214967	7.597e-05	0.00123361	0.0145825	0.0185721	0.0433596
GNB2	Transcriptomics	-0.0571883	0.0144034	0.0284191				-0.0764364	4.99308e-05	0.000465102
GNB4	Transcriptomics	0.130681	0.000123377	0.000453311	-0.0713524	0.0146474	0.0435706
GNB5	Transcriptomics	-0.0950036	6.21724e-08	9.12699e-07	0.0439925	0.000463216	0.00382301	-0.051011	0.00081239	0.00366443
GNE	Transcriptomics							0.0401168	0.000877894	0.00388267
GNG11	Transcriptomics				-0.142954	0.00181743	0.00983736
GNG12	Transcriptomics	0.278913	3.20379e-08	5.50128e-07	-0.129382	0.00153642	0.00874072	0.14953	8.48564e-05	0.000675685
GNG13	Transcriptomics	-0.755426	3.31572e-08	5.63152e-07	0.308859	0.000445012	0.00372062	-0.446566	0.000313971	0.00177687
GNG2	Transcriptomics				0.0872077	0.00227104	0.011566
GNG3	Transcriptomics	-0.19652	3.68822e-09	1.16434e-07	0.0985975	1.2981e-05	0.00046044	-0.0979228	0.00142896	0.00569232
GNG4	Transcriptomics	-0.122207	1.06633e-06	8.58319e-06	0.0674324	0.0010743	0.00681554	-0.0547745	0.00211336	0.0076783
GNG5	Transcriptomics	-2.32338	0.0134666	0.0267688	-2.92477	0.00309367	0.014371
GNL1	Transcriptomics	-0.0280611	0.00551009	0.012259	0.031732	2.36056e-07	8.1813e-05
GNL2	Transcriptomics	-0.0651873	0.00638534	0.013971
GNL3	Transcriptomics	-0.0933597	0.00034737	0.00110548	0.075527	2.27092e-05	0.000621779
GNL3L	Transcriptomics				-0.0571784	0.0118047	0.0372358	-0.171426	0.000441904	0.00229633
GNLY	Transcriptomics				-0.507972	0.016	0.0465197	-0.653316	0.0201617	0.0463494
GNPDA1	Transcriptomics				0.0510146	0.00230357	0.0116599
GNPDA2	Transcriptomics	0.0948405	0.00245651	0.00603009				0.105202	0.00051927	0.00259377
GNPNAT1	Transcriptomics				0.0527065	0.00333833	0.0151751
GNPTAB	Transcriptomics	0.0450243	0.00196839	0.00498996				0.0454971	0.000533278	0.00264607
GNPTG	Transcriptomics	-0.124887	6.9274e-07	6.08589e-06				-0.0988242	5.41864e-06	0.000107049
GNS	Transcriptomics	0.0416795	0.00914023	0.0191427
GOLGA2	Transcriptomics	-0.114392	4.50286e-06	2.79512e-05				-0.0824836	0.000147285	0.00100673
GOLGA5	Transcriptomics	0.0690086	0.00170594	0.00440585				0.074586	6.77298e-05	0.000577974
GOLGA8A	Transcriptomics	-0.190109	9.42453e-06	5.16089e-05	0.104603	0.000666896	0.00490945
GOLGA8B	Transcriptomics	-0.267212	8.73557e-07	7.32536e-06	0.124345	0.00148091	0.00853544	-0.142867	0.00242513	0.00858249
GOLIM4	Transcriptomics	0.0935371	0.000604729	0.0017929
GOLM1	Transcriptomics							0.0359531	0.0105656	0.0276733
GOLPH3	Transcriptomics	0.103022	9.03724e-06	4.96842e-05				0.0911039	5.51156e-06	0.000107978
GOLPH3L	Transcriptomics	0.134144	4.47027e-07	4.32757e-06				0.106964	1.56421e-06	5.46561e-05
GOLT1A	Transcriptomics	-0.620766	0.00311305	0.0074345
GOLT1B	Transcriptomics				0.0661849	0.0126167	0.0390683
GON7	Transcriptomics				0.109073	0.00634236	0.0239413
GOPC	Transcriptomics	-0.0404347	0.016448	0.0319546	0.0448248	0.00552999	0.0218063
GORAB	Transcriptomics	0.129431	0.00423775	0.0097185				0.222493	3.23011e-06	8.26414e-05
GORASP2	Transcriptomics				0.0345843	0.00041384	0.00355542
GOSR2	Transcriptomics				-0.0269952	0.015086	0.0444814
GOT1	Transcriptomics	-0.122261	1.38876e-05	7.17775e-05	0.111995	2.38811e-07	8.1813e-05
GOT2	Transcriptomics	-0.0694421	0.000483489	0.00147508	0.0692161	2.3891e-06	0.000213741
GPAA1	Transcriptomics	-0.161561	1.84019e-08	3.67752e-07	0.0442156	0.007937	0.0280896	-0.117346	3.44526e-07	2.23078e-05
GPAM	Transcriptomics	0.214406	1.16115e-05	6.15451e-05	-0.113407	0.00318092	0.0146297	0.100999	0.00942531	0.025236
GPAT3	Transcriptomics				0.384285	0.000177465	0.00203158
GPATCH2	Transcriptomics	0.0926133	0.00157089	0.00410144				0.0625973	0.0115888	0.0298355
GPATCH2L	Transcriptomics	0.103352	0.00561459	0.0124664	-0.0612488	0.0167649	0.0480684
GPATCH3	Transcriptomics	-0.123456	1.98015e-06	1.42852e-05				-0.0729163	0.00114045	0.00474214
GPATCH4	Transcriptomics	-0.192163	1.03898e-05	5.59836e-05	0.0722513	0.0159061	0.0463055	-0.119912	0.00197763	0.0072946
GPBP1	Transcriptomics	0.0608714	0.000343388	0.00109523				0.0545886	0.000145162	0.000995166
GPBP1L1	Transcriptomics	0.0924686	3.30473e-09	1.06726e-07	-0.0273188	0.0146473	0.0435706	0.0651498	1.0587e-07	1.27098e-05
GPC1	Transcriptomics	-0.124198	6.32234e-08	9.19605e-07				-0.0850379	8.33684e-06	0.000138263
GPC4	Transcriptomics	0.193607	3.17742e-06	2.10222e-05				0.141764	0.000103694	0.000775157
GPCPD1	Transcriptomics	-0.194852	1.23676e-09	5.26455e-08	0.0751687	0.00257983	0.0125997	-0.119683	2.66449e-06	7.41097e-05
GPD1	Transcriptomics	-0.409598	8.54446e-06	4.74955e-05	0.198527	0.00850815	0.0294134	-0.211071	0.00913377	0.0246292
GPD2	Transcriptomics	0.138544	7.63484e-06	4.31392e-05	-0.0585021	0.0172596	0.0491244	0.0800419	0.000823012	0.00370161
GPER1	Transcriptomics	0.106077	0.0171369	0.0330971	-0.132124	0.00252583	0.0124006
GPHN	Transcriptomics	-0.0594413	0.0209759	0.039469
GPI	Transcriptomics	-0.0744209	1.33428e-07	1.63517e-06	0.0341426	0.000459111	0.0038014	-0.0402782	0.00192968	0.00715764
GPKOW	Transcriptomics	-0.0544279	0.00163715	0.00425154				-0.0284381	0.0120714	0.0308284
GPLD1	Transcriptomics				0.095096	0.000779172	0.00548042
GPM6B	Transcriptomics	0.0410469	0.00342811	0.00808289
GPN1	Transcriptomics				0.0541727	0.00610004	0.023321
GPN2	Transcriptomics	-0.0490822	0.0192035	0.0365794				-0.0636602	0.00225759	0.00810585
GPN3	Transcriptomics				0.0696482	0.017461	0.0495071	0.110102	0.00767026	0.0213171
GPNMB	Transcriptomics	0.237624	3.41788e-05	0.000152842	-0.134542	0.0078873	0.0279619	0.103082	0.017616	0.0416065
GPR107	Transcriptomics	0.0272856	0.0148922	0.0292645
GPR12	Transcriptomics							0.095057	0.0105661	0.0276733
GPR137B	Transcriptomics	0.147901	2.35723e-05	0.000111706	-0.083862	0.00298844	0.0140246
GPR137C	Transcriptomics							0.112145	0.00611293	0.0178509
GPR146	Transcriptomics	0.183886	7.59452e-05	0.000299244	-0.199646	2.08421e-05	0.000592609
GPR150	Transcriptomics	-0.349437	0.0220024	0.0411513
GPR155	Transcriptomics							-0.0576514	0.00163696	0.0063065
GPR156	Transcriptomics							0.319363	0.0221696	0.049972
GPR158	Transcriptomics				0.111227	0.0029471	0.0138723
GPR160	Transcriptomics	-1.42636	0.00181393	0.00465364
GPR161	Transcriptomics							0.0333761	0.0175301	0.0414604
GPR162	Transcriptomics	-0.0721107	0.0015544	0.00407121
GPR176	Transcriptomics				0.0751401	0.00245539	0.0121657	0.0651257	0.00334862	0.0110748
GPR179	Transcriptomics				0.19876	0.00905852	0.0307558	0.313246	0.00413925	0.0130567
GPR180	Transcriptomics	0.120197	0.000500134	0.0015166				0.117626	0.000100672	0.00076396
GPR3	Transcriptomics	-1.41337	3.75592e-07	3.76872e-06	0.611901	0.000191575	0.00212898	-0.801468	0.0177012	0.0417042
GPR34	Transcriptomics	0.727979	5.35146e-06	3.20403e-05				0.427843	0.000475917	0.00243081
GPR37	Transcriptomics	0.0844668	0.0134681	0.0267688
GPR4	Transcriptomics	0.353548	0.00236027	0.00582848	-0.446329	5.56988e-06	0.000295225
GPR61	Transcriptomics				0.2793	0.000242541	0.0024903
GPR63	Transcriptomics	0.160527	0.00240795	0.00592539				0.159729	0.000872287	0.00386381
GPR65	Transcriptomics	-4.36201	2.78266e-06	1.89851e-05	-1.46616	0.000242473	0.0024903
GPR68	Transcriptomics	-0.488009	6.0443e-05	0.000245868	0.417923	6.70954e-05	0.0011493
GPR83	Transcriptomics							0.162457	0.00932709	0.0250352
GPR88	Transcriptomics				0.299534	0.0056031	0.0219653
GPR89A	Transcriptomics	0.112491	0.00204995	0.00516211				0.0578197	0.00977555	0.0260397
GPRASP1	Transcriptomics	-0.124192	1.06621e-06	8.58319e-06	0.0881708	5.30071e-05	0.000999468
GPRASP2	Transcriptomics	-0.13565	2.9955e-05	0.000137141	0.121628	1.6233e-05	0.000513534
GPRC5B	Transcriptomics	0.0861467	3.83634e-06	2.44993e-05	-0.0482031	0.00215946	0.0111768	0.0379436	0.00578345	0.0170978
GPRC5C	Transcriptomics				-0.102932	0.0154463	0.0452948
GPRIN3	Transcriptomics	0.26899	0.000398656	0.0012422				0.245973	4.62331e-05	0.000440563
GPS1	Transcriptomics	-0.105176	3.13107e-06	2.07764e-05				-0.072882	0.000150514	0.00102334
GPSM2	Transcriptomics	0.178419	7.20454e-09	1.80705e-07	-0.0829703	0.00130563	0.00781377	0.095449	0.000159467	0.00106763
GPSM3	Transcriptomics	0.374041	4.98107e-06	3.02105e-05	-0.357934	1.47336e-05	0.000488084
GPT	Transcriptomics	-0.235917	0.0225316	0.0420017
GPT2	Transcriptomics	0.0792587	0.00427828	0.00979825	-0.0679907	0.00872456	0.0299041
GPX1	Transcriptomics	-0.113571	0.00290682	0.0070021				-0.101748	0.000906552	0.00397212
GPX3	Transcriptomics	-0.160796	1.22711e-05	6.45816e-05				-0.122866	7.7566e-05	0.000637884
GPX4	Transcriptomics	-0.120994	2.86706e-06	1.94012e-05				-0.0850263	0.000116645	0.000843745
GRAMD1A	Transcriptomics							-0.0853722	0.000182751	0.00117376
GRAMD1B	Transcriptomics							0.0347229	0.00642029	0.0185899
GRAMD1C	Transcriptomics	0.267711	2.64379e-07	2.81982e-06	-0.135579	0.00139588	0.00818321	0.132131	0.000123691	0.000881907
GRAMD2B	Transcriptomics	0.162054	2.21478e-07	2.43227e-06	-0.105727	0.000137164	0.00176432	0.0563267	0.00927857	0.0249239
GRAMD4	Transcriptomics	-0.0632356	0.00236027	0.00582848
GRASP	Transcriptomics	-0.195061	1.231e-07	1.5315e-06				-0.174551	1.7411e-08	5.20328e-06
GRB10	Transcriptomics	0.0912678	5.52579e-05	0.000227896				0.0850745	5.51165e-06	0.000107978
GREB1L	Transcriptomics	0.348832	0.0054606	0.012161				0.233922	0.0180486	0.0423442
GREM2	Transcriptomics				0.187997	0.000413862	0.00355542
GRHL1	Transcriptomics							0.170431	0.00190702	0.00710321
GRIA1	Transcriptomics	-0.0688108	0.000721564	0.00209063	0.0609026	0.000474488	0.00389322
GRIA2	Transcriptomics							0.0477163	0.00866517	0.0235755
GRIA3	Transcriptomics	-0.0766531	0.000618264	0.00182619	0.0614432	0.000246589	0.00251208
GRIA4	Transcriptomics				0.0855187	0.0009158	0.00611666
GRID2	Transcriptomics	0.407414	0.00127504	0.00342058				0.322578	0.0018275	0.0068654
GRIK1	Transcriptomics	-0.106714	0.00492851	0.0111206	0.0847377	0.000569789	0.00437849
GRIK2	Transcriptomics				0.0772451	0.00500854	0.0202681
GRIK3	Transcriptomics	0.0874969	0.0255442	0.0469207				0.0875276	0.00388802	0.012446
GRIN1	Transcriptomics	-0.097296	0.00363421	0.00849693				-0.0846009	0.00116869	0.00482765
GRIN2D	Transcriptomics	-0.192859	0.00150717	0.00396288
GRIN3A	Transcriptomics				0.183788	0.00560305	0.0219653
GRINA	Transcriptomics	-0.0937987	1.15204e-07	1.46743e-06				-0.0710938	2.41816e-06	6.99016e-05
GRIP1	Transcriptomics				0.0986352	0.00311553	0.0144282	0.152358	0.0109541	0.0284981
GRIP2	Transcriptomics	-0.175941	2.11718e-05	0.000102157	0.117108	6.29891e-05	0.00111151
GRIPAP1	Transcriptomics	-0.110604	3.72203e-10	2.42035e-08	0.0412276	0.000219294	0.00234082	-0.0693759	6.92938e-06	0.000123523
GRK2	Transcriptomics	-0.0685577	0.00117175	0.00317595				-0.0623055	0.000150509	0.00102334
GRK3	Transcriptomics				0.0603761	0.00444164	0.0186182
GRK4	Transcriptomics	-0.106103	0.00153865	0.00403462				-0.0843738	0.00306929	0.0103484
GRK5	Transcriptomics				0.0343291	0.0119487	0.0375301
GRK6	Transcriptomics	-0.0713602	0.000380838	0.001193	0.0420662	0.00900208	0.0306232
GRM1	Transcriptomics							0.117368	0.0191259	0.0443743
GRM2	Transcriptomics	-0.135348	0.000228142	0.000765758	0.0993461	0.00322521	0.0147995
GRM5	Transcriptomics							0.0910256	0.0092299	0.0248268
GRM8	Transcriptomics				0.14138	0.0141354	0.0424701	0.230785	0.00182753	0.0068654
GRPEL1	Transcriptomics				0.0651343	0.00043789	0.00368099
GRPEL2	Transcriptomics							0.0881225	0.000529773	0.00263125
GRSF1	Transcriptomics				0.0359093	0.000574312	0.00439887
GRTP1	Transcriptomics	0.685141	0.00155463	0.00407121	-0.532437	0.00922966	0.0312009
GSAP	Transcriptomics	-0.153199	1.53465e-06	1.16084e-05	0.083491	0.00269101	0.0130024	-0.0697083	0.0189426	0.0440582
GSDMD	Transcriptomics				-0.156179	0.00284606	0.0135192	-0.160523	0.0187608	0.0436933
GSDME	Transcriptomics	-0.158674	1.77739e-08	3.61291e-07	0.122008	1.5243e-07	7.64355e-05
GSE1	Transcriptomics							0.0688814	0.00129331	0.00524267
GSK3A	Transcriptomics	-0.11713	0.000101271	0.0003831				-0.0904207	0.000551385	0.00271945
GSK3B	Transcriptomics				0.031938	0.0159064	0.0463055	0.076002	0.00512427	0.0154986
GSKIP	Transcriptomics				0.0934677	0.000621474	0.00465559	0.070069	0.0208467	0.0475885
GSN	Transcriptomics	0.054216	0.0090598	0.0190029	-0.0563784	0.00257972	0.0125997
GSPT1	Transcriptomics	0.0840443	3.96802e-09	1.22764e-07				0.0685231	4.61816e-09	2.59467e-06
GSPT2	Transcriptomics				0.0855068	0.0003518	0.00319004
GSR	Transcriptomics	-0.0401583	0.0271775	0.0494354	0.0505512	0.000588113	0.00446762
GSS	Transcriptomics	-0.216202	6.51249e-12	2.12731e-09	0.0980094	3.07217e-05	0.000741451	-0.118193	1.3424e-06	4.96194e-05
GSTA4	Transcriptomics	-0.145355	1.404e-07	1.69567e-06	0.0816213	1.84002e-05	0.000555805	-0.0637337	0.00758867	0.0211363
GSTCD	Transcriptomics							0.145041	0.0137638	0.0341872
GSTK1	Transcriptomics	-0.0507967	0.00200872	0.0050749				-0.043862	0.00150156	0.00591627
GSTO1	Transcriptomics				0.0726656	0.0149978	0.0443034
GSTO2	Transcriptomics	-0.100539	0.00898077	0.0188591				-0.0969173	0.00274606	0.00947928
GSTP1	Transcriptomics				-0.0383083	0.00510904	0.020574	-0.051994	0.0157395	0.0380066
GSTT2B	Transcriptomics				0.204208	0.00676583	0.0250879
GSTZ1	Transcriptomics	-0.188619	3.31993e-06	2.17905e-05	0.0888449	0.00735394	0.0266085	-0.0997742	0.00235399	0.00838134
GTDC1	Transcriptomics	0.0540736	0.000849809	0.00240176				0.0630023	2.24436e-05	0.000264922
GTF2A1	Transcriptomics	0.0907872	0.00336549	0.00795032				0.0910086	0.00116224	0.00480443
GTF2B	Transcriptomics							0.0970163	0.00332932	0.0110292
GTF2E1	Transcriptomics				0.0671085	0.0114509	0.0364075	0.124637	0.000164115	0.00108895
GTF2F1	Transcriptomics	-0.100037	9.29019e-08	1.2288e-06	0.0325124	0.0135577	0.0412472	-0.0675249	1.6796e-05	0.000219662
GTF2H1	Transcriptomics				0.073602	0.000210261	0.00227354	0.0534178	0.00257341	0.0089962
GTF2H3	Transcriptomics	-0.126472	4.67277e-09	1.33412e-07				-0.0844125	6.36823e-06	0.000117234
GTF2H5	Transcriptomics	-0.141053	1.93894e-08	3.81517e-07				-0.102541	4.97479e-06	0.000102608
GTF2IRD2	Transcriptomics							-0.166325	0.0154324	0.0374052
GTF3C3	Transcriptomics	0.072114	0.00751648	0.0161262				0.0889252	0.000329519	0.00184033
GTF3C4	Transcriptomics	0.121147	9.43388e-07	7.78544e-06				0.093138	5.95031e-06	0.000113403
GTPBP1	Transcriptomics	-0.0312575	0.0116568	0.0236061				-0.0564641	1.56421e-06	5.46561e-05
GTPBP10	Transcriptomics							0.0535966	0.0197795	0.0456049
GTPBP2	Transcriptomics	-0.0761711	0.000132784	0.000481454				-0.0469134	0.00908604	0.0245239
GTPBP3	Transcriptomics	-0.231488	3.43144e-08	5.77914e-07				-0.174215	2.08105e-06	6.52464e-05
GTPBP4	Transcriptomics	-0.0649173	8.19145e-06	4.58395e-05	0.0417301	5.85888e-05	0.00106325
GTPBP8	Transcriptomics	0.152183	0.00118436	0.00320532				0.201368	1.00993e-05	0.000155209
GUCD1	Transcriptomics	0.0794802	0.000247802	0.000823427
GUCY1A1	Transcriptomics	0.189368	0.00604425	0.0132985				0.24117	3.92925e-05	0.000391698
GUCY1A2	Transcriptomics	0.154927	0.00758428	0.0162565				0.128214	0.00688895	0.0196195
GUCY1B1	Transcriptomics				0.0924843	0.000543361	0.0042448
GUK1	Transcriptomics	-0.103291	2.80165e-05	0.000130036				-0.0784076	0.000161721	0.00107798
GULP1	Transcriptomics							0.206037	0.00182753	0.0068654
GUSB	Transcriptomics							-0.0916036	0.0150552	0.0367001
GVQW3	Transcriptomics	-0.0517051	0.0259449	0.0475375
GXYLT1	Transcriptomics	0.251228	9.14721e-10	4.37012e-08	-0.129436	3.04355e-05	0.000741451	0.121792	8.29744e-05	0.000665216
GXYLT2	Transcriptomics	0.494028	0.00765248	0.0163633				0.505465	0.000192104	0.00122047
GYS1	Transcriptomics	-0.0631639	0.0105107	0.0215951				-0.0969181	3.49539e-05	0.000360217
GZF1	Transcriptomics	0.059947	0.000813715	0.00231412				0.0760513	2.19461e-06	6.68701e-05
H1F0	Transcriptomics	0.0351101	0.00807455	0.0171737				0.0546233	0.000189394	0.001207
H1FX	Transcriptomics	-0.200109	0.000705896	0.00205073				-0.189327	5.64431e-05	0.00050788
H2AFJ	Transcriptomics				-0.0913815	0.00236995	0.0119014	-0.116668	0.0138329	0.0343161
H2AFV	Transcriptomics	0.0700116	8.08624e-07	6.88934e-06				0.0508604	4.29854e-06	9.55468e-05
H2AFX	Transcriptomics				-0.0405024	0.0153558	0.0451136	-0.127046	0.000185385	0.00118575
H2AFY2	Transcriptomics	-0.107379	4.26839e-05	0.000183457	0.0853235	0.000215646	0.00231398
H6PD	Transcriptomics				-0.0728883	0.000988341	0.00645101	-0.0655027	0.0207472	0.0473854
HABP4	Transcriptomics	-0.126009	4.94286e-11	7.78617e-09	0.0611089	8.63515e-07	0.000129031	-0.0649003	9.00681e-05	0.000702858
HACD1	Transcriptomics	-0.181632	0.000967118	0.00267876	0.207238	0.000135967	0.00175232
HACD2	Transcriptomics	0.114205	1.90035e-05	9.32399e-05				0.100733	1.08817e-05	0.000163122
HACD3	Transcriptomics							0.0415243	0.0100851	0.0266627
HACD4	Transcriptomics	0.465021	3.99933e-05	0.000173653	-0.296979	0.00245546	0.0121657
HACE1	Transcriptomics				0.0754356	0.00609994	0.023321
HACL1	Transcriptomics	-0.0711133	0.00779097	0.0166389	0.0655591	0.0013056	0.00781377
HADH	Transcriptomics							0.0533649	0.014686	0.0359505
HAGH	Transcriptomics	-0.12614	6.32449e-08	9.19605e-07	0.0450148	0.00988228	0.0327773	-0.0811249	4.05333e-05	0.000400378
HAGHL	Transcriptomics	-0.264218	7.22072e-05	0.000286676				-0.214857	0.000131131	0.000919566
HAMP	Transcriptomics				-0.484192	0.00290631	0.0137264	-0.443847	0.00221739	0.00798395
HAPLN1	Transcriptomics	-0.743419	7.21448e-06	4.11172e-05	0.72047	1.14539e-06	0.000139897
HAPLN2	Transcriptomics							-0.117263	0.0170252	0.0405113
HAPLN3	Transcriptomics							-0.34972	0.00998098	0.0264571
HARS	Transcriptomics	-0.111145	8.98564e-08	1.19974e-06	0.0520136	0.000254974	0.00257671	-0.0591315	0.00187248	0.00700637
HARS2	Transcriptomics	-0.0868949	2.11709e-05	0.000102157				-0.0528631	0.00281142	0.00965033
HAS1	Transcriptomics	-1.14219	6.76387e-08	9.66548e-07	0.530812	8.09835e-05	0.00127094	-0.611381	0.00360914	0.0117242
HAT1	Transcriptomics	0.11067	0.00120966	0.0032656				0.0915532	0.00115496	0.00478684
HAUS2	Transcriptomics	-0.0915375	3.36878e-06	2.20699e-05	0.0389438	0.0121677	0.0380311	-0.0525937	0.0035069	0.0114607
HAUS3	Transcriptomics	0.132166	0.000157425	0.000556873				0.0927043	0.0050675	0.0153536
HAUS5	Transcriptomics							-0.119101	0.00723108	0.0203466
HAUS6	Transcriptomics	0.184101	4.99249e-08	7.69806e-07				0.127096	8.47809e-06	0.000139776
HAUS7	Transcriptomics	-0.649912	0.000339459	0.00108421				-0.543794	0.00020049	0.00126169
HAUS8	Transcriptomics				-0.159982	0.00988213	0.0327773
HAVCR2	Transcriptomics	0.207908	0.000534962	0.00160665	-0.228019	5.49809e-05	0.00101881
HBA1	Transcriptomics	-1.48437	3.41775e-05	0.000152842				-1.12788	0.000529767	0.00263125
HBA2	Transcriptomics	-0.416846	0.000242023	0.000806922				-0.389412	5.0707e-05	0.000470429
HBP1	Transcriptomics	0.173765	1.12598e-09	5.00489e-08	-0.0860184	3.73705e-05	0.000824028	0.0877468	0.000110809	0.000810636
HBQ1	Transcriptomics	-1.49208	2.96065e-09	9.74054e-08	0.654849	0.013558	0.0412472	-1.02474	7.9843e-07	3.71175e-05
HBS1L	Transcriptomics				0.033753	0.0103827	0.0338923
HCCS	Transcriptomics				0.103729	0.000145715	0.00181768
HCFC1R1	Transcriptomics	-0.173346	9.05326e-05	0.000348415				-0.139021	0.000178873	0.00115572
HCFC2	Transcriptomics	0.173089	0.000256709	0.000848209				0.160723	0.000112445	0.000820084
HCG27	Transcriptomics							-0.162771	0.0203552	0.0467025
HCK	Transcriptomics	0.603149	0.000107747	0.000403684	-0.588551	6.47196e-05	0.00112506
HCLS1	Transcriptomics	0.224372	0.000639224	0.00187964	-0.225665	0.000230655	0.00242136
HCN1	Transcriptomics				0.119797	0.00487725	0.0199203	0.104092	0.0205504	0.047058
HCN2	Transcriptomics	-0.0895215	0.00048346	0.00147508				-0.0675968	0.00145571	0.00577656
HCN3	Transcriptomics	-0.101338	0.00356665	0.0083666	0.0638143	0.00900172	0.0306232
HDAC1	Transcriptomics	0.116889	0.00751661	0.0161262	-0.0868824	0.0030513	0.0142248
HDAC10	Transcriptomics							-0.876176	0.00871159	0.0236549
HDAC3	Transcriptomics	-0.0554452	0.0238092	0.0441256	0.0355892	0.0162832	0.04709
HDAC4	Transcriptomics	0.166437	6.35384e-09	1.67127e-07	-0.0760835	0.00192575	0.0102809	0.0903534	0.000114115	0.00082965
HDAC5	Transcriptomics	-0.0505779	0.00147592	0.00388721				-0.045657	0.00119927	0.00492342
HDAC7	Transcriptomics				-0.0678982	0.00274817	0.0131969
HDAC8	Transcriptomics							-0.0745183	0.00245414	0.00865892
HDAC9	Transcriptomics				0.0592395	0.0170603	0.0486561
HDDC3	Transcriptomics	-0.160129	5.42838e-06	3.23798e-05	0.0792353	0.000951407	0.00630367	-0.0808934	0.00771118	0.0214226
HDGF	Transcriptomics	0.0746184	0.00326866	0.00775173				0.0480293	0.0193099	0.0447291
HDGFL2	Transcriptomics	-0.157228	1.87488e-05	9.22402e-05				-0.131081	2.37333e-05	0.000277122
HDGFL3	Transcriptomics				0.0327329	0.000636186	0.0047437
HDHD3	Transcriptomics	-0.104877	0.00400237	0.00924037				-0.0738916	0.0151299	0.0368248
HDLBP	Transcriptomics	0.0292814	1.8924e-06	1.37733e-05				0.0238195	1.77705e-05	0.000227181
HDX	Transcriptomics							0.222647	0.00208807	0.0076041
HEATR1	Transcriptomics	0.144544	0.000102532	0.000387063				0.113375	5.39112e-05	0.000491725
HEATR3	Transcriptomics	-0.113263	5.58621e-06	3.31087e-05	0.0755114	3.60076e-05	0.000807929
HEATR5A	Transcriptomics	0.225459	1.88141e-10	1.5762e-08	-0.0875583	0.00124849	0.00757182	0.1379	8.28487e-07	3.75385e-05
HEATR5B	Transcriptomics				0.0270422	0.0141354	0.0424701
HEATR6	Transcriptomics	0.0902752	0.00200881	0.0050749				0.0656592	0.00723122	0.0203466
HEBP2	Transcriptomics	0.174845	3.20386e-07	3.28957e-06	-0.125155	1.65502e-05	0.000517736
HECA	Transcriptomics	0.167332	6.62136e-10	3.47151e-08				0.139604	1.08589e-08	4.35785e-06
HECTD1	Transcriptomics	0.0756924	0.0123744	0.0248661				0.0713169	0.000681276	0.0031834
HECTD2	Transcriptomics							0.0826555	0.0152051	0.0369692
HECTD3	Transcriptomics				0.0259532	0.00856168	0.0295545
HECW1	Transcriptomics				0.0373362	0.00773818	0.0275733
HEG1	Transcriptomics	0.138182	0.000259725	0.000856589	-0.0988382	0.00894609	0.0304696
HELB	Transcriptomics	0.298218	0.00604414	0.0132985	-0.267421	0.00514292	0.0206636
HELLS	Transcriptomics	0.250583	0.00144574	0.00382075				0.168758	0.00808978	0.0222802
HELQ	Transcriptomics	0.0860654	0.0216557	0.040546				0.14016	0.000570035	0.00279174
HELZ	Transcriptomics	0.144521	6.82696e-09	1.74998e-07	-0.0804612	2.22809e-05	0.000619718	0.0640597	0.00125339	0.00511351
HELZ2	Transcriptomics				-0.229571	0.000394249	0.00344594
HENMT1	Transcriptomics	-0.183427	3.0758e-05	0.000140132	0.158055	6.56318e-07	0.000117983
HEPACAM	Transcriptomics	0.0728047	0.00217783	0.00543494	-0.0674429	0.00149176	0.00857045
HEPH	Transcriptomics	0.178943	0.000128008	0.000466892	-0.0949088	0.0126165	0.0390683	0.0840344	0.0100331	0.0265594
HERC3	Transcriptomics	0.977218	0.000312998	0.00100876				0.799362	6.72082e-05	0.000574325
HERC4	Transcriptomics	0.106959	3.78519e-06	2.42328e-05	-0.0668535	0.00035758	0.00321754
HERC5	Transcriptomics	0.465235	2.28661e-07	2.50022e-06	-0.30483	0.000704387	0.00510253	0.160405	0.0143966	0.0354211
HERC6	Transcriptomics	-0.090349	0.00174139	0.00448163
HERPUD1	Transcriptomics	0.0785608	0.000184122	0.000637012
HERPUD2	Transcriptomics	0.0972397	1.40185e-06	1.07539e-05				0.062845	0.000193486	0.00122586
HES1	Transcriptomics							-0.151973	0.00181646	0.0068329
HEXA	Transcriptomics	-0.068108	0.00343124	0.00808289				-0.0827702	1.00156e-05	0.000154423
HEXB	Transcriptomics	-0.0511633	0.0225313	0.0420017	0.0353577	0.00976077	0.032504
HEXD	Transcriptomics	-0.138909	0.00836704	0.0177183				-0.124001	0.00750795	0.0209572
HEXIM2	Transcriptomics	-0.171425	0.00096722	0.00267876
HEY1	Transcriptomics	-0.0758664	0.0013159	0.00352	0.0449983	0.00202536	0.0106508
HEY2	Transcriptomics	0.161276	0.00502124	0.0112963	-0.19784	9.1704e-05	0.0013747
HEYL	Transcriptomics	0.225211	0.00650319	0.0141885	-0.320318	9.85816e-06	0.000388954
HFE	Transcriptomics				-0.245734	0.0149979	0.0443034
HFM1	Transcriptomics							0.328676	0.0134898	0.0336511
HGF	Transcriptomics	0.545872	2.14432e-07	2.37345e-06				0.323873	3.46814e-05	0.000359244
HGS	Transcriptomics	-0.0903447	0.000380791	0.001193				-0.0821683	2.17346e-05	0.000260742
HGSNAT	Transcriptomics	-0.146211	7.71272e-10	3.81487e-08	0.065585	0.00164127	0.00915903	-0.0806255	0.000166502	0.00109696
HHATL	Transcriptomics	-0.0822827	0.0198327	0.037604
HHEX	Transcriptomics	0.99248	6.6916e-05	0.000268728	-0.656676	0.00478059	0.0196175
HHIP	Transcriptomics	0.173508	0.000813692	0.00231412
HHIPL1	Transcriptomics	0.0705928	0.0261463	0.0478384
HIBCH	Transcriptomics	0.110655	0.000887431	0.00249148	-0.0738154	0.00556634	0.0218767
HIC2	Transcriptomics	-0.102901	0.00222228	0.00553356				-0.0771724	0.00918178	0.024721
HIF1A	Transcriptomics	0.100925	1.52881e-05	7.75501e-05				0.0728442	0.000229351	0.00140369
HIF1AN	Transcriptomics	0.0416447	0.000291933	0.000948398				0.0440014	6.47656e-06	0.000118456
HIF3A	Transcriptomics				-0.120899	0.0109054	0.0350768
HIGD1B	Transcriptomics	0.233164	0.0091407	0.0191427	-0.163921	0.00808948	0.0284351
HIKESHI	Transcriptomics				0.058878	0.0096403	0.0321722
HILPDA	Transcriptomics				-0.208451	0.00650881	0.0243991
HINT1	Transcriptomics	-0.121933	0.000134407	0.000486494	0.0825255	3.15944e-05	0.00074718
HINT3	Transcriptomics	0.0641922	0.00250591	0.00613433				0.0644363	0.000492164	0.00249209
HIP1	Transcriptomics	0.146798	3.25477e-07	3.32807e-06	-0.117144	4.98048e-06	0.000279558
HIPK1	Transcriptomics	0.192345	4.58947e-09	1.31827e-07				0.132933	1.41697e-06	5.09033e-05
HIPK2	Transcriptomics	0.145173	7.07153e-09	1.78784e-07	-0.0987104	3.58523e-06	0.000251246	0.0464621	0.00917983	0.024721
HIPK3	Transcriptomics	0.238341	4.66522e-08	7.28085e-07	-0.0992607	0.00594294	0.0228954	0.13908	8.61284e-05	0.000683875
HIST1H1A	Transcriptomics							-0.256276	0.0159727	0.0384599
HIST1H1C	Transcriptomics	0.692231	5.68471e-10	3.16855e-08	-0.452471	5.03022e-07	0.000111479	0.23976	0.00246877	0.00869959
HIST1H1D	Transcriptomics	-1.2957	0.000137314	0.000496196	-0.519707	0.0124144	0.0386635
HIST1H1E	Transcriptomics	2.25998	0.000247586	0.000823427				4.45881	0.0143225	0.0353191
HIST1H2AC	Transcriptomics	0.458507	9.03888e-11	1.08306e-08	-0.275608	2.29084e-06	0.000210308	0.182898	0.000181458	0.00116862
HIST1H2AE	Transcriptomics	1.67927	1.14932e-06	9.15803e-06	-4.37777	8.92379e-05	0.00134872
HIST1H2BC	Transcriptomics	1.83575	3.08427e-06	2.05303e-05				0.995261	0.00200136	0.00737164
HIST1H2BD	Transcriptomics	0.826842	1.14794e-10	1.21233e-08	-0.432254	0.00111561	0.00700492	0.394588	2.10513e-05	0.000254033
HIST1H2BE	Transcriptomics	0.971303	5.0684e-07	4.75062e-06				0.5623	0.000142025	0.000978044
HIST1H2BG	Transcriptomics	1.21736	5.42758e-06	3.23798e-05	-0.916169	0.00016153	0.00192137
HIST1H2BJ	Transcriptomics	-2.0029	3.28114e-11	6.00414e-09	-0.423251	0.00749052	0.0269772	-1.57965	2.7133e-07	2.07125e-05
HIST1H2BK	Transcriptomics	0.695652	5.91486e-06	3.47615e-05				0.374124	0.00164709	0.00633325
HIST1H2BL	Transcriptomics	-0.574543	0.00283561	0.00684935
HIST1H3A	Transcriptomics	-1.61313	0.00147432	0.00388721
HIST1H3E	Transcriptomics	0.892446	8.54286e-06	4.74955e-05				0.602568	0.000722499	0.00333332
HIST1H3H	Transcriptomics	-1.25987	4.81674e-07	4.59007e-06	-0.856274	1.55844e-05	0.00050543
HIST1H4A	Transcriptomics	-1.94377	0.00018403	0.000637012
HIST1H4B	Transcriptomics	-4.98325	1.26849e-07	1.57396e-06	-1.14696	3.39932e-05	0.000784086
HIST1H4D	Transcriptomics	2.74603	9.54226e-09	2.22273e-07	-1.23356	9.81605e-05	0.00144071	1.24764	0.00427967	0.0134117
HIST1H4F	Transcriptomics	-1.12688	1.8189e-05	8.99589e-05	-0.623935	0.000942258	0.00627249
HIST1H4H	Transcriptomics	0.813749	5.92694e-11	8.24581e-09	-0.447337	0.000263606	0.00262255	0.366412	4.99321e-05	0.000465102
HIST1H4I	Transcriptomics	-1.49311	2.0049e-06	1.44563e-05	-0.560879	0.00939231	0.0316001	-0.932235	0.00334616	0.0110748
HIST1H4J	Transcriptomics	-0.426066	0.0243475	0.0450395
HIST1H4K	Transcriptomics	-1.11913	9.50495e-05	0.000363548				-0.816006	0.00163599	0.0063065
HIST2H2AC	Transcriptomics	1.80319	0.00373741	0.00871297	-2.93113	0.0011578	0.00721171
HIST2H2BE	Transcriptomics	0.321962	9.98642e-11	1.11325e-08	-0.204834	1.89429e-06	0.000194213	0.117128	0.00490088	0.0149712
HIST2H2BF	Transcriptomics	1.55145	2.32488e-05	0.000110626	-0.823229	0.00205437	0.0107646	1.22786	0.0219622	0.0496053
HIST3H2A	Transcriptomics	-0.1635	0.0198327	0.037604
HIST4H4	Transcriptomics							0.564346	0.0185799	0.0433596
HIVEP1	Transcriptomics				0.0220188	0.00471735	0.0194257	0.13755	0.00144681	0.00575039
HIVEP2	Transcriptomics				0.0274485	0.0063836	0.024058
HIVEP3	Transcriptomics							0.124836	0.0168595	0.0401921
HK1	Transcriptomics	-0.0551256	4.10398e-05	0.000177254	0.0454164	5.91705e-06	0.000300098
HK2	Transcriptomics	0.662899	8.54446e-06	4.74955e-05	-0.396956	0.00478064	0.0196175	0.265942	0.00395516	0.0126006
HK3	Transcriptomics	-4.84623	0.00874479	0.0184125	-0.785699	0.000168575	0.00196365
HLA-A	Transcriptomics				-0.0643952	0.00517701	0.0207294	-0.103503	6.09086e-05	0.000533064
HLA-B	Transcriptomics				-0.0972428	0.000316242	0.00296929	-0.104936	0.000585365	0.00285004
HLA-C	Transcriptomics				-0.0723785	0.0126165	0.0390683	-0.113859	0.000522727	0.0026065
HLA-DMA	Transcriptomics				-0.131265	0.0159066	0.0463055	-0.162934	0.00207552	0.00757025
HLA-DMB	Transcriptomics				-0.201449	0.0133969	0.0409077
HLA-DOA	Transcriptomics				-0.502215	0.00144849	0.00839333
HLA-DPB1	Transcriptomics				-0.134788	0.000881356	0.00595764
HLA-DRA	Transcriptomics				-0.16267	0.00154777	0.0087804
HLA-E	Transcriptomics	0.0655481	0.0124805	0.0250431	-0.0989147	5.15814e-05	0.000984391
HLA-F	Transcriptomics	-0.161869	0.0063857	0.013971	-0.118934	0.00367486	0.0163087	-0.280803	1.66105e-07	1.65469e-05
HLX	Transcriptomics				-0.567393	6.88287e-06	0.000327817	-1.47758	0.0105651	0.0276733
HM13	Transcriptomics	-0.0502751	0.00255621	0.00624672				-0.0504989	0.000998077	0.00428584
HMBOX1	Transcriptomics	0.176497	1.65713e-08	3.41817e-07	-0.135469	3.20991e-07	9.56184e-05
HMCES	Transcriptomics	-0.0983581	2.95644e-07	3.08228e-06	0.0484164	0.000257115	0.00258896	-0.0499417	0.00746744	0.0208658
HMCN1	Transcriptomics	0.75228	0.000675485	0.00197223				0.521138	0.00617945	0.0180202
HMG20B	Transcriptomics				-0.112418	0.00100348	0.0065104
HMGA1	Transcriptomics	-0.120932	2.2948e-05	0.00010938	0.0537209	0.00730723	0.0264873	-0.0672113	0.00314169	0.0105293
HMGB2	Transcriptomics							-0.0610134	0.0125079	0.0317239
HMGB3	Transcriptomics	-0.184389	5.05078e-05	0.000211266	0.105713	0.00108242	0.00683942
HMGCL	Transcriptomics							-0.0704049	0.0118886	0.0304666
HMGCLL1	Transcriptomics				0.17089	0.0042949	0.0181654
HMGCR	Transcriptomics							0.0703602	0.0140419	0.0347307
HMGCS1	Transcriptomics	-0.0849374	0.00392656	0.00907878	0.0917459	0.000901871	0.00604677
HMGN1	Transcriptomics	-0.112054	0.000737576	0.00212906				-0.074632	0.00754805	0.0210484
HMGN2	Transcriptomics	-0.128013	3.0758e-05	0.000140132				-0.114581	9.70104e-05	0.000745048
HMGN4	Transcriptomics				0.0370344	0.00545764	0.0216127	0.0647256	0.0183126	0.0428849
HMGXB3	Transcriptomics				0.0299028	0.00390702	0.0170591
HMGXB4	Transcriptomics	-0.0655307	0.00236022	0.00582848				-0.103069	4.04729e-06	9.25882e-05
HMOX1	Transcriptomics	0.324437	5.59753e-05	0.000229968	-0.333623	8.08144e-06	0.000355837
HMOX2	Transcriptomics	-0.150383	6.32406e-08	9.19605e-07	0.0979319	5.80002e-06	0.000299518
HNMT	Transcriptomics	0.194121	0.000500105	0.0015166				0.17493	0.000190742	0.00121394
HNRNPA0	Transcriptomics	-0.0623465	1.70499e-05	8.49571e-05	0.0449031	7.81391e-05	0.00125585
HNRNPA1L2	Transcriptomics	-0.26282	0.00202929	0.00511822				-0.153741	0.0184016	0.0430285
HNRNPC	Transcriptomics	0.0366324	0.0168563	0.0326263
HNRNPD	Transcriptomics	-0.10018	1.88282e-07	2.15427e-06	0.0372394	0.0109716	0.0352432	-0.0629402	0.000249522	0.00149848
HNRNPDL	Transcriptomics	-0.0588775	0.00263331	0.00640644	0.0383337	0.00642459	0.0241693
HNRNPF	Transcriptomics	0.125197	3.15294e-07	3.24699e-06	-0.0616967	0.00149185	0.00857045	0.0635006	0.00208805	0.0076041
HNRNPL	Transcriptomics	-0.0942431	0.000134412	0.000486494				-0.080115	0.000144123	0.000989903
HNRNPLL	Transcriptomics	0.103448	7.22072e-05	0.000286676				0.101996	2.41155e-05	0.000280402
HNRNPM	Transcriptomics	-0.0608532	0.0120619	0.0243223				-0.0572486	0.00391032	0.0125031
HNRNPR	Transcriptomics							0.0347232	0.00922984	0.0248268
HNRNPUL1	Transcriptomics				-0.0342837	0.000569759	0.00437849
HNRNPUL2	Transcriptomics							-0.0569023	0.0157395	0.0380066
HOMEZ	Transcriptomics	0.122657	6.8779e-08	9.79787e-07	-0.0924095	4.9292e-06	0.000279558
HOOK1	Transcriptomics							0.106434	0.010566	0.0276733
HOOK2	Transcriptomics							-0.140101	0.0104037	0.0273551
HOOK3	Transcriptomics				-0.0456591	0.00100347	0.0065104	-0.0754101	0.00252805	0.00885972
HP1BP3	Transcriptomics	0.0533635	0.0004467	0.00137513				0.0318331	0.0112385	0.0291036
HPCA	Transcriptomics	-0.152417	1.21072e-07	1.51432e-06	0.0650821	0.00783725	0.0278618	-0.0873353	0.00039108	0.0020887
HPCAL1	Transcriptomics	-0.126099	6.82066e-07	6.02914e-06				-0.0941648	1.58679e-05	0.000210665
HPDL	Transcriptomics	-3.81061	0.00233628	0.00578449	-3.34126	0.00396007	0.0172545
HPF1	Transcriptomics	-0.149285	0.000446686	0.00137513	0.0890555	0.00468605	0.0193648
HPR	Transcriptomics	0.384741	0.00882395	0.0185624				0.342054	0.0123817	0.031495
HPRT1	Transcriptomics	-0.177569	5.19948e-06	3.12817e-05	0.125377	1.28966e-06	0.000152224
HPS1	Transcriptomics	-0.0467192	0.000813626	0.00231412				-0.0333134	0.00329085	0.0109251
HPS3	Transcriptomics	0.14793	4.83646e-07	4.59007e-06				0.128601	3.01588e-07	2.15672e-05
HPS5	Transcriptomics	0.158891	9.14596e-07	7.58967e-06	-0.0918517	0.000112284	0.00156622	0.0670389	0.0158956	0.0383169
HPS6	Transcriptomics	-0.101712	0.00712086	0.0153811	0.0800686	0.0147345	0.0437554
HPSE	Transcriptomics							0.576987	0.00670475	0.0192482
HPSE2	Transcriptomics	0.257764	4.10513e-05	0.000177254	-0.147633	0.00663618	0.0247443
HR	Transcriptomics	-0.116026	0.00013118	0.000476359				-0.062074	0.0185805	0.0433596
HRAS	Transcriptomics	-0.158529	5.74301e-05	0.00023511				-0.115501	0.000676826	0.00317101
HRASLS	Transcriptomics	-0.231847	0.00113523	0.0030938	0.265521	1.363e-05	0.000465807
HRC	Transcriptomics	-0.89787	0.0199919	0.037866				-0.927773	0.00377859	0.01219
HRH1	Transcriptomics	0.0791755	0.0100644	0.0207797				0.0831991	0.00232604	0.00830289
HRH2	Transcriptomics	-0.0943141	0.00146083	0.00385629				-0.0628847	0.0106207	0.0277957
HRH3	Transcriptomics	-0.147415	0.00109965	0.00300499				-0.130674	0.000942218	0.004105
HRK	Transcriptomics	-0.109898	0.00124855	0.00335647
HS1BP3	Transcriptomics	0.167311	1.08435e-09	4.88167e-08	-0.0842815	0.000117302	0.00160587	0.083029	0.000316162	0.00178848
HS2ST1	Transcriptomics	0.133467	2.84074e-05	0.000131518				0.10545	0.00011925	0.000856783
HS3ST1	Transcriptomics				0.0708447	0.0123152	0.0383825
HS3ST3B1	Transcriptomics	1.00972	0.0011843	0.00320532
HS3ST4	Transcriptomics							0.0896464	0.00358856	0.0116732
HS3ST5	Transcriptomics				0.0920027	0.00655086	0.0245114
HS6ST2	Transcriptomics				0.358757	2.84978e-05	0.000714787
HS6ST3	Transcriptomics	-0.109364	0.00731634	0.0157591	0.0910117	0.00382827	0.0168195
HSD11B1	Transcriptomics							0.335725	0.00804686	0.0221882
HSD11B1L	Transcriptomics	-0.228716	6.54038e-08	9.44218e-07				-0.178088	2.19469e-06	6.68701e-05
HSD11B2	Transcriptomics	0.666194	1.06633e-06	8.58319e-06	-0.362508	0.00429498	0.0181654	0.303686	0.000536896	0.00265911
HSD17B14	Transcriptomics	-0.100837	0.0129114	0.0258045				-0.0968255	0.00688903	0.0196195
HSD17B4	Transcriptomics	0.0398535	0.0204796	0.0386687
HSD17B7	Transcriptomics	0.177121	0.0011719	0.00317595
HSD17B8	Transcriptomics	-0.701982	4.19014e-09	1.26037e-07				-0.542097	4.703e-07	2.68873e-05
HSD3B7	Transcriptomics	0.365985	1.21017e-05	6.39083e-05	-0.309285	0.000324134	0.00302716
HSDL1	Transcriptomics				0.0519117	2.71856e-05	0.00069813	0.0419022	0.00700141	0.0198351
HSDL2	Transcriptomics	0.0815392	0.0247603	0.0456774	-0.0778299	0.0102558	0.0335866
HSF1	Transcriptomics							-0.0710078	0.00621375	0.0181005
HSF2	Transcriptomics							0.0636653	0.00541641	0.0162043
HSF4	Transcriptomics							-0.153782	0.00607937	0.0177756
HSP90AB1	Transcriptomics	-0.0502325	0.000204209	0.000696364	0.0240549	0.00791689	0.0280597
HSPA12A	Transcriptomics				0.0596435	0.000737944	0.00526484	0.0419264	0.0210447	0.0479099
HSPA12B	Transcriptomics	-0.108998	0.00686768	0.0148777				-0.161591	0.000519249	0.00259377
HSPA13	Transcriptomics	0.0881534	0.0178512	0.0343158				0.123394	0.000284947	0.00165251
HSPA1A	Transcriptomics	0.173771	0.00255627	0.00624672	-0.168309	0.00242094	0.0120626
HSPA1B	Transcriptomics	0.129403	0.0174201	0.0335646	-0.120853	0.0138856	0.0419794
HSPA1L	Transcriptomics							0.0917669	0.0175298	0.0414604
HSPA2	Transcriptomics	0.11135	0.00011044	0.000412138	-0.0716926	0.00270993	0.0130402
HSPA4	Transcriptomics	0.0607527	0.0009989	0.00275866				0.0676414	2.2088e-05	0.000262259
HSPA6	Transcriptomics	3.63504	4.31237e-06	2.69234e-05	-3.62408	1.57674e-05	0.000506814
HSPA8	Transcriptomics	0.0477576	0.00604038	0.0132985				0.0765702	6.8729e-05	0.000582528
HSPA9	Transcriptomics				0.0203577	0.0128456	0.0396049
HSPB1	Transcriptomics				-0.117168	0.000841628	0.00575018
HSPB11	Transcriptomics	-0.0887151	0.0236228	0.0438092	0.0635369	0.0162829	0.04709
HSPB3	Transcriptomics	-1.3126	1.41022e-09	5.7591e-08	0.491321	1.98676e-05	0.000580168	-0.821277	5.60108e-05	0.000505285
HSPB6	Transcriptomics	-0.276401	2.35723e-05	0.000111706				-0.275508	3.22384e-07	2.17702e-05
HSPB8	Transcriptomics	0.0730103	0.00138665	0.00368123
HSPBAP1	Transcriptomics	0.108767	4.32422e-05	0.000185297				0.0522289	0.0114126	0.0294727
HSPBP1	Transcriptomics	-0.235484	1.23676e-09	5.26455e-08	0.0699082	0.0102557	0.0335866	-0.165576	3.31696e-07	2.18737e-05
HSPG2	Transcriptomics	0.197017	0.00330074	0.00781578	-0.237465	2.52077e-05	0.000666805
HSPH1	Transcriptomics							0.0594339	0.0157393	0.0380066
HTATSF1	Transcriptomics				0.034798	0.0145607	0.0433688
HTR1B	Transcriptomics	1.88285	0.00172365	0.00444471				1.52885	0.00101732	0.00435119
HTR1D	Transcriptomics	0.638731	0.0001536	0.000545609				2.85018	0.00179425	0.00676828
HTR1F	Transcriptomics	0.698269	0.0071206	0.0153811	-0.583459	0.00672221	0.0249595
HTR2A	Transcriptomics	-0.107907	0.00258179	0.00630238
HTR2C	Transcriptomics				5.3256	0.00166531	0.00923155	4.9387	0.00791943	0.0218973
HTR3B	Transcriptomics	-0.365013	1.44479e-06	1.10237e-05	0.182993	0.00121171	0.00741273	-0.18202	0.0108419	0.0282484
HTR5A	Transcriptomics	-0.199925	0.000683024	0.00198999	0.198182	0.000109374	0.0015378
HTR6	Transcriptomics	-0.269367	0.000517222	0.00156181	0.232441	0.000848179	0.0057834
HTR7	Transcriptomics				0.548055	0.000152071	0.00185473	0.467469	0.000554985	0.00273087
HTRA2	Transcriptomics				0.0574752	0.00166536	0.00923155
HUNK	Transcriptomics				0.151171	0.00685332	0.0253194
HUS1	Transcriptomics	0.136506	0.000181903	0.000630597				0.100933	0.000685747	0.00320003
HUWE1	Transcriptomics	0.094089	2.87736e-05	0.000133094				0.0692298	3.0903e-06	8.11834e-05
HVCN1	Transcriptomics	0.350435	7.23324e-08	1.01707e-06	-0.22364	0.000138353	0.00177474	0.126794	0.0170249	0.0405113
HYAL2	Transcriptomics				-0.171538	0.0029471	0.0138723
HYDIN	Transcriptomics	0.271433	0.0159146	0.0310639
HYLS1	Transcriptomics				0.144373	6.7701e-05	0.00115826
HYOU1	Transcriptomics	-0.0417787	0.000161273	0.000568215	0.0332405	0.00420865	0.0179967
IAH1	Transcriptomics				0.0408292	0.00531561	0.0211579
IARS	Transcriptomics				0.0835966	0.000455859	0.00377986	0.0657762	0.00624766	0.0181769
IARS2	Transcriptomics							0.0618912	0.00139389	0.00556529
ICA1	Transcriptomics	-0.213334	2.20456e-09	7.92016e-08	0.0949224	6.41348e-05	0.0011219	-0.118411	6.42323e-05	0.00055487
ICA1L	Transcriptomics	-0.0999463	4.73321e-05	0.000199959				-0.0714089	0.000282957	0.00164647
ICAM1	Transcriptomics	0.404243	3.74627e-05	0.000165012	-0.43207	9.66497e-06	0.000387869
ICAM2	Transcriptomics	0.182072	0.00311326	0.0074345	-0.190033	0.000518079	0.00410663
ICAM5	Transcriptomics	-0.336216	2.0095e-09	7.38887e-08	0.119295	0.0100057	0.0330215	-0.216921	7.47623e-06	0.00012869
ICE1	Transcriptomics	0.123097	0.000813692	0.00231412				0.103062	8.87389e-05	0.000697506
ICE2	Transcriptomics	0.178063	2.5552e-09	8.6504e-08	-0.0748334	0.00096602	0.00635247	0.10323	1.20145e-05	0.00017326
ICK	Transcriptomics	0.18549	1.38107e-07	1.67372e-06				0.148423	4.28123e-07	2.51607e-05
ICMT	Transcriptomics				0.0287611	0.00958071	0.0320485	0.0403367	0.00058149	0.00283507
ID1	Transcriptomics				-0.0970083	0.0105114	0.0341927	-0.221364	0.000122794	0.000877295
ID3	Transcriptomics	0.217159	7.40581e-05	0.000292772	-0.205878	2.65308e-06	0.000218703
ID4	Transcriptomics	0.143544	0.000762159	0.00218755	-0.102935	0.00447154	0.0186931
IDE	Transcriptomics	0.159912	3.95371e-06	2.50391e-05				0.126388	1.14346e-05	0.000168709
IDH1	Transcriptomics	0.148308	2.34828e-08	4.35145e-07	-0.0723778	0.000995847	0.00647608	0.0759298	0.00167761	0.00642444
IDH2	Transcriptomics	-0.0941804	0.000436692	0.00134749				-0.105499	3.0921e-06	8.11834e-05
IDH3A	Transcriptomics				0.0594042	1.99704e-06	0.00020036
IDH3B	Transcriptomics	-0.124964	1.28008e-06	9.96119e-06	0.0762345	3.43696e-05	0.000787544
IDH3G	Transcriptomics	-0.181283	6.01926e-09	1.59522e-07	0.0703336	0.00089497	0.00602062	-0.110949	2.00612e-05	0.000246096
IDI1	Transcriptomics				0.0637757	0.000366439	0.00326388
IDNK	Transcriptomics	-0.22492	4.06983e-06	2.56703e-05	0.09944	0.00398739	0.0173342	-0.12548	0.00269798	0.00934777
IDUA	Transcriptomics	-0.266744	1.40827e-05	7.25624e-05				-0.196184	0.000181458	0.00116862
IER2	Transcriptomics	-0.0981298	0.00192886	0.00490721				-0.116267	7.7567e-05	0.000637884
IER3	Transcriptomics	0.154673	0.0257439	0.0472184	-0.290402	0.000482183	0.00392168
IER5L	Transcriptomics	-0.300373	0.000288586	0.000938739				-0.312996	1.13406e-05	0.000167851
IFFO1	Transcriptomics	-0.130945	2.43772e-06	1.69356e-05				-0.0917528	8.54891e-05	0.000679576
IFFO2	Transcriptomics	0.0922138	1.23068e-07	1.5315e-06				0.067583	5.70274e-06	0.000110793
IFI16	Transcriptomics	0.329028	4.82633e-08	7.47416e-07	-0.236048	1.45905e-05	0.000484499
IFI27L1	Transcriptomics	-0.141586	0.0261466	0.0478384
IFI35	Transcriptomics				-0.174059	0.00900208	0.0306232
IFI44L	Transcriptomics	-0.173097	0.00898077	0.0188591				-0.247329	0.0058187	0.0171881
IFI6	Transcriptomics	-0.244873	4.43922e-06	2.75778e-05				-0.236397	3.78746e-07	2.33327e-05
IFIH1	Transcriptomics	0.310121	3.9391e-07	3.92171e-06				0.173432	0.000415765	0.00218969
IFIT2	Transcriptomics	0.210895	4.42576e-09	1.2924e-07	-0.0852531	0.0135582	0.0412472	0.125642	2.59062e-05	0.000295116
IFIT5	Transcriptomics	0.0942063	0.00187065	0.004781				0.105485	4.31265e-05	0.000417198
IFITM1	Transcriptomics				-0.260365	0.00377646	0.0166493
IFITM10	Transcriptomics	-0.183616	0.00157096	0.00410144
IFITM2	Transcriptomics	0.162243	0.0067444	0.0146485	-0.225773	0.000122531	0.00165328
IFITM3	Transcriptomics				-0.140405	4.57896e-05	0.000916184
IFNAR1	Transcriptomics	0.0839684	0.000141136	0.000507173				0.0575675	0.00151092	0.00593653
IFNAR2	Transcriptomics				-0.061412	0.00360014	0.0161098	-0.0635618	0.0207471	0.0473854
IFNGR1	Transcriptomics	0.133142	4.67422e-05	0.000197932	-0.101323	0.000217469	0.00232647
IFNLR1	Transcriptomics	0.397148	0.000148167	0.000528131				0.214682	0.0112959	0.0292107
IFRD1	Transcriptomics	0.13269	1.90026e-05	9.32399e-05				0.0938543	0.000320548	0.00180536
IFT122	Transcriptomics	-0.0552095	0.00222233	0.00553356				-0.0361956	0.0111814	0.0289661
IFT172	Transcriptomics	-0.0858726	0.0136961	0.0271717
IFT22	Transcriptomics	-0.101975	1.22717e-05	6.45816e-05	0.0511409	0.0039872	0.0173342	-0.0508343	0.0117079	0.030092
IFT27	Transcriptomics	-0.184261	2.37102e-13	2.37881e-10	0.0707192	0.000183612	0.00207821	-0.113542	3.809e-08	7.65989e-06
IFT52	Transcriptomics	-0.0822084	0.00844137	0.0178518	0.0486679	0.00578965	0.0224711
IFT57	Transcriptomics	-0.0726005	0.00071373	0.00207129	0.0809803	4.62122e-05	0.000923323
IFT74	Transcriptomics	0.0971148	0.000831569	0.00235685	-0.066363	0.00845479	0.0292935
IFT88	Transcriptomics	0.0858063	0.000646313	0.0018985				0.051229	0.0137636	0.0341872
IGBP1	Transcriptomics				0.0432374	0.016094	0.0466962
IGDCC3	Transcriptomics							-0.0923039	0.0212467	0.0482354
IGDCC4	Transcriptomics	0.121943	0.0214838	0.0402629
IGF1R	Transcriptomics	0.189828	9.21947e-11	1.08306e-08	-0.0810058	0.000867956	0.00589807	0.108822	1.63584e-06	5.65937e-05
IGF2BP2	Transcriptomics	0.758486	9.05061e-05	0.000348415	-1.49294	0.00819138	0.0286962
IGF2R	Transcriptomics	0.138759	0.000105109	0.000394973	-0.0776679	0.00195374	0.0103751
IGFALS	Transcriptomics	-0.474236	0.0253448	0.046599				-0.543338	0.0017943	0.00676828
IGFBP2	Transcriptomics	-0.435165	1.90065e-09	7.11967e-08				-0.324516	1.54187e-09	1.35357e-06
IGFBP3	Transcriptomics	0.166164	0.0013298	0.00355044
IGFBP5	Transcriptomics	0.112391	4.32439e-05	0.000185297				0.0592222	0.0132887	0.0332599
IGFBP6	Transcriptomics	-0.317133	4.99061e-07	4.69854e-06	0.127743	0.00390694	0.0170591	-0.18939	0.000475888	0.00243081
IGFBP7	Transcriptomics				-0.080062	0.004353	0.0183397	-0.115682	2.43095e-05	0.000281958
IGFBPL1	Transcriptomics	-0.241695	0.0209756	0.039469	0.366184	7.1448e-05	0.00119477
IGFN1	Transcriptomics	-3.16837	5.68471e-10	3.16855e-08	1.05245	3.21931e-05	0.000754969	-2.11592	0.00172982	0.00659719
IGIP	Transcriptomics	0.0887272	4.77075e-06	2.92492e-05				0.0869689	3.7873e-07	2.33327e-05
IGLON5	Transcriptomics	-0.117297	0.00108795	0.00297891
IGSF10	Transcriptomics	0.412243	0.00609861	0.0134122
IGSF11	Transcriptomics	0.172748	7.73409e-08	1.06615e-06				0.129577	6.58741e-06	0.000120011
IGSF21	Transcriptomics	-0.108553	1.70492e-05	8.49571e-05				-0.0634517	0.0025131	0.00882482
IGSF22	Transcriptomics	-0.535005	3.99837e-05	0.000173653	0.327444	0.00759227	0.0272321
IGSF3	Transcriptomics				0.0748264	0.0115918	0.036679
IGSF6	Transcriptomics				-0.509678	0.00444156	0.0186182
IGSF8	Transcriptomics	-0.161516	9.32191e-10	4.4235e-08	0.0510757	0.0101924	0.0334344	-0.11044	6.63965e-07	3.32181e-05
IK	Transcriptomics	-0.0819907	2.51955e-05	0.000118306				-0.0523198	0.00119192	0.00489968
IKBIP	Transcriptomics	0.412342	3.99901e-05	0.000173653				0.242908	0.000430084	0.00224999
IKBKB	Transcriptomics	0.0525386	0.0238092	0.0441256	-0.0556345	0.00228719	0.011619
IKBKE	Transcriptomics	0.315068	2.08859e-05	0.000101203				0.167054	0.0027785	0.00957265
IKBKG	Transcriptomics				0.167836	0.00276754	0.0132538
IKZF1	Transcriptomics	1.24924	1.657e-08	3.41817e-07	-0.741634	0.00192569	0.0102809	0.507607	0.000375398	0.00202568
IKZF2	Transcriptomics	0.5541	2.65053e-08	4.773e-07	-0.2812	0.000606969	0.00458359	0.2729	7.6411e-05	0.000629853
IKZF5	Transcriptomics	0.17688	1.231e-07	1.5315e-06				0.139879	5.88472e-07	3.1074e-05
IL10RA	Transcriptomics	0.369385	2.62502e-06	1.80387e-05	-0.326418	5.08287e-06	0.000279558
IL11RA	Transcriptomics	-0.145673	0.00744922	0.0160085				-0.125233	0.00159722	0.00620768
IL13RA1	Transcriptomics	0.198799	4.67422e-05	0.000197932	-0.17335	7.40617e-05	0.00120962
IL15	Transcriptomics	0.702157	2.45241e-05	0.00011568				0.478578	0.0012298	0.00502965
IL15RA	Transcriptomics	0.447254	1.65437e-06	1.23419e-05	-0.355778	6.955e-05	0.00117563
IL16	Transcriptomics	0.49081	3.20308e-07	3.28957e-06	-0.265966	0.00447162	0.0186931	0.224844	0.00406934	0.0128823
IL17RA	Transcriptomics	0.0869149	0.00153876	0.00403462	-0.117809	4.93008e-06	0.000279558
IL17RB	Transcriptomics	0.307538	2.55583e-09	8.6504e-08	-0.138954	0.00164123	0.00915903	0.168584	7.539e-06	0.000129297
IL17RC	Transcriptomics	-0.0987022	0.0144038	0.0284191				-0.138907	0.000246065	0.00148272
IL17RD	Transcriptomics				-0.120058	0.00101111	0.00654491
IL17RE	Transcriptomics	-1.05119	2.14392e-07	2.37345e-06				-0.862534	2.23379e-06	6.71884e-05
IL18	Transcriptomics				-0.528119	0.00171468	0.00944519
IL18BP	Transcriptomics	0.112455	0.00786084	0.016775	-0.128887	0.00193966	0.0103395
IL18R1	Transcriptomics	2.425	1.29671e-05	6.76361e-05	-2.00565	0.00170225	0.00938384
IL1R1	Transcriptomics	0.497206	9.29414e-06	5.09148e-05	-0.415267	0.000116282	0.0015966
IL1RAPL2	Transcriptomics				-0.979007	0.00215969	0.0111768	-1.0996	0.0125676	0.0318447
IL1RL1	Transcriptomics	1.51763	0.000988252	0.00273148	-1.40871	0.00183064	0.0098974
IL1RL2	Transcriptomics	-1.30914	1.19077e-07	1.49641e-06	0.759981	1.04588e-05	0.000404721	-0.54916	0.0130891	0.0328724
IL20RA	Transcriptomics	0.464054	0.000126445	0.000462632				0.334352	8.17392e-05	0.00065873
IL4R	Transcriptomics	0.230546	0.000737576	0.00212906	-0.284758	1.26068e-05	0.000451723
IL6R	Transcriptomics	0.129902	0.000967246	0.00267876	-0.182381	1.06178e-06	0.000138545
IL6ST	Transcriptomics	0.175899	6.43134e-08	9.33209e-07	-0.0779893	0.00162924	0.00911753	0.0979093	7.87324e-05	0.000644482
ILDR2	Transcriptomics	0.121597	0.000355496	0.0011269				0.102808	0.000136982	0.000949681
ILF2	Transcriptomics				0.0392363	0.000828789	0.00569279
ILF3	Transcriptomics	-0.0288177	0.000472629	0.00144719				-0.0177831	0.0152042	0.0369692
ILVBL	Transcriptomics	-0.0733124	0.0163134	0.0317497
IMMT	Transcriptomics	-0.10245	1.21056e-07	1.51432e-06	0.072641	7.46013e-06	0.000342435
IMP3	Transcriptomics	-0.17042	2.26772e-08	4.23661e-07	0.0791962	0.000101053	0.00146491	-0.0912237	0.00172981	0.00659719
IMP4	Transcriptomics	-0.0911558	3.08506e-06	2.05303e-05	0.0468036	0.000791316	0.00554355
IMPA1	Transcriptomics							0.0739841	0.0022307	0.00802166
IMPA2	Transcriptomics	0.158091	0.0228905	0.0425634	-0.19086	0.00203997	0.0106997
IMPAD1	Transcriptomics							0.0428581	0.010033	0.0265594
IMPDH1	Transcriptomics							-0.057665	0.0204528	0.0468878
IMPDH2	Transcriptomics	-0.0789338	0.000398656	0.0012422				-0.0532464	0.0114126	0.0294727
INA	Transcriptomics	-0.123303	0.000363722	0.00114949	0.0908172	1.05618e-05	0.000406518
INAFM1	Transcriptomics	-0.307143	1.3329e-05	6.92156e-05				-0.27455	5.8008e-06	0.000112074
INAFM2	Transcriptomics	0.0782963	0.000553187	0.00165612				0.0750967	0.000284932	0.00165251
INCENP	Transcriptomics	-0.100475	0.0107869	0.022066
INF2	Transcriptomics	-0.0941297	0.000207471	0.000704478				-0.0941969	6.00097e-06	0.000113912
ING1	Transcriptomics	0.0341722	0.0118581	0.0239757				0.041141	0.00308716	0.0103839
ING2	Transcriptomics	-0.0691089	0.00330074	0.00781578	0.0624071	0.002729	0.0131183
ING5	Transcriptomics							-0.0486267	0.0215504	0.0487985
INHA	Transcriptomics	-1.09812	7.07647e-09	1.78784e-07	0.337405	0.0128464	0.0396049	-0.760713	4.27944e-05	0.00041541
INHBB	Transcriptomics	0.117303	0.00650331	0.0141885
INIP	Transcriptomics	-0.0541627	0.000190826	0.000657216
INKA1	Transcriptomics	-0.273979	0.00680567	0.014759
INKA2	Transcriptomics	0.0499498	0.00427828	0.00979825				0.0692788	4.41403e-05	0.000425529
INO80C	Transcriptomics	-0.217538	0.000100025	0.000378795	0.121326	0.00188435	0.0101218
INO80D	Transcriptomics	0.193141	4.56919e-06	2.82601e-05	-0.0928712	0.000937011	0.00624052	0.10027	0.0154324	0.0374052
INO80E	Transcriptomics	-0.0863928	0.00153876	0.00403462				-0.0722953	0.00241078	0.00854881
INPP4A	Transcriptomics				0.0393376	0.0163785	0.047298
INPP4B	Transcriptomics	0.176004	0.0021131	0.00529727				0.219654	1.5112e-05	0.000203318
INPP5B	Transcriptomics	-0.0943595	0.00370697	0.00864345				-0.0935026	0.000224547	0.00137854
INPP5D	Transcriptomics	0.149888	1.31942e-06	1.02113e-05	-0.159678	1.96534e-07	7.84719e-05
INPP5F	Transcriptomics	-0.0706994	0.0075836	0.0162565	0.0764451	0.000252853	0.00256454
INPP5J	Transcriptomics	-0.141156	0.00048897	0.00148991	0.12876	0.000153434	0.00186436
INPPL1	Transcriptomics	0.0959213	0.000265882	0.000874869	-0.0750674	0.000497817	0.00400035
INSIG1	Transcriptomics				0.0507522	0.0127693	0.0394371	0.0663162	0.00506754	0.0153536
INSIG2	Transcriptomics							0.0776504	0.00160709	0.00623742
INSM2	Transcriptomics	-0.346427	0.0117563	0.0237984	0.287286	0.00976092	0.032504
INSR	Transcriptomics	0.108961	6.82066e-07	6.02914e-06	-0.0811972	2.46541e-06	0.000216432
INSRR	Transcriptomics							-0.28789	0.00155344	0.00607449
INSYN2B	Transcriptomics	0.100272	0.0138118	0.0273723				0.113151	0.00388802	0.012446
INTS1	Transcriptomics	-0.0853012	0.00333283	0.00788528				-0.0668035	0.0112962	0.0292107
INTS11	Transcriptomics	-0.0970022	0.0123746	0.0248661				-0.0887061	0.000617203	0.00295584
INTS12	Transcriptomics	0.120939	0.00040786	0.00126751				0.122863	1.65255e-05	0.000216335
INTS13	Transcriptomics	0.135861	9.00748e-07	7.49563e-06				0.11757	2.28497e-07	1.8341e-05
INTS2	Transcriptomics	0.13131	0.00016129	0.000568215				0.111349	0.000352972	0.00192987
INTS3	Transcriptomics	-0.0606229	0.0001249	0.000457726				-0.0516161	0.000162943	0.00108366
INTS4	Transcriptomics	0.0686592	0.000403197	0.00125476	-0.0374043	0.0101294	0.0333143
INTS6	Transcriptomics	0.109764	8.19145e-06	4.58395e-05	-0.0777027	6.58951e-05	0.00113566
INTS6L	Transcriptomics				0.070533	0.0101297	0.0333143
INTS7	Transcriptomics	0.136762	4.3128e-06	2.69234e-05				0.112483	3.1192e-06	8.1437e-05
INTS8	Transcriptomics	0.117522	2.78438e-06	1.89851e-05				0.0860577	3.77918e-05	0.000381086
INTS9	Transcriptomics	0.055185	0.0011473	0.00312012				0.0385602	0.0127632	0.032244
INTU	Transcriptomics				-0.066965	0.00261641	0.0127341
INVS	Transcriptomics	0.149834	0.021144	0.0397325				0.104944	0.0121329	0.030963
IP6K3	Transcriptomics	0.500575	0.000120383	0.000444054				0.229335	0.0151299	0.0368248
IPMK	Transcriptomics	0.222724	4.77052e-06	2.92492e-05				0.16565	5.26862e-05	0.000483706
IPO11	Transcriptomics	0.129675	0.000887431	0.00249148				0.118576	0.000365277	0.00198172
IPO5	Transcriptomics				0.0270596	0.0165708	0.0476769
IPO7	Transcriptomics	0.0737208	0.000422052	0.00130806				0.0798771	2.26218e-05	0.000266373
IPO8	Transcriptomics	0.11939	2.60531e-08	4.72183e-07				0.081781	1.88091e-05	0.00023589
IPP	Transcriptomics	-0.0878305	0.0105116	0.0215951				-0.098096	0.000447906	0.00232151
IQCA1	Transcriptomics							-0.114949	0.000239245	0.00145034
IQCB1	Transcriptomics	-0.0722435	0.00157096	0.00410144	0.0665656	0.000785242	0.00550925
IQCC	Transcriptomics				0.114492	0.0102553	0.0335866
IQCK	Transcriptomics	0.0832213	0.00245646	0.00603009
IQGAP1	Transcriptomics	0.21743	2.94951e-10	2.03083e-08	-0.108406	5.39888e-05	0.00100976	0.109024	1.00998e-05	0.000155209
IQGAP2	Transcriptomics	-5.23629	0.0131264	0.0261852
IQGAP3	Transcriptomics	-0.63345	0.00302307	0.00724887
IQSEC1	Transcriptomics				0.0167164	0.00594202	0.0228954	0.0372528	0.0069255	0.0197016
IQSEC3	Transcriptomics				0.0385982	0.0138851	0.0419794
IQUB	Transcriptomics	1.25494	5.43044e-08	8.24168e-07	-0.559788	0.0081398	0.0285721	1.41536	0.000178844	0.00115572
IRAK1	Transcriptomics	0.0757598	0.000139432	0.000501913				0.0632835	0.000206263	0.00128943
IRAK2	Transcriptomics	0.201134	1.01846e-06	8.26898e-06				0.108219	0.00331006	0.0109785
IRAK3	Transcriptomics	0.360721	1.89351e-06	1.37733e-05	-0.270903	0.000133651	0.00173019
IRAK4	Transcriptomics	0.113323	0.000796195	0.00227027	-0.064812	0.0162834	0.04709
IREB2	Transcriptomics	0.0601638	0.0113602	0.023069				0.0470688	0.0105658	0.0276733
IRF1	Transcriptomics	0.303825	8.91156e-06	4.91448e-05	-0.246481	0.000381656	0.0033673
IRF2	Transcriptomics	0.147157	1.66768e-09	6.56473e-08	-0.0821264	1.02552e-05	0.000400134	0.0650303	0.000320524	0.00180536
IRF2BP1	Transcriptomics	-0.164378	0.00299365	0.007182				-0.130487	0.0154324	0.0374052
IRF2BP2	Transcriptomics	0.126779	1.01875e-10	1.12672e-08	-0.0599219	7.20931e-05	0.00119558	0.0668573	1.59969e-05	0.000211581
IRF3	Transcriptomics				-0.040758	0.0134771	0.0410991
IRF6	Transcriptomics	0.626283	0.00844137	0.0178518
IRF7	Transcriptomics				-0.31603	0.000111301	0.00155719
IRF8	Transcriptomics	0.69404	1.25111e-07	1.55397e-06	-0.346375	0.00571435	0.0222775	0.347665	0.000872255	0.00386381
IRGQ	Transcriptomics	-0.04586	0.0230718	0.0428715	0.0345945	0.00435296	0.0183397
IRS1	Transcriptomics	0.16984	0.00621251	0.013635				0.171034	3.08287e-05	0.000331572
IRS2	Transcriptomics	0.0877115	1.47448e-07	1.76734e-06	-0.0467506	7.40529e-05	0.00120962	0.0409609	0.0052683	0.0158495
ISCA1	Transcriptomics				0.0576542	0.00048217	0.00392168
ISCU	Transcriptomics	-0.113294	7.48524e-07	6.48272e-06	0.0703161	6.74672e-06	0.000324536
ISG15	Transcriptomics	-0.296775	0.000137747	0.000496357				-0.338882	8.84042e-06	0.000143552
ISG20	Transcriptomics	0.619114	0.000233618	0.000781284	-0.702306	6.47151e-05	0.00112506
ISG20L2	Transcriptomics							-0.0370418	0.0187604	0.0436933
ISOC1	Transcriptomics				0.0744815	0.0161885	0.046893	0.11931	0.00363006	0.0117836
ISOC2	Transcriptomics	-0.122467	0.00250591	0.00613433				-0.103622	0.00195382	0.00722585
IST1	Transcriptomics	0.0359064	0.0132425	0.026377	-0.024911	0.00563993	0.0220545
ISY1	Transcriptomics				-0.0699789	0.0142198	0.0426138
ITCH	Transcriptomics	0.126015	3.60132e-05	0.000159509				0.0971774	0.000192111	0.00122047
ITFG1	Transcriptomics	-0.07026	0.0214844	0.0402629	0.0874547	0.00066169	0.0048816
ITFG2	Transcriptomics	-0.0723405	0.0123746	0.0248661				-0.0568534	0.0212468	0.0482354
ITGA1	Transcriptomics	0.278274	1.659e-05	8.31183e-05	-0.199289	0.000238509	0.00246512
ITGA11	Transcriptomics	0.318493	0.000195476	0.000670489	-0.207129	0.00834856	0.0290559
ITGA2	Transcriptomics	0.369776	3.89613e-05	0.000170284				0.202891	0.00331011	0.0109785
ITGA2B	Transcriptomics	-0.235806	0.0011719	0.00317595				-0.194747	0.00365091	0.0118376
ITGA3	Transcriptomics	-0.103906	4.9216e-05	0.00020644				-0.076407	0.00050554	0.00254426
ITGA4	Transcriptomics							0.342458	0.00762897	0.0212117
ITGA5	Transcriptomics	0.407891	6.58653e-09	1.70691e-07	-0.287433	1.72012e-05	0.000532175	0.120457	0.00340721	0.0112264
ITGA6	Transcriptomics	0.183119	5.27559e-06	3.16536e-05	-0.127684	0.000441441	0.00369957
ITGA7	Transcriptomics							-0.0668075	0.0159742	0.0384599
ITGA8	Transcriptomics	0.319815	8.1316e-08	1.1089e-06	-0.133866	0.00284603	0.0135192	0.185949	7.41459e-05	0.000615152
ITGA9	Transcriptomics							0.134796	0.00787737	0.0218107
ITGAL	Transcriptomics	0.690487	7.84029e-07	6.72465e-06	-0.584109	8.39156e-05	0.00129532
ITGAM	Transcriptomics	0.274198	0.000380838	0.001193	-0.227763	0.00130563	0.00781377
ITGAV	Transcriptomics	0.188795	6.35075e-06	3.69234e-05				0.12985	0.000128296	0.000906458
ITGB1	Transcriptomics	0.211436	2.47897e-07	2.6685e-06	-0.0929059	0.00435312	0.0183397	0.11853	0.000207739	0.00129742
ITGB1BP1	Transcriptomics	-0.064736	0.00120963	0.0032656	0.0514804	0.000816112	0.00561938
ITGB2	Transcriptomics	0.237141	0.00076218	0.00218755	-0.245205	0.000111301	0.00155719
ITGB4	Transcriptomics				-0.148111	0.0013154	0.00785217
ITGB5	Transcriptomics	0.209409	7.07647e-09	1.78784e-07	-0.133782	3.40519e-05	0.000784086	0.0756271	0.00826325	0.0226561
ITGB8	Transcriptomics	0.349351	7.5675e-10	3.80979e-08	-0.14191	0.00166544	0.00923155	0.207441	9.95055e-07	4.11075e-05
ITIH4	Transcriptomics							-1.7966	0.0152782	0.0370886
ITM2C	Transcriptomics							-0.0343969	0.0120614	0.0308284
ITPA	Transcriptomics	-0.216513	1.69991e-09	6.59639e-08	0.0779688	0.0137207	0.0415801	-0.138545	4.60542e-06	9.83095e-05
ITPKA	Transcriptomics	-0.173474	0.000193147	0.000663681				-0.101206	0.0144686	0.0355479
ITPKB	Transcriptomics	0.16013	5.36195e-10	3.08621e-08	-0.117586	3.35739e-07	9.56184e-05	0.0425439	0.0101886	0.0269205
ITPKC	Transcriptomics	0.0838446	0.00183288	0.00469706	-0.0979693	0.00288611	0.0136538
ITPR2	Transcriptomics	0.21299	1.12942e-05	6.00675e-05	-0.1014	0.00988266	0.0327773	0.111589	0.00621391	0.0181005
ITPR3	Transcriptomics				-0.181723	5.03125e-06	0.000279558	-0.102283	0.0108419	0.0282484
ITPRID2	Transcriptomics	0.139857	1.84032e-08	3.67752e-07	-0.0488573	0.0135578	0.0412472	0.0909998	6.26112e-06	0.000116484
ITPRIP	Transcriptomics	0.523538	1.93547e-09	7.21105e-08	-0.357005	3.77647e-06	0.000251246	0.166533	0.00143783	0.00572124
ITPRIPL1	Transcriptomics	0.434732	0.0247597	0.0456774				0.464809	0.00158732	0.00617645
ITPRIPL2	Transcriptomics	0.228038	3.75647e-09	1.18303e-07	-0.158562	2.65314e-06	0.000218703	0.0694757	0.0177879	0.041858
ITSN1	Transcriptomics	0.0976575	9.67694e-10	4.50346e-08	-0.0454793	0.000682615	0.00499465	0.0521782	2.67344e-05	0.000301702
ITSN2	Transcriptomics	0.0683434	0.00126173	0.00338802	-0.0559584	0.00143774	0.0083626
IVD	Transcriptomics	-0.0638926	5.89138e-05	0.000240292				-0.0631973	8.54915e-06	0.000140284
IVNS1ABP	Transcriptomics							0.0541592	0.0194966	0.0451014
JADE2	Transcriptomics	0.108774	2.13327e-06	1.51801e-05				0.0968443	1.45572e-06	5.17648e-05
JADE3	Transcriptomics	0.438406	2.8927e-10	2.03083e-08	-0.183262	0.00517706	0.0207294	0.255144	3.87606e-06	9.13474e-05
JAG1	Transcriptomics	0.168031	0.000233618	0.000781284	-0.120257	0.00220713	0.0113395
JAG2	Transcriptomics	-0.200614	3.27159e-06	2.15247e-05				-0.175192	1.23759e-06	4.71088e-05
JAK1	Transcriptomics	0.0653462	0.000259717	0.000856589				0.0684468	0.000152707	0.0010332
JAK2	Transcriptomics	0.201076	0.000179763	0.000623598				0.141922	0.000642119	0.003044
JAK3	Transcriptomics							-0.0934846	0.00205066	0.00752051
JAKMIP1	Transcriptomics	-0.816355	5.0778e-08	7.78634e-07	0.312153	0.0120943	0.0378773	-0.504202	0.000447887	0.00232151
JAKMIP2	Transcriptomics	0.0752437	3.60175e-05	0.000159509				0.0626511	1.01826e-05	0.000155816
JAKMIP3	Transcriptomics	0.0978111	0.00561438	0.0124664				0.103295	0.00158743	0.00617645
JAM2	Transcriptomics	0.149849	1.35849e-07	1.65228e-06	-0.0528023	0.0149098	0.0440985	0.0970462	1.15292e-05	0.000169753
JAM3	Transcriptomics	0.0453064	0.0204785	0.0386687	-0.042638	0.00382812	0.0168195
JARID2	Transcriptomics				-0.0461613	0.000749566	0.00532026
JAZF1	Transcriptomics				0.100343	0.000958723	0.00631328
JCAD	Transcriptomics	0.0869661	0.00343131	0.00808289				0.0607806	0.00987779	0.026243
JHY	Transcriptomics	0.250587	0.0129106	0.0258045	0.135376	0.0165707	0.0476769	0.385963	8.4785e-06	0.000139776
JKAMP	Transcriptomics				0.0542014	0.00468605	0.0193648
JMJD1C	Transcriptomics	0.0865556	0.00882349	0.0185624
JMJD4	Transcriptomics	-0.130162	1.83772e-06	1.34301e-05	0.0758548	0.000300989	0.00287415	-0.0543071	0.00783547	0.0217249
JMJD6	Transcriptomics	0.162755	8.26901e-08	1.11787e-06	-0.0765539	0.0139683	0.0421479	0.086201	0.00050555	0.00254426
JMJD7	Transcriptomics	-1.08724	0.00343051	0.00808289				-0.910823	0.00518002	0.015645
JMJD7-PLA2G4B	Transcriptomics	-0.216004	0.00343139	0.00808289	0.183012	0.000693452	0.0050548
JMY	Transcriptomics	0.128451	1.60546e-06	1.20339e-05	-0.0562616	0.0101295	0.0333143	0.0721892	0.000659251	0.00311052
JOSD2	Transcriptomics	-0.255657	0.00205	0.00516211				-0.239502	0.000178879	0.00115572
JPH1	Transcriptomics							0.141635	0.00152031	0.00596823
JPH4	Transcriptomics	-0.0496618	0.0151412	0.0297099
JPT1	Transcriptomics	-0.156272	8.0778e-06	4.52757e-05	0.08961	0.000430916	0.00364837
JPT2	Transcriptomics	0.192202	6.26136e-06	3.64926e-05	-0.10453	0.00447166	0.0186931	0.0876719	0.0125714	0.0318447
JRKL	Transcriptomics	0.161252	4.26839e-05	0.000183457				0.164678	6.64368e-06	0.000120409
JUN	Transcriptomics				-0.0452735	0.0136393	0.0413953	-0.0980036	0.000985402	0.00424703
JUNB	Transcriptomics	-0.169189	0.0214844	0.0402629				-0.222835	9.84648e-05	0.000752468
JUND	Transcriptomics	-0.116251	0.00593381	0.0130849				-0.121768	0.000421418	0.00221623
JUP	Transcriptomics	0.0938134	0.0152689	0.0299164	-0.120089	0.000191573	0.00212898
KALRN	Transcriptomics				0.0291499	0.00655075	0.0245114
KANK1	Transcriptomics	0.145608	1.53473e-06	1.16084e-05	-0.0895007	0.000183615	0.00207821	0.0561078	0.0214494	0.0485854
KANK2	Transcriptomics	0.146104	6.72226e-06	3.87765e-05	-0.104745	4.33289e-05	0.000884669
KANK3	Transcriptomics				-0.107646	0.00412466	0.0177442	-0.233813	3.23192e-05	0.000344428
KANSL1	Transcriptomics	0.0887804	0.000787503	0.00225103	-0.0521762	0.00232003	0.011722
KANSL1L	Transcriptomics	0.325757	2.28783e-09	8.13542e-08	-0.117986	0.0105113	0.0341927	0.207771	2.19473e-06	6.68701e-05
KANSL2	Transcriptomics							0.0855749	0.000466381	0.00239532
KANSL3	Transcriptomics	0.0501815	7.40498e-05	0.000292772				0.0295527	0.00562967	0.0166829
KANTR	Transcriptomics							-0.0596534	0.0106756	0.0279133
KAT14	Transcriptomics				0.0637201	2.18595e-05	0.000610414	0.0368094	0.0139718	0.0345877
KAT2B	Transcriptomics	0.2177	4.90856e-08	7.58477e-07	-0.0952553	0.00282627	0.0134614	0.122444	4.55251e-05	0.000435015
KAT5	Transcriptomics	-0.0577162	3.15813e-05	0.00014314	0.0309701	0.0057896	0.0224711	-0.0267462	0.0131555	0.0330035
KAT6A	Transcriptomics	0.185549	1.04423e-09	4.74668e-08	-0.102007	2.18595e-05	0.000610414	0.0835422	0.000717915	0.00331599
KAT6B	Transcriptomics				-0.0548632	0.00888993	0.0303817
KATNA1	Transcriptomics	0.118118	0.000639206	0.00187964
KATNAL2	Transcriptomics	0.189088	2.60198e-07	2.78139e-06	-0.103746	0.000236507	0.00245723	0.0853423	0.00601332	0.0176408
KATNB1	Transcriptomics	-0.135159	8.69193e-08	1.16837e-06	0.070495	0.000354674	0.00319561	-0.0646638	0.00164706	0.00633325
KATNBL1	Transcriptomics	0.051814	0.0206439	0.0389162
KAZALD1	Transcriptomics	-0.925695	0.008516	0.0179895	1.0301	0.0017269	0.00949192
KAZN	Transcriptomics				0.0308633	0.00994392	0.0329028
KBTBD11	Transcriptomics							0.0294622	0.0220669	0.0497847
KBTBD12	Transcriptomics				0.1052	0.00759214	0.0272321	0.161431	0.000676807	0.00317101
KBTBD2	Transcriptomics	0.0610064	0.000155541	0.000551163				0.0655963	3.64804e-06	8.80466e-05
KBTBD3	Transcriptomics	0.2967	3.50889e-05	0.000156067				0.242533	0.000100674	0.00076396
KBTBD4	Transcriptomics				0.0730534	2.61776e-05	0.000683505	0.0530798	0.00538635	0.0161252
KBTBD8	Transcriptomics							0.251742	0.00193023	0.00715764
KCMF1	Transcriptomics				0.047416	0.000152118	0.00185473	0.0418096	0.0076293	0.0212117
KCNA1	Transcriptomics							0.10188	0.00406939	0.0128823
KCNA2	Transcriptomics				0.0326576	0.0053157	0.0211579	0.126811	0.000110805	0.000810636
KCNA3	Transcriptomics				0.167047	0.0150849	0.0444814	0.991479	0.00144652	0.00575039
KCNAB1	Transcriptomics	-0.101156	0.00551157	0.012259	0.129928	1.75366e-05	0.000537816
KCNAB2	Transcriptomics	-0.0684777	1.44633e-05	7.41448e-05	0.0339202	0.0101875	0.0334344	-0.0345575	0.00512217	0.0154986
KCNAB3	Transcriptomics	-0.215105	2.64395e-07	2.81982e-06	0.131939	4.09969e-05	0.000859497
KCNB2	Transcriptomics				0.173246	0.0169617	0.0484728
KCNC1	Transcriptomics							0.061967	0.00171932	0.00656776
KCNC2	Transcriptomics				0.108881	0.0024381	0.0121138
KCNC3	Transcriptomics	-0.110624	0.00392664	0.00907878
KCND2	Transcriptomics							0.144386	0.00163699	0.0063065
KCND3	Transcriptomics	0.0577009	0.000151812	0.000540009				0.0458602	0.00110489	0.00463016
KCNE3	Transcriptomics	0.683431	1.82461e-05	9.00545e-05	-0.433755	0.000809882	0.00560105
KCNE4	Transcriptomics	0.795301	2.36247e-07	2.56439e-06	-0.592684	2.10418e-05	0.000597076
KCNE5	Transcriptomics	-1.73084	0.00632419	0.013863
KCNF1	Transcriptomics	-0.328008	2.72884e-10	1.98597e-08	0.133163	0.000208491	0.00225975	-0.194844	3.07406e-07	2.15672e-05
KCNG1	Transcriptomics	-0.163883	0.0122699	0.0246769
KCNG2	Transcriptomics	-1.41257	4.75986e-07	4.54191e-06				-4.80399	2.5494e-06	7.26347e-05
KCNG3	Transcriptomics							1.32691	0.0176153	0.0416065
KCNH3	Transcriptomics	-0.142529	9.24944e-09	2.1732e-07	0.0550611	0.0079873	0.0281975	-0.0874683	2.1909e-05	0.000261936
KCNH4	Transcriptomics	-0.361667	0.00011044	0.000412138				-0.296623	3.77678e-06	8.97608e-05
KCNH5	Transcriptomics	0.151883	0.0091407	0.0191427				0.147833	0.00685188	0.0195415
KCNH6	Transcriptomics	-0.485121	0.00656212	0.014309
KCNH8	Transcriptomics	-0.211743	0.000737576	0.00212906				-0.145847	0.0177018	0.0417042
KCNIP1	Transcriptomics	-0.143368	1.61468e-05	8.12315e-05	0.0792826	0.00082881	0.00569279
KCNIP3	Transcriptomics	-0.0881991	0.000327904	0.00105154	0.0670298	0.00127675	0.00770687
KCNIP4	Transcriptomics				0.0913701	0.00494248	0.0200936
KCNJ10	Transcriptomics	0.163653	4.58599e-08	7.2219e-07				0.127962	1.60139e-08	5.20328e-06
KCNJ11	Transcriptomics	-0.0893757	0.00063926	0.00187964	0.0677344	0.00222294	0.0113957
KCNJ16	Transcriptomics	0.346565	6.58653e-09	1.70691e-07	-0.141997	0.00824425	0.028813	0.204568	1.99003e-05	0.000244549
KCNJ2	Transcriptomics	0.381305	2.9487e-10	2.03083e-08	-0.178107	0.00122997	0.00748864	0.203197	3.77939e-05	0.000381086
KCNJ4	Transcriptomics	-0.192211	2.17914e-07	2.40441e-06	0.077858	0.00730729	0.0264873	-0.114353	0.000407389	0.0021585
KCNJ8	Transcriptomics	0.213207	0.00170607	0.00440585
KCNJ9	Transcriptomics							0.0361062	0.0144681	0.0355479
KCNK1	Transcriptomics	-0.0817237	0.00483666	0.0109351	0.103537	0.000263633	0.00262255
KCNK13	Transcriptomics							0.752401	0.00766979	0.0213171
KCNK2	Transcriptomics	0.293553	0.000967246	0.00267876				0.581966	1.16148e-06	4.49424e-05
KCNK3	Transcriptomics	-0.129249	9.39888e-05	0.000360013	0.0698408	0.0106414	0.0344479
KCNK6	Transcriptomics							-0.194794	0.00455646	0.0140723
KCNK7	Transcriptomics	-0.834452	0.00718545	0.0155129
KCNK9	Transcriptomics							0.0709411	0.0179611	0.0421744
KCNMB2	Transcriptomics							0.281032	0.00967414	0.0258096
KCNN2	Transcriptomics				0.0725584	0.0037253	0.0164754	0.118168	0.00871175	0.0236549
KCNN3	Transcriptomics	0.207808	1.11497e-07	1.42631e-06	-0.125255	0.000306002	0.00291007	0.0825533	0.00404636	0.0128296
KCNQ1	Transcriptomics	1.68052	9.72559e-07	7.97178e-06	-1.15024	0.00563973	0.0220545	0.530275	0.0118277	0.0303666
KCNQ3	Transcriptomics				0.0474607	0.00721413	0.0262657
KCNQ4	Transcriptomics	-0.150328	0.00196849	0.00498996	0.111764	0.00655086	0.0245114
KCNQ5	Transcriptomics				0.113369	0.003408	0.0154218
KCNS2	Transcriptomics				0.130506	0.00783699	0.0278618
KCNS3	Transcriptomics	-0.198787	0.0214844	0.0402629	0.314863	1.34983e-05	0.000465807
KCNT2	Transcriptomics							0.19125	0.00871175	0.0236549
KCTD1	Transcriptomics				0.061293	0.00245546	0.0121657
KCTD10	Transcriptomics							0.0331933	0.000844549	0.0037816
KCTD11	Transcriptomics	0.210274	0.000302346	0.000978964	-0.15586	0.00148091	0.00853544
KCTD12	Transcriptomics	0.199884	6.9282e-07	6.08589e-06	-0.102742	0.00303022	0.0141547	0.0971416	0.00128526	0.00521757
KCTD13	Transcriptomics	-0.176235	1.4563e-10	1.37284e-08	0.0530669	0.00404151	0.0175168	-0.123168	6.87462e-09	3.14861e-06
KCTD15	Transcriptomics							-0.0429238	0.0194966	0.0451014
KCTD17	Transcriptomics	-0.108263	0.000372205	0.00117118				-0.0717236	0.00463388	0.0142611
KCTD18	Transcriptomics	0.10921	1.05359e-05	5.66373e-05				0.086047	1.77753e-05	0.000227181
KCTD20	Transcriptomics	0.0531562	0.00033947	0.00108421
KCTD21	Transcriptomics	0.0830418	0.000946603	0.00263114				0.054778	0.00711526	0.0200731
KCTD3	Transcriptomics	0.116843	6.40972e-07	5.73446e-06				0.0756281	2.71693e-05	0.000305052
KCTD4	Transcriptomics	0.274381	0.000195469	0.000670489				0.151582	0.0080042	0.0220969
KCTD5	Transcriptomics				-0.0293518	0.0162831	0.04709
KCTD6	Transcriptomics							0.0812398	0.0054464	0.0162666
KCTD7	Transcriptomics	0.0673565	0.00526135	0.0117677				0.0541628	0.00556812	0.0165665
KCTD8	Transcriptomics	-0.153343	0.00392664	0.00907878	0.15498	0.000139559	0.00178366
KCTD9	Transcriptomics							0.100972	5.14898e-05	0.000476126
KDELC1	Transcriptomics	0.571546	6.9278e-07	6.08589e-06				0.465957	5.31064e-07	2.85809e-05
KDELC2	Transcriptomics	0.323656	1.45052e-07	1.74171e-06	-0.142298	0.00856161	0.0295545	0.181358	8.29733e-05	0.000665216
KDELR1	Transcriptomics	-0.0675228	0.00404077	0.00932117				-0.0833648	2.76031e-05	0.000307953
KDM1A	Transcriptomics				0.0287271	0.0175617	0.0497148	0.0289473	0.01876	0.0436933
KDM1B	Transcriptomics	0.139066	5.74842e-06	3.38969e-05				0.104449	8.23572e-05	0.000661409
KDM2A	Transcriptomics	0.0726368	2.28766e-10	1.76617e-08	-0.0281674	0.00517678	0.0207294	0.0444694	5.19187e-06	0.000104781
KDM3A	Transcriptomics	0.106154	4.18984e-06	2.63431e-05				0.0788315	1.05273e-05	0.000159511
KDM3B	Transcriptomics	0.0843188	9.96472e-06	5.40662e-05				0.0582382	0.00107727	0.00454539
KDM4A	Transcriptomics	-0.0555749	0.000737555	0.00212906				-0.0369547	0.00762911	0.0212117
KDM5A	Transcriptomics				-0.127968	3.84265e-05	0.00083293
KDM6A	Transcriptomics	0.266558	3.55107e-08	5.95207e-07				0.181468	6.69975e-06	0.000120898
KDM7A	Transcriptomics	0.171977	4.49573e-05	0.000191239				0.113517	0.00190699	0.00710321
KDM8	Transcriptomics	-0.17641	6.0856e-06	3.56029e-05	0.122745	0.00154777	0.0087804
KDR	Transcriptomics	0.188806	0.00461464	0.0104899
KDSR	Transcriptomics	0.0735316	0.000159357	0.000562112	-0.0466541	0.00594284	0.0228954
KHDC1	Transcriptomics	-0.245604	0.0010096	0.00278624	0.149365	0.00155911	0.00882009
KHDRBS1	Transcriptomics	-0.0446575	0.0227104	0.0422784	0.0417522	0.0155375	0.0455236
KHDRBS2	Transcriptomics				0.163333	0.000403947	0.0034959
KHK	Transcriptomics	-0.126667	4.79612e-05	0.000202143	0.0826449	0.00300923	0.0141035
KHNYN	Transcriptomics	0.162605	4.35849e-08	6.94885e-07	-0.0928416	0.000296065	0.00284053	0.0697632	0.00400049	0.0127217
KHSRP	Transcriptomics				-0.0155876	0.0136384	0.0413953	-0.0485048	0.000256599	0.00152996
KIAA0040	Transcriptomics	0.503613	1.44729e-05	7.41448e-05	-0.402706	3.91438e-05	0.000842013
KIAA0100	Transcriptomics	0.0650492	1.95244e-05	9.54623e-05				0.0732564	2.76759e-07	2.10127e-05
KIAA0232	Transcriptomics	0.073822	2.69348e-05	0.000125372				0.0677642	1.38128e-05	0.000190783
KIAA0319L	Transcriptomics	-0.0369264	0.000288558	0.000938739				-0.044722	6.31409e-06	0.000116858
KIAA0355	Transcriptomics	0.0935882	1.80003e-05	8.90684e-05	-0.0786512	1.32375e-05	0.000463675
KIAA0391	Transcriptomics	0.189341	0.000242007	0.000806922				0.154967	0.000529762	0.00263125
KIAA0408	Transcriptomics				-0.349489	0.00793258	0.0280896	-0.716517	0.00109035	0.00458827
KIAA0513	Transcriptomics				0.0441261	0.00894413	0.0304696
KIAA0825	Transcriptomics	0.589869	4.1048e-05	0.000177254				0.485418	1.15296e-05	0.000169753
KIAA0895	Transcriptomics	0.0981698	0.00531054	0.0118571				0.144961	9.279e-05	0.000719294
KIAA0895L	Transcriptomics	-0.181531	1.22873e-08	2.75259e-07	0.068195	0.00352697	0.0158532	-0.113336	3.52289e-05	0.000361714
KIAA1109	Transcriptomics	0.124982	0.00105367	0.00289428				0.100628	0.000570012	0.00279174
KIAA1147	Transcriptomics	0.199269	5.47106e-10	3.08621e-08				0.159456	8.51025e-09	3.62227e-06
KIAA1191	Transcriptomics				0.02419	0.0154456	0.0452948
KIAA1217	Transcriptomics				0.0513874	0.00388064	0.0169858
KIAA1257	Transcriptomics	-0.230917	0.0131318	0.0261852
KIAA1324	Transcriptomics	-0.126069	2.95255e-06	1.98459e-05				-0.0795134	0.000979089	0.00423033
KIAA1328	Transcriptomics	0.161173	0.000998874	0.00275866
KIAA1522	Transcriptomics	0.103385	2.23041e-06	1.57825e-05				0.0702472	0.000251283	0.00150458
KIAA1549L	Transcriptomics				0.0576588	0.00721383	0.0262657	0.0754146	0.00982615	0.0261265
KIAA1586	Transcriptomics							0.150729	0.0163715	0.0392681
KIAA1671	Transcriptomics	0.141876	1.29671e-05	6.76361e-05				0.108719	1.85083e-05	0.000233574
KIAA1755	Transcriptomics				-0.0963067	0.000988365	0.00645101
KIAA1841	Transcriptomics	-0.0971558	3.15813e-05	0.00014314	0.0655949	0.000277104	0.00271802
KIAA1958	Transcriptomics	0.293261	1.91892e-10	1.5762e-08	-0.123545	0.000908789	0.00608139	0.169716	1.83731e-06	6.07255e-05
KIAA2013	Transcriptomics	-0.0564382	0.0118581	0.0239757				-0.0649797	0.000210707	0.00131304
KIDINS220	Transcriptomics							0.0309243	0.0162112	0.0389379
KIF11	Transcriptomics	0.495609	0.00511635	0.0114873				0.450412	0.00490045	0.0149712
KIF12	Transcriptomics	-1.35471	4.58764e-09	1.31827e-07	0.295591	0.0159063	0.0463055	-1.05912	2.64081e-06	7.36046e-05
KIF13A	Transcriptomics	0.1545	6.1367e-10	3.35393e-08	-0.0949902	1.56414e-06	0.000177177	0.0595094	0.00202605	0.00744972
KIF13B	Transcriptomics	0.106224	3.89581e-05	0.000170284	-0.0722377	0.000441441	0.00369957
KIF15	Transcriptomics	0.746883	1.03889e-05	5.59836e-05				0.5324	0.000114941	0.000834028
KIF17	Transcriptomics	-0.2172	3.4312e-08	5.77914e-07	0.108767	0.000185183	0.00208758	-0.108433	0.000676813	0.00317101
KIF19	Transcriptomics	0.182114	0.0101527	0.0209467	-0.249224	0.000354674	0.00319561
KIF1B	Transcriptomics	0.056936	0.00115902	0.0031491				0.0446306	0.000751096	0.00343981
KIF1BP	Transcriptomics				0.0873922	0.000334945	0.0030891
KIF1C	Transcriptomics	0.114138	0.000148156	0.000528131	-0.0822653	0.00111558	0.00700492
KIF20B	Transcriptomics							-0.21386	0.00433105	0.0135279
KIF21A	Transcriptomics	-0.0748825	1.83743e-06	1.34301e-05	0.0322475	0.00270977	0.0130402	-0.042635	0.00072254	0.00333332
KIF21B	Transcriptomics							0.0718693	0.00220406	0.0079424
KIF22	Transcriptomics	-0.1478	1.09662e-07	1.40796e-06				-0.105059	3.96009e-05	0.000394493
KIF27	Transcriptomics	0.215921	0.000403233	0.00125476				0.141102	0.00306913	0.0103484
KIF2A	Transcriptomics	0.149755	0.00238379	0.00588074				0.141158	5.55876e-05	0.000502118
KIF3A	Transcriptomics	-0.0840893	4.61314e-07	4.42046e-06	0.0470582	0.000363435	0.00324971	-0.0370312	0.0124444	0.0316089
KIF3B	Transcriptomics	-0.0268817	0.000618229	0.00182619				-0.016081	0.0172752	0.0409762
KIF3C	Transcriptomics				0.051821	0.0063012	0.0238635	0.0834803	4.51725e-05	0.00043254
KIF5A	Transcriptomics	0.0519553	9.94076e-08	1.30128e-06				0.0455751	2.85676e-07	2.12307e-05
KIF5B	Transcriptomics	0.122127	1.93434e-09	7.21105e-08	-0.0691706	6.82964e-05	0.00116439	0.0529562	0.000522617	0.0026065
KIF5C	Transcriptomics	0.0667422	1.20788e-07	1.51432e-06				0.0445824	2.69173e-05	0.000303368
KIF9	Transcriptomics	-0.250661	2.83669e-10	2.02273e-08	0.169103	3.17414e-07	9.56184e-05	-0.081558	0.00992944	0.0263548
KIFAP3	Transcriptomics	-0.0485345	0.0211437	0.0397325	0.0687995	4.49556e-05	0.000904699
KIFC2	Transcriptomics	-0.109814	2.26305e-06	1.59559e-05				-0.0774402	0.000109973	0.000806793
KIFC3	Transcriptomics	-0.0943573	0.000324142	0.00104138				-0.0749026	0.000659257	0.00311052
KIRREL1	Transcriptomics	0.145338	0.00452838	0.0103139
KIRREL3	Transcriptomics	-0.143686	7.37151e-07	6.39532e-06	0.0694091	0.00315889	0.0145767	-0.0742767	0.00155832	0.00608521
KIT	Transcriptomics	-0.130651	0.0151424	0.0297099	0.21962	2.24932e-05	0.000620706
KITLG	Transcriptomics							0.15043	0.00338759	0.0111722
KIZ	Transcriptomics	0.0595578	0.000291951	0.000948398	-0.0374658	0.00247281	0.0122173
KL	Transcriptomics	0.846294	1.48818e-06	1.13246e-05				2.93297	6.10311e-06	0.000114771
KLC1	Transcriptomics	-0.120553	7.98717e-05	0.000313473				-0.099481	0.000110806	0.000810636
KLC2	Transcriptomics	-0.114967	2.68592e-07	2.85263e-06	0.04182	0.00256137	0.0125375	-0.0731466	7.03289e-05	0.000591235
KLC4	Transcriptomics	-0.101325	0.000859067	0.00242493				-0.0727423	0.00411591	0.0130002
KLF11	Transcriptomics	0.102388	0.0100641	0.0207797
KLF12	Transcriptomics	0.144335	0.00231336	0.00573102				0.122222	0.00114043	0.00474214
KLF13	Transcriptomics	0.0805293	2.34811e-08	4.35145e-07				0.0613646	2.51531e-07	1.97375e-05
KLF15	Transcriptomics	0.180266	1.75197e-05	8.69894e-05	-0.137151	0.000164329	0.00194138
KLF16	Transcriptomics	-0.111651	0.00150717	0.00396288				-0.104237	0.000385793	0.00206907
KLF2	Transcriptomics				-0.170661	0.00447154	0.0186931	-0.207341	0.00409261	0.0129412
KLF3	Transcriptomics	0.20384	3.31549e-08	5.63152e-07				0.139485	3.37373e-06	8.55399e-05
KLF4	Transcriptomics	0.238475	0.00311326	0.0074345
KLF5	Transcriptomics	0.373713	1.57439e-07	1.84899e-06				0.286907	3.44526e-07	2.23078e-05
KLF6	Transcriptomics				-0.0773213	0.00270996	0.0130402	-0.0730582	0.00119943	0.00492342
KLF7	Transcriptomics				-0.0442507	0.00764073	0.0273501
KLF9	Transcriptomics							0.0437902	0.0220675	0.0497847
KLHDC1	Transcriptomics							0.0920192	0.0212468	0.0482354
KLHDC10	Transcriptomics	0.0607133	0.00013118	0.000476359				0.0516697	0.000460158	0.00236932
KLHDC2	Transcriptomics				0.056248	0.000154751	0.00187556
KLHDC3	Transcriptomics	-0.0551819	0.0206425	0.0389162
KLHDC4	Transcriptomics	-0.0985813	7.22099e-05	0.000286676				-0.0929946	1.536e-05	0.000206062
KLHDC9	Transcriptomics	-0.244908	5.69479e-11	8.24581e-09	0.106769	0.000124681	0.00166473	-0.138139	4.99341e-05	0.000465102
KLHL1	Transcriptomics	1.10014	3.37281e-05	0.000151417				1.28222	4.97474e-07	2.77282e-05
KLHL12	Transcriptomics				0.0560915	0.000410536	0.00353771	0.0679984	0.00146488	0.00580255
KLHL13	Transcriptomics	0.126093	0.0213137	0.0400124	0.162653	0.016571	0.0476769	0.288746	4.18934e-06	9.46069e-05
KLHL14	Transcriptomics	-1.29164	0.0208059	0.0391923	-1.61806	0.00120222	0.00737034
KLHL15	Transcriptomics	0.198349	0.000269042	0.000883554				0.146629	0.00183874	0.00690191
KLHL2	Transcriptomics	0.107668	0.000107743	0.000403684				0.103986	2.59058e-05	0.000295116
KLHL21	Transcriptomics	0.0921955	3.75502e-07	3.76872e-06	-0.0432062	0.00324737	0.0148778	0.0489893	0.00060507	0.00291763
KLHL22	Transcriptomics	-0.0972806	1.4017e-06	1.07539e-05				-0.0760903	1.17213e-05	0.000170788
KLHL23	Transcriptomics	0.111802	2.40229e-06	1.67457e-05				0.0866311	1.86582e-05	0.000235044
KLHL24	Transcriptomics	0.17423	6.32406e-08	9.19605e-07	-0.0817468	0.000459539	0.0038014	0.092483	0.000676826	0.00317101
KLHL28	Transcriptomics	0.180514	8.29394e-05	0.000323962				0.126485	0.000593188	0.00287611
KLHL29	Transcriptomics				0.0595389	0.0124653	0.0387795	0.12318	0.00195382	0.00722585
KLHL3	Transcriptomics				0.028095	0.0153554	0.0451136
KLHL32	Transcriptomics	0.0713235	0.00198849	0.00503532				0.0530745	0.00523933	0.015779
KLHL35	Transcriptomics	-0.491888	3.58075e-10	2.35046e-08	0.196977	0.000413862	0.00355542	-0.294911	1.62594e-05	0.000214249
KLHL36	Transcriptomics	0.0819302	1.35978e-06	1.04792e-05	-0.070409	1.95526e-06	0.000199012
KLHL4	Transcriptomics	0.157427	0.000584959	0.00174075				0.168033	6.72213e-05	0.000574325
KLHL41	Transcriptomics	-3.05654	0.000209871	0.000712174				-3.0611	1.35808e-05	0.00018861
KLHL5	Transcriptomics	0.191817	6.12819e-09	1.6152e-07	-0.0798503	0.0049097	0.0200125	0.111967	3.83863e-05	0.00038486
KLHL6	Transcriptomics	1.21932	5.11349e-09	1.42882e-07	-0.725447	0.000126844	0.00168109	1.09218	0.00529734	0.0159072
KLHL7	Transcriptomics							0.0552644	0.00268206	0.00930192
KLHL8	Transcriptomics	0.0526982	0.00440163	0.0100566				0.0433367	0.0132886	0.0332599
KLHL9	Transcriptomics	0.101283	0.00317464	0.00755925				0.101795	0.00156798	0.00611605
KLK7	Transcriptomics	-0.333362	5.91457e-06	3.47615e-05	0.245206	6.95463e-06	0.000328905
KLLN	Transcriptomics							1.13475	0.0187596	0.0436933
KLRD1	Transcriptomics	1.83809	3.43047e-08	5.77914e-07	-1.39421	0.000146953	0.00182854
KLRG1	Transcriptomics	0.831252	2.29676e-06	1.61441e-05				0.753732	5.89958e-06	0.000112909
KMO	Transcriptomics	-0.749181	9.0343e-06	4.96842e-05	0.487901	0.000246593	0.00251208
KMT2A	Transcriptomics	0.081258	2.99501e-05	0.000137141	-0.0536384	3.13005e-05	0.00074718
KMT2C	Transcriptomics	0.170035	1.19108e-07	1.49641e-06	-0.0760112	0.00459304	0.0190476	0.0940238	0.00039108	0.0020887
KMT2D	Transcriptomics	0.0944363	0.00859226	0.0181384
KMT2E	Transcriptomics							-0.0502986	0.0126349	0.0319774
KMT5A	Transcriptomics	0.0717471	5.74842e-06	3.38969e-05				0.0461434	0.00342689	0.0112702
KMT5B	Transcriptomics	0.0644719	0.00011892	0.000439336				0.0377326	0.0109541	0.0284981
KMT5C	Transcriptomics	-0.171953	0.0036013	0.00843347				-0.196693	3.30875e-05	0.000349449
KNOP1	Transcriptomics							-0.0816587	0.0134231	0.0335125
KPNA1	Transcriptomics							0.0590258	0.00114044	0.00474214
KPNA2	Transcriptomics	-0.0662798	0.0193591	0.0368153	0.08668	1.09884e-05	0.000413798
KPNA3	Transcriptomics	0.0779017	0.00260761	0.00635215				0.0883107	4.55269e-05	0.000435015
KPNA4	Transcriptomics	0.0635043	8.61118e-05	0.000334253				0.0572352	3.57826e-05	0.000364748
KPNA5	Transcriptomics	0.10248	1.13345e-06	9.04566e-06	-0.0456607	0.00261641	0.0127341	0.0568195	0.000877927	0.00388267
KPNB1	Transcriptomics	-0.0366511	0.00012185	0.0004485				-0.0271731	0.000667853	0.00313909
KRAS	Transcriptomics							0.0712937	0.00406922	0.0128823
KRBA1	Transcriptomics	-0.0705708	0.0128023	0.0256192
KRCC1	Transcriptomics	0.129388	0.0028223	0.00681838	-0.0831671	0.0175626	0.0497148
KRT10	Transcriptomics	-0.247669	0.00882395	0.0185624				-0.167397	0.0143968	0.0354211
KRT17	Transcriptomics	-0.153703	0.0263497	0.048136				-0.117309	0.0206487	0.0472139
KRT222	Transcriptomics				0.166648	0.000666879	0.00490945	0.180011	0.00136808	0.00547947
KRT5	Transcriptomics	-2.04384	1.29311e-10	1.30669e-08	4.13769	1.1796e-07	6.99725e-05	-0.689406	0.00463366	0.0142611
KSR1	Transcriptomics	0.0571805	0.00163715	0.00425154	-0.046532	0.00149175	0.00857045
KTN1	Transcriptomics				-0.0424873	0.011591	0.036679
KXD1	Transcriptomics	-0.0926485	0.00107649	0.00295146				-0.0835981	0.000165307	0.00109113
KY	Transcriptomics							0.0741058	0.0154322	0.0374052
KYAT3	Transcriptomics	-0.109201	0.0035668	0.0083666	0.116627	0.000394233	0.00344594
KYNU	Transcriptomics	0.904218	1.26111e-05	6.61628e-05	-1.31666	0.0050076	0.0202681	0.394855	0.015507	0.0375645
L1CAM	Transcriptomics	-0.0816381	0.0179974	0.0345496	0.0766808	0.00866985	0.0298114
L3MBTL1	Transcriptomics	-0.175559	1.44729e-05	7.41448e-05				-0.124813	0.000262066	0.00155319
L3MBTL2	Transcriptomics	-0.0505631	0.000625244	0.00184311	0.0378459	0.00180428	0.00979245
L3MBTL3	Transcriptomics							0.0771682	0.00124554	0.00508869
L3MBTL4	Transcriptomics	0.202362	3.37309e-05	0.000151417				0.131395	0.000570035	0.00279174
LACTB2	Transcriptomics	0.193639	0.000668098	0.00195472				0.218427	5.06049e-06	0.000103616
LAGE3	Transcriptomics	-0.256881	6.9282e-07	6.08589e-06	0.0949745	0.0103829	0.0338923	-0.161906	0.000114117	0.00082965
LAIR1	Transcriptomics	0.499826	5.74842e-06	3.38969e-05	-0.42723	7.81444e-05	0.00125585
LAMA3	Transcriptomics	0.0876707	0.0168582	0.0326263
LAMA5	Transcriptomics				-0.0673827	0.0014272	0.00833187	-0.113721	0.00107726	0.00454539
LAMB1	Transcriptomics	-0.198478	2.07914e-08	3.98986e-07	0.0988237	0.00107425	0.00681554	-0.0996544	0.00143781	0.00572124
LAMB2	Transcriptomics	0.105764	9.87792e-05	0.000375116	-0.116011	2.79535e-06	0.000221828
LAMB3	Transcriptomics	-0.23531	0.00571934	0.012669	0.241637	0.000400679	0.00347842
LAMC1	Transcriptomics	0.181455	9.41918e-09	2.1977e-07	-0.0825394	0.00252575	0.0124006	0.098916	0.000258429	0.00153684
LAMC3	Transcriptomics				-0.116407	0.0162831	0.04709	-0.197016	0.000336396	0.0018691
LAMP2	Transcriptomics	0.119253	2.07059e-06	1.48477e-05	-0.0534457	0.00481272	0.0196857	0.0658077	0.000597113	0.00288921
LAMP5	Transcriptomics	-0.220049	8.08792e-05	0.000316896	0.149522	0.000254989	0.00257671
LAMTOR2	Transcriptomics	-0.180092	4.26839e-05	0.000183457				-0.1123	0.00336804	0.011126
LAMTOR3	Transcriptomics				0.069363	4.09984e-05	0.000859497	0.0637124	0.00559887	0.0166159
LAMTOR4	Transcriptomics	-0.158975	0.00922115	0.0192968				-0.126657	0.000954377	0.0041464
LAMTOR5	Transcriptomics	-0.132769	0.0164475	0.0319546	0.0714559	0.00917206	0.0310522
LANCL2	Transcriptomics	-0.0671722	1.44729e-05	7.41448e-05	0.0455872	0.000221159	0.00234807
LAPTM4B	Transcriptomics	-0.0902189	0.00187069	0.004781	0.0835089	3.53431e-05	0.000799447
LAPTM5	Transcriptomics	0.147255	0.00187069	0.004781	-0.17316	8.61878e-05	0.00131586
LARGE1	Transcriptomics				0.0805312	0.00280655	0.0133857	0.0980219	0.00402335	0.0127741
LARP4	Transcriptomics	0.206541	8.34152e-07	7.05813e-06				0.155789	9.93359e-06	0.000153495
LARP6	Transcriptomics	-0.0511599	0.0259449	0.0475375	0.0449308	0.00563968	0.0220545
LARS2	Transcriptomics	0.0947318	7.04054e-05	0.000281021				0.0835087	7.93299e-05	0.00064783
LAS1L	Transcriptomics	-0.138445	0.000205029	0.000697803				-0.105094	0.000625421	0.00298595
LAT2	Transcriptomics	0.269601	2.00606e-05	9.77354e-05	-0.220008	0.000343283	0.00313508
LATS1	Transcriptomics	0.170181	4.43922e-06	2.75778e-05				0.111749	0.000246062	0.00148272
LATS2	Transcriptomics	0.460453	1.63467e-11	3.82676e-09	-0.282732	3.47687e-06	0.000247899	0.177721	0.00022774	0.00139506
LAYN	Transcriptomics	0.126974	0.00265984	0.00646256	-0.115435	0.00740116	0.0267243
LBH	Transcriptomics	-0.335308	1.77363e-10	1.53795e-08	0.191824	4.36052e-06	0.000268649	-0.143483	0.00105022	0.00445679
LBR	Transcriptomics	0.216645	2.12442e-09	7.67148e-08	-0.10183	0.000501825	0.00402779	0.114815	3.6919e-05	0.000373874
LCA5	Transcriptomics	0.257011	3.43144e-08	5.77914e-07	-0.0958528	0.00824431	0.028813	0.161158	1.42729e-05	0.000194455
LCMT1	Transcriptomics	-0.155867	9.93461e-09	2.28757e-07	0.0758484	0.000129087	0.00168988	-0.0800185	0.00110493	0.00463016
LCMT2	Transcriptomics				0.0585744	0.0021912	0.0112833	0.0732059	0.000352957	0.00192987
LCN12	Transcriptomics	-0.37783	3.15761e-05	0.00014314				-0.304584	6.18431e-05	0.000539868
LCN15	Transcriptomics	-0.371613	0.00980482	0.0203095				-0.282699	0.00688903	0.0196195
LCNL1	Transcriptomics	-0.188763	0.00336556	0.00795032				-0.17307	0.00195385	0.00722585
LCOR	Transcriptomics	0.157196	1.86532e-06	1.36105e-05	-0.0884327	0.000505844	0.00404848
LCORL	Transcriptomics	0.247995	1.4508e-07	1.74171e-06				0.181137	3.80968e-06	9.02375e-05
LCP1	Transcriptomics	0.623967	4.82633e-08	7.47416e-07	-0.417693	0.000127975	0.00168988	0.206274	0.00700146	0.0198351
LCP2	Transcriptomics	0.104806	0.00229032	0.00568372				0.0688581	0.01574	0.0380066
LDAH	Transcriptomics	0.0712642	0.0261466	0.0478384				0.0880267	0.00325304	0.0108252
LDB2	Transcriptomics	-0.0913592	0.00621263	0.013635	0.0824872	0.000677415	0.00496606
LDB3	Transcriptomics	-0.204263	2.87867e-05	0.000133094				-0.22533	1.27161e-06	4.77568e-05
LDHA	Transcriptomics	-0.0716226	0.000534931	0.00160665	0.0632698	6.47117e-05	0.00112506
LDHB	Transcriptomics	-0.383817	0.00170607	0.00440585				-0.27706	0.00281142	0.00965033
LDHD	Transcriptomics							-0.0980881	0.00122231	0.00500401
LDLR	Transcriptomics	0.0795224	0.00423783	0.0097185	-0.0822958	0.00952152	0.0318887
LDLRAD3	Transcriptomics	0.228388	4.1149e-09	1.24574e-07	-0.104775	0.000901871	0.00604677	0.123613	1.11546e-05	0.0001658
LDLRAP1	Transcriptomics	0.128574	0.00511635	0.0114873	-0.1156	0.0115916	0.036679
LDOC1	Transcriptomics	-0.208046	5.11672e-09	1.42882e-07	0.0692048	0.00227092	0.011566	-0.138842	5.23659e-06	0.000105226
LEAP2	Transcriptomics	0.656265	0.00431898	0.0098806
LEF1	Transcriptomics	0.166647	0.00668314	0.0145359	-0.15261	0.00840159	0.0291672
LEMD2	Transcriptomics							-0.0612555	0.000979063	0.00423033
LEMD3	Transcriptomics	0.124615	0.000611549	0.00180838				0.13038	0.00036527	0.00198172
LENG1	Transcriptomics	-0.114724	0.00632726	0.013863
LENG8	Transcriptomics	-0.131399	0.000159297	0.000562112				-0.116782	3.55277e-06	8.71272e-05
LEO1	Transcriptomics	-0.0794726	6.27955e-05	0.000254406	0.0724918	6.61345e-06	0.000321434
LEPR	Transcriptomics	0.208566	0.000967272	0.00267876
LEPROT	Transcriptomics	0.083031	0.00531064	0.0118571
LEPROTL1	Transcriptomics							0.0594392	0.00155832	0.00608521
LETMD1	Transcriptomics	-0.141276	2.33414e-10	1.78181e-08	0.0503886	0.00773818	0.0275733	-0.0908876	7.10765e-06	0.000125582
LFNG	Transcriptomics							-0.103993	0.0154324	0.0374052
LGALS3	Transcriptomics				-0.112069	0.00409687	0.0176734
LGALS3BP	Transcriptomics				-0.0699133	0.00303025	0.0141547	-0.0736913	0.00681494	0.019464
LGALS9	Transcriptomics				-0.234428	0.000156091	0.00188529
LGI1	Transcriptomics	0.0561896	0.0103308	0.0212766				0.0578076	0.00205058	0.00752051
LGI2	Transcriptomics	-0.230314	0.000916611	0.0025601	0.214646	0.00158224	0.00889676
LGI3	Transcriptomics	-0.0861112	5.59731e-05	0.000229968				-0.0493699	0.00377838	0.01219
LGI4	Transcriptomics				-0.0420702	0.0141347	0.0424701	-0.0862129	0.00148312	0.00585658
LGMN	Transcriptomics	-0.12798	1.80859e-08	3.66044e-07	0.0544389	0.00230355	0.0116599	-0.0735408	6.62101e-05	0.000568452
LGR4	Transcriptomics	0.219477	5.45555e-05	0.000225462				0.149463	0.000972885	0.00420855
LGR5	Transcriptomics	0.603607	7.6352e-06	4.31392e-05				0.472916	8.94e-05	0.00070115
LGR6	Transcriptomics	0.850276	0.000159325	0.000562112				0.640096	0.000577513	0.00282316
LHFPL1	Transcriptomics	0.547222	0.0130199	0.0259938
LHFPL2	Transcriptomics	0.317201	2.24458e-10	1.75152e-08	-0.142408	0.0006989	0.00508113	0.174793	4.80721e-06	0.000101081
LHFPL4	Transcriptomics	-0.091826	0.000105101	0.000394973	0.057199	0.0023035	0.0116599
LHFPL5	Transcriptomics							-0.10645	0.0200656	0.0461661
LHFPL6	Transcriptomics	0.0565527	0.00245651	0.00603009				0.0420933	0.0119493	0.030583
LHPP	Transcriptomics							-0.0601815	0.0175305	0.0414604
LHX6	Transcriptomics	-0.136463	9.51532e-05	0.000363548	0.156915	3.03805e-06	0.000230662
LIAS	Transcriptomics	-0.126147	7.96416e-06	4.48017e-05				-0.0967026	7.24884e-05	0.000605334
LIFR	Transcriptomics	0.275767	1.5179e-08	3.21575e-07	-0.121227	0.00298832	0.0140246	0.15454	5.47429e-05	0.00049738
LIG1	Transcriptomics	-0.0863545	0.0247597	0.0456774
LIG3	Transcriptomics				0.0412991	0.000332206	0.00307196
LIG4	Transcriptomics				0.073858	0.0164743	0.0474868	0.0971647	0.00112603	0.00469921
LILRA2	Transcriptomics	0.986417	7.47608e-08	1.04439e-06	-0.402079	0.0138841	0.0419794	1.83727	0.000526178	0.0026184
LILRB1	Transcriptomics	0.611076	5.52621e-05	0.000227896	-0.537862	0.000360504	0.00322748
LILRB3	Transcriptomics	-3.48885	0.0050676	0.0113948	-1.23806	1.38937e-05	0.000470414
LILRB4	Transcriptomics				-0.298397	0.0100056	0.0330215
LIMA1	Transcriptomics	0.0929319	0.0022674	0.00563505
LIMCH1	Transcriptomics	0.0606358	6.5095e-07	5.7952e-06	-0.0310011	0.00435288	0.0183397	0.0296347	0.00312335	0.0104806
LIMD1	Transcriptomics	0.193114	1.76469e-07	2.03517e-06	-0.114045	0.000263633	0.00262255	0.0790695	0.00894403	0.0241966
LIMD2	Transcriptomics	-0.260637	2.00984e-07	2.27297e-06				-0.217587	7.98618e-07	3.71175e-05
LIMK1	Transcriptomics	-0.102178	2.77366e-07	2.92794e-06	0.0500948	0.000180489	0.00205775	-0.0520832	0.00346654	0.011369
LIMK2	Transcriptomics	0.128211	0.00571912	0.012669	-0.168668	0.000351795	0.00319004
LIMS1	Transcriptomics	0.135913	0.000111812	0.000416469	-0.105493	0.000259281	0.00260137
LIMS2	Transcriptomics	-0.15437	0.00299371	0.007182				-0.22659	2.54982e-05	0.000291181
LIN28B	Transcriptomics				0.285867	0.0118756	0.0373536
LIN54	Transcriptomics	0.12295	0.00137223	0.003647				0.116821	0.00112612	0.00469921
LIN7A	Transcriptomics	0.0936839	0.00431907	0.0098806				0.109389	0.00079674	0.00360901
LIN7B	Transcriptomics	-0.313054	5.30481e-09	1.46388e-07				-0.222196	4.04722e-06	9.25882e-05
LIN7C	Transcriptomics	0.11894	1.40373e-07	1.69567e-06	-0.049545	0.00338451	0.015336	0.0693948	0.000124596	0.000886171
LIN9	Transcriptomics	0.818874	4.99061e-07	4.69854e-06				0.681655	2.66399e-07	2.05595e-05
LINC00672	Transcriptomics	-0.151249	7.73409e-08	1.06615e-06	0.11099	3.32095e-07	9.56184e-05
LINGO1	Transcriptomics	-0.140739	1.62952e-06	1.21843e-05	0.0615244	0.00158217	0.00889676	-0.0792148	0.0014558	0.00577656
LINGO3	Transcriptomics	-0.747105	5.18257e-05	0.000216007				-0.670502	5.30942e-05	0.000485844
LINS1	Transcriptomics	0.140358	0.00245651	0.00603009				0.11225	0.00303374	0.0102409
LIPA	Transcriptomics	0.0732515	0.00938473	0.0195924
LIPE	Transcriptomics							-0.103637	0.00265063	0.00921554
LIPG	Transcriptomics	0.789799	0.00207032	0.0052061				0.537798	0.0171906	0.0408323
LIPT2	Transcriptomics	0.919818	0.0161785	0.0315065				1.02042	0.000997914	0.00428584
LITAF	Transcriptomics	0.130146	0.00217803	0.00543494	-0.114267	0.00270996	0.0130402
LIX1L	Transcriptomics	0.0724203	0.00245651	0.00603009
LKAAEAR1	Transcriptomics	-2.15081	3.93419e-08	6.42555e-07				-1.85553	9.4191e-07	3.97323e-05
LLGL1	Transcriptomics				-0.0421955	0.00626071	0.0237606
LLPH	Transcriptomics	0.0793728	0.000936573	0.00260807				0.0546011	0.00844014	0.023087
LMAN1	Transcriptomics	0.150179	1.76469e-07	2.03517e-06	-0.0680187	0.0015822	0.00889676	0.0821604	0.000162941	0.00108366
LMAN2	Transcriptomics	-0.0465124	0.0221779	0.0414243				-0.0485101	0.00572346	0.0169353
LMAN2L	Transcriptomics	0.10087	0.00474683	0.0107575	-0.0716306	0.00549385	0.0216821
LMBR1	Transcriptomics							0.0661584	0.0106208	0.0277957
LMBR1L	Transcriptomics							-0.0893468	0.00972484	0.0259198
LMF1	Transcriptomics							-0.0870324	0.00404636	0.0128296
LMF2	Transcriptomics	-0.160077	9.82809e-06	5.34231e-05				-0.138628	4.41167e-06	9.64516e-05
LMLN	Transcriptomics	-0.0792606	0.0142836	0.0282145	0.0717225	0.00367469	0.0163087
LMNA	Transcriptomics				-0.085938	0.00232001	0.011722	-0.0907718	0.00165724	0.00636175
LMNB1	Transcriptomics	0.102291	0.0115566	0.0234346
LMO3	Transcriptomics							0.0501611	0.000215213	0.0013312
LMO4	Transcriptomics	-0.0752382	0.00222079	0.00553356	0.0495571	0.000210122	0.00227354
LMO7	Transcriptomics	-0.10111	0.00404077	0.00932117	0.0785024	0.00481268	0.0196857
LMOD1	Transcriptomics	0.381626	0.00245651	0.00603009	-0.391558	0.000205009	0.00223571
LNP1	Transcriptomics	-0.234797	3.74627e-05	0.000165012	0.215211	7.4076e-07	0.000120864
LNPEP	Transcriptomics	0.15643	4.32439e-05	0.000185297				0.109383	0.0002122	0.00132061
LNX1	Transcriptomics				0.0911313	0.00357569	0.0160256
LNX2	Transcriptomics	0.186126	3.94733e-05	0.00017208				0.168357	0.000123691	0.000881907
LONP1	Transcriptomics	-0.132902	2.43092e-08	4.46336e-07	0.0360684	0.0174608	0.0495071	-0.0968337	2.02618e-06	6.48136e-05
LONRF3	Transcriptomics	0.540585	0.000956886	0.00265583				0.327673	0.0170251	0.0405113
LOXL2	Transcriptomics	0.433895	2.16523e-06	1.53911e-05	-0.37024	3.89466e-06	0.000251246
LPAR1	Transcriptomics	0.162524	2.35723e-05	0.000111706	-0.0981629	0.00418066	0.0178976
LPAR2	Transcriptomics	-0.235154	0.00314368	0.00749966				-0.197411	0.00242515	0.00858249
LPAR5	Transcriptomics	0.554015	0.000175477	0.000610905	-0.418124	0.00166536	0.00923155
LPAR6	Transcriptomics	0.30004	0.000517252	0.00156181	-0.222328	0.00364981	0.0162592
LPCAT2	Transcriptomics	0.311876	7.69115e-05	0.00030269				0.16393	0.00663291	0.0190796
LPCAT3	Transcriptomics	-0.0842885	0.00980482	0.0203095				-0.0973124	9.9931e-05	0.000761611
LPCAT4	Transcriptomics	-0.155538	0.000205002	0.000697803	0.071291	0.00474866	0.019516
LPGAT1	Transcriptomics							0.0529893	0.0214493	0.0485854
LPIN1	Transcriptomics	0.0498621	0.000762201	0.00218755	-0.0553921	8.09739e-05	0.00127094
LPIN2	Transcriptomics	0.0926267	4.54076e-07	4.38701e-06				0.0916146	1.86593e-07	1.66943e-05
LPIN3	Transcriptomics				-0.175658	0.00228724	0.011619
LPP	Transcriptomics	0.158364	2.2949e-05	0.00010938	-0.126744	8.66522e-06	0.000367709
LPXN	Transcriptomics	0.222016	0.000197831	0.000677243				0.142895	0.00544651	0.0162666
LRCH1	Transcriptomics	0.134922	0.000288586	0.000938739				0.10511	0.000585382	0.00285004
LRCH2	Transcriptomics	0.224678	2.8675e-06	1.94012e-05				0.159298	5.86345e-05	0.000520615
LRCH3	Transcriptomics				-0.0530522	0.00153642	0.00874072
LRFN1	Transcriptomics	-0.229042	0.000275414	0.000900691				-0.184965	0.00134273	0.00540556
LRFN4	Transcriptomics	-0.132705	0.0220024	0.0411513
LRGUK	Transcriptomics	1.56949	0.00963423	0.0200372
LRIF1	Transcriptomics	0.137395	5.12643e-06	3.09436e-05				0.103072	2.96367e-05	0.000323699
LRIG1	Transcriptomics	0.0911015	0.00124848	0.00335647
LRIG3	Transcriptomics	0.438752	1.98015e-06	1.42852e-05	-0.213633	0.0170603	0.0486561	0.225119	0.000581507	0.00283507
LRMDA	Transcriptomics	0.416487	0.00109965	0.00300499	-0.427835	8.61806e-05	0.00131586
LRP10	Transcriptomics	0.180973	3.785e-06	2.42328e-05	-0.14961	9.95614e-06	0.00039172
LRP1B	Transcriptomics	0.212436	0.00175939	0.00452276				0.144859	0.00252809	0.00885972
LRP2	Transcriptomics	0.261667	2.11709e-05	0.000102157	-0.125887	0.0169616	0.0484728	0.135779	0.00982667	0.0261265
LRP4	Transcriptomics	0.209795	8.9757e-10	4.3032e-08	-0.106623	6.89253e-05	0.00116927	0.103173	1.71062e-06	5.81776e-05
LRP5	Transcriptomics	0.105764	0.0123746	0.0248661	-0.0963081	0.00578955	0.0224711
LRP6	Transcriptomics	0.204202	3.15313e-07	3.24699e-06				0.12838	0.000115803	0.000838873
LRP8	Transcriptomics				0.0504423	0.00694206	0.025546
LRPAP1	Transcriptomics	-0.131389	7.70149e-11	9.7455e-09	0.0536518	0.000168601	0.00196365	-0.0777376	2.0355e-07	1.74333e-05
LRPPRC	Transcriptomics				0.0446231	0.0109722	0.0352432
LRR1	Transcriptomics	0.975908	1.06621e-06	8.58319e-06				0.657805	4.0821e-06	9.29321e-05
LRRC1	Transcriptomics	0.25241	9.41846e-09	2.1977e-07	-0.148897	0.000300989	0.00287415	0.103513	0.000581501	0.00283507
LRRC14	Transcriptomics	-0.0528657	0.0106027	0.0217572				-0.0471403	0.00779391	0.0216223
LRRC17	Transcriptomics				0.702053	0.0101922	0.0334344
LRRC2	Transcriptomics	-0.187952	0.000186336	0.000643561				-0.125475	0.00566102	0.0167611
LRRC20	Transcriptomics	-0.0953464	0.000163255	0.000573845	0.0770561	8.24365e-05	0.00128513
LRRC25	Transcriptomics	0.984816	7.52788e-06	4.26529e-05	-0.812397	0.000270262	0.00267921
LRRC27	Transcriptomics	-0.0361234	0.0211445	0.0397325
LRRC28	Transcriptomics				0.0263032	0.0151756	0.0446972
LRRC29	Transcriptomics	-0.238922	0.000153658	0.000545609				-0.163786	0.00458211	0.0141328
LRRC3	Transcriptomics	2.05634	1.40162e-06	1.07539e-05	-1.60955	0.000146967	0.00182854	0.446784	0.0206482	0.0472139
LRRC32	Transcriptomics	0.269439	1.53473e-06	1.16084e-05	-0.213997	9.76029e-06	0.000388398
LRRC34	Transcriptomics	0.14412	0.00299378	0.007182
LRRC37B	Transcriptomics	0.155101	1.09655e-07	1.40796e-06				0.104188	1.19155e-05	0.000172195
LRRC38	Transcriptomics	-0.85652	0.00423749	0.0097185	0.827954	0.000378546	0.0033464
LRRC39	Transcriptomics	-0.211784	0.0102406	0.0211162
LRRC3B	Transcriptomics	0.0858752	0.0185921	0.0355642
LRRC4	Transcriptomics				0.0558216	0.00438235	0.0184464	0.0439931	0.0187606	0.0436933
LRRC40	Transcriptomics				0.0860369	0.0126926	0.0392693
LRRC41	Transcriptomics	-0.0485256	2.07577e-07	2.31796e-06				-0.033044	2.02585e-06	6.48136e-05
LRRC42	Transcriptomics							0.0923971	0.00294618	0.0100276
LRRC43	Transcriptomics	-0.248787	1.13332e-06	9.04566e-06				-0.141586	0.000991689	0.00426893
LRRC45	Transcriptomics	-0.185492	9.75693e-05	0.000371398				-0.148002	0.0003364	0.0018691
LRRC47	Transcriptomics	-0.104265	4.06936e-08	6.58069e-07	0.0567328	0.000150818	0.00184537	-0.0475324	0.00287808	0.00983132
LRRC49	Transcriptomics				0.0828445	0.00230357	0.0116599
LRRC53	Transcriptomics				0.445062	0.00605942	0.0232137
LRRC55	Transcriptomics	0.221594	0.00571923	0.012669				0.216877	0.00291209	0.00992315
LRRC58	Transcriptomics	0.123155	4.66522e-08	7.28085e-07	-0.0740391	1.51692e-05	0.000495502	0.0491164	0.00506757	0.0153536
LRRC59	Transcriptomics				0.0482293	0.000360489	0.00322748
LRRC66	Transcriptomics							0.249726	0.00556797	0.0165665
LRRC73	Transcriptomics	-0.309333	1.93936e-08	3.81517e-07	0.166784	4.70675e-05	0.000935109	-0.142549	0.000642125	0.003044
LRRC75A	Transcriptomics	-0.0983591	0.000327884	0.00105154	0.0901498	0.000284062	0.0027575
LRRC75B	Transcriptomics	-0.146178	0.00147607	0.00388721				-0.118382	0.00233995	0.00834418
LRRC8A	Transcriptomics	0.0617029	0.00106499	0.00292295	-0.0534672	0.000803625	0.00558266
LRRC8C	Transcriptomics	0.160291	3.13139e-06	2.07764e-05				0.102784	0.000301205	0.00172128
LRRFIP1	Transcriptomics	-0.0528039	0.0112628	0.0229017				-0.0398931	0.00779362	0.0216223
LRRIQ1	Transcriptomics							-0.220138	0.00252807	0.00885972
LRRK2	Transcriptomics	0.111379	0.0148927	0.0292645				0.110496	0.00591537	0.0174151
LRRN1	Transcriptomics	0.158052	0.000598099	0.00177464				0.149923	0.000277121	0.00161848
LRRN2	Transcriptomics							0.0817771	0.00178354	0.00674517
LRRTM1	Transcriptomics	-0.226366	3.46282e-05	0.000154562	0.157994	0.000261441	0.00261747
LRRTM2	Transcriptomics							0.0830184	0.00800434	0.0220969
LRRTM3	Transcriptomics				0.0744385	0.00740122	0.0267243	0.158654	0.0131558	0.0330035
LRRTM4	Transcriptomics				0.0423885	0.0111755	0.0357406
LRSAM1	Transcriptomics	-0.132993	1.1249e-08	2.54026e-07				-0.10846	7.70944e-08	1.05133e-05
LRTM2	Transcriptomics	-0.216896	1.20462e-06	9.47901e-06	0.14312	0.000171514	0.00198773	-0.0737751	0.0202585	0.0465184
LRTOMT	Transcriptomics							-0.150677	0.0024396	0.00861625
LRWD1	Transcriptomics	-0.14157	4.49573e-05	0.000191239	0.060464	0.00412458	0.0177442	-0.0811059	0.0075079	0.0209572
LSAMP	Transcriptomics	0.0653394	0.000120366	0.000444054				0.0579697	0.000469503	0.00240705
LSM11	Transcriptomics	-0.0687178	0.0187422	0.0358286	0.0673231	0.0033614	0.0152599
LSM12	Transcriptomics							0.129798	7.19443e-05	0.00060188
LSM14A	Transcriptomics	0.0824507	4.07003e-06	2.56703e-05				0.0513552	0.000512355	0.0025721
LSM14B	Transcriptomics	-0.0886211	1.60017e-08	3.33472e-07	0.0462337	0.000188348	0.00210813	-0.0423874	0.00380021	0.0122374
LSM7	Transcriptomics	-0.239669	7.49932e-05	0.000296064				-0.18301	0.000221401	0.00136217
LSM8	Transcriptomics	0.139874	1.62995e-06	1.21843e-05				0.0979595	4.99321e-05	0.000465102
LSR	Transcriptomics				-0.138674	0.00964052	0.0321722
LSS	Transcriptomics	0.0655718	0.0024809	0.00608611
LTB4R	Transcriptomics	-0.211669	0.0118577	0.0239757				-0.273727	0.000165309	0.00109113
LTBP1	Transcriptomics	0.178203	1.95261e-05	9.54623e-05				0.132217	0.000199072	0.00125333
LTBP2	Transcriptomics	3.47983	1.8655e-09	7.06277e-08	-2.35221	0.0106401	0.0344479	1.12762	3.08248e-05	0.000331572
LTBP3	Transcriptomics							-0.0855209	0.00166733	0.00639223
LTBP4	Transcriptomics	-0.178872	7.49932e-05	0.000296064				-0.150344	5.18876e-05	0.000479482
LTBR	Transcriptomics	0.129764	0.00615585	0.0135236	-0.171719	7.40605e-05	0.00120962
LTK	Transcriptomics	-0.398319	0.000753854	0.00216814	0.236	0.00659336	0.0246049
LTN1	Transcriptomics	0.161045	0.00571934	0.012669				0.165636	0.00104359	0.00443922
LTO1	Transcriptomics							-0.0619606	0.00404627	0.0128296
LUC7L	Transcriptomics	-0.114498	0.000398632	0.0012422				-0.095969	0.000288926	0.00166871
LUC7L2	Transcriptomics	-0.0895322	2.43798e-06	1.69356e-05	0.0444982	0.0113128	0.0361052	-0.0450341	0.00373561	0.0120788
LUC7L3	Transcriptomics							-0.0749208	0.00296342	0.0100745
LURAP1L	Transcriptomics	-0.151072	0.00793169	0.0169057	0.115186	0.00406914	0.0176028
LY6E	Transcriptomics	-0.116709	1.0105e-05	5.46164e-05				-0.0895794	6.67104e-05	0.00057138
LY6G5B	Transcriptomics	-0.973552	2.2948e-05	0.00010938	0.959634	0.00290593	0.0137264	-0.504833	0.01736	0.0411421
LY6H	Transcriptomics	-0.21165	2.76618e-05	0.000128485				-0.18778	2.07161e-05	0.000251498
LY86	Transcriptomics	0.631471	0.0195147	0.0370787	-0.602925	0.00877931	0.0300546
LY96	Transcriptomics	3.60158	0.00263302	0.00640644
LYG1	Transcriptomics	3.18113	0.00279442	0.0067618
LYL1	Transcriptomics				-0.319898	0.00192567	0.0102809
LYN	Transcriptomics	0.291441	2.19776e-06	1.55829e-05	-0.206541	0.000497824	0.00400035
LYNX1	Transcriptomics	-0.0864785	1.85165e-07	2.12486e-06	0.051394	5.96441e-05	0.00107026	-0.0350845	0.0113535	0.0293386
LYPD5	Transcriptomics	-0.121002	4.84013e-06	2.95328e-05	0.0770683	0.000208491	0.00225975
LYPD6	Transcriptomics	0.120995	0.00693033	0.0149967				0.149996	0.000130182	0.000916101
LYPD6B	Transcriptomics	-0.71816	0.00692983	0.0149967	0.724094	4.0243e-05	0.000856537
LYPLA1	Transcriptomics	0.133983	0.00308297	0.00737707				0.134591	0.000181452	0.00116862
LYPLA2	Transcriptomics	-0.0907216	0.00138662	0.00368123				-0.0739789	0.00229844	0.00821898
LYPLAL1	Transcriptomics	0.146378	0.000456949	0.00140295				0.134723	0.000100674	0.00076396
LYRM1	Transcriptomics				0.0615178	0.0060602	0.0232137
LYRM4	Transcriptomics	-0.0807123	5.18196e-05	0.000216007	0.0513982	0.0020253	0.0106508
LYRM7	Transcriptomics	-0.0645487	6.04361e-05	0.000245868				-0.0536681	1.98988e-05	0.000244549
LYRM9	Transcriptomics	-0.380019	3.54813e-13	3.32247e-10	0.125377	0.0010188	0.00657937	-0.254642	3.65671e-08	7.65989e-06
LYSMD1	Transcriptomics				0.0612524	0.00288599	0.0136538	0.0562537	0.0216533	0.0489773
LYSMD2	Transcriptomics				0.0872948	0.00019819	0.00218167
LYSMD3	Transcriptomics	0.252689	1.6864e-08	3.4681e-07				0.186927	3.10345e-07	2.15672e-05
LYSMD4	Transcriptomics	-0.0979889	0.000222795	0.000750705				-0.0538581	0.0145407	0.0356816
LYST	Transcriptomics	0.149961	0.000675523	0.00197223				0.0980747	0.0015203	0.00596823
LYVE1	Transcriptomics	0.748368	6.51063e-07	5.7952e-06	-0.379725	0.00764067	0.0273501	0.368642	0.000629555	0.00300164
LYZ	Transcriptomics	1.02575	9.51394e-05	0.000363548
LZIC	Transcriptomics	0.0650665	0.000625208	0.00184311
LZTS2	Transcriptomics							-0.0689895	0.0139718	0.0345877
M6PR	Transcriptomics				0.0382408	0.00490979	0.0200125
MACF1	Transcriptomics	0.0950064	0.000163127	0.000573845	-0.0516478	0.00556531	0.0218767
MACROD1	Transcriptomics							-0.158187	0.000519265	0.00259377
MACROD2	Transcriptomics	-0.110637	2.42117e-05	0.000114312	0.0503947	0.0141353	0.0424701	-0.0602421	0.0122568	0.0312395
MAD1L1	Transcriptomics	0.932009	6.3598e-05	0.000257093				0.68581	0.000355375	0.0019394
MAD2L1	Transcriptomics				0.213238	0.00622014	0.0236514
MAD2L1BP	Transcriptomics	-0.115541	0.0112633	0.0229017	0.115161	0.000698891	0.00508113
MADCAM1	Transcriptomics	-0.415124	4.12942e-06	2.60214e-05				-0.366428	2.986e-06	8.00409e-05
MADD	Transcriptomics	-0.0375077	0.00988946	0.0204661
MAEA	Transcriptomics	-0.113717	5.91174e-09	1.57278e-07	0.0484882	0.000246589	0.00251208	-0.0652283	0.000108379	0.000797916
MAEL	Transcriptomics	-0.525737	0.000217587	0.000735401	0.336299	0.00157064	0.00885664
MAF	Transcriptomics	0.141292	2.36685e-06	1.65727e-05				0.0920821	0.000256624	0.00152996
MAF1	Transcriptomics				-0.0410319	0.00481276	0.0196857
MAFF	Transcriptomics	0.352413	2.13327e-06	1.51801e-05	-0.266391	0.000167175	0.00195519
MAFG	Transcriptomics	-0.0761421	0.00219977	0.00548496				-0.0613694	0.00503919	0.0153011
MAFK	Transcriptomics	-0.0792017	0.0156532	0.0306053				-0.0990908	0.00119947	0.00492342
MAG	Transcriptomics	-0.148215	0.00115956	0.0031491				-0.149437	0.00022297	0.00137062
MAGEC3	Transcriptomics	-1.57222	0.00144552	0.00382075
MAGED1	Transcriptomics	-0.0748764	1.27891e-05	6.69313e-05	0.0554108	0.000122521	0.00165328
MAGED2	Transcriptomics	-0.0536518	0.000840529	0.00237949	0.0406237	0.00125772	0.00762165
MAGEE1	Transcriptomics	-0.113677	0.0227104	0.0422784	0.121044	0.000193216	0.002142
MAGEE2	Transcriptomics							0.418429	0.00147398	0.0058304
MAGEF1	Transcriptomics	-0.147734	2.37378e-09	8.35641e-08	0.0817416	5.13464e-06	0.000279558	-0.0659925	0.0112966	0.0292107
MAGEH1	Transcriptomics	-0.12985	5.526e-05	0.000227896	0.115588	9.32043e-07	0.000133907
MAGEL2	Transcriptomics				0.23025	6.41382e-05	0.0011219
MAGI3	Transcriptomics				0.0105072	0.00726054	0.0263932
MAGIX	Transcriptomics	-0.229023	1.68181e-05	8.41938e-05	0.11558	0.0101926	0.0334344	-0.113443	0.0139022	0.034458
MAGT1	Transcriptomics	0.10407	0.00224478	0.00558552	-0.101307	0.000682737	0.00499465
MAIP1	Transcriptomics				0.104666	0.00504173	0.0203617
MAK16	Transcriptomics	-0.0792886	0.0140462	0.0277926	0.1237	2.42701e-05	0.000651838
MAL2	Transcriptomics	-0.194512	4.21341e-05	0.000181483	0.184783	1.72158e-06	0.00018601
MALSU1	Transcriptomics	-0.146407	5.12643e-06	3.09436e-05	0.0795492	0.0031155	0.0144282	-0.0668582	0.020162	0.0463494
MALT1	Transcriptomics	0.0644284	0.00488234	0.0110344	-0.0492964	0.0120212	0.0376825
MAMDC2	Transcriptomics	0.94407	4.37492e-06	2.72762e-05				1.24185	1.59729e-07	1.61407e-05
MAML1	Transcriptomics	0.119203	2.43798e-06	1.69356e-05	-0.0585382	0.00444176	0.0186182	0.0606653	0.0059806	0.0175667
MAML2	Transcriptomics	0.399355	1.70005e-09	6.59639e-08	-0.205782	0.000201566	0.00220846	0.193574	0.000134026	0.000932428
MAML3	Transcriptomics	0.293012	0.00016722	0.000585955				0.251371	3.33472e-05	0.0003501
MAMSTR	Transcriptomics	-0.461045	2.21478e-07	2.43227e-06				-0.390124	6.05107e-07	3.17139e-05
MAN1A1	Transcriptomics	0.148111	0.00765276	0.0163633				0.18444	0.000492174	0.00249209
MAN1A2	Transcriptomics				-0.0465464	0.00415246	0.0178264
MAN1B1	Transcriptomics	-0.0873759	3.46821e-06	2.26286e-05				-0.0628363	0.000171349	0.00112049
MAN2A1	Transcriptomics	0.218408	1.60554e-06	1.20339e-05	-0.0777082	0.0147347	0.0437554	0.1407	0.000498825	0.00251851
MAN2A2	Transcriptomics							0.0342405	0.000597042	0.00288921
MAN2B1	Transcriptomics							-0.0808548	0.0162914	0.0391028
MAN2C1	Transcriptomics	-0.140434	0.000660749	0.00193524				-0.113054	0.000161767	0.00107798
MANBA	Transcriptomics	0.0775489	0.00108795	0.00297891
MANBAL	Transcriptomics	-0.103163	0.00174147	0.00448163
MANEA	Transcriptomics	0.377649	1.70477e-05	8.49571e-05				0.353818	6.15583e-06	0.000115286
MANEAL	Transcriptomics	-0.0892308	0.000228142	0.000765758	0.0848419	0.000160161	0.00191626
MANSC1	Transcriptomics	-0.0762157	4.55455e-05	0.000193397	0.0379146	0.00219143	0.0112833
MAOA	Transcriptomics	0.160899	3.57099e-06	2.31891e-05	-0.0877514	0.00165326	0.00920409	0.0731474	0.00638538	0.0184969
MAP10	Transcriptomics				0.509114	0.00423739	0.0180473
MAP1B	Transcriptomics	-0.0721972	0.0230705	0.0428715
MAP1LC3A	Transcriptomics	-0.242094	1.21385e-09	5.21442e-08	0.0720495	0.0142196	0.0426138	-0.170045	4.24113e-07	2.50298e-05
MAP1LC3B	Transcriptomics				0.036415	0.00598137	0.0230135
MAP1LC3B2	Transcriptomics	-0.468291	0.000988096	0.00273148				-0.427801	0.00186093	0.00696953
MAP2	Transcriptomics				0.0238114	0.00877751	0.0300546	0.0542548	0.00631415	0.0183495
MAP2K1	Transcriptomics				0.0683627	0.00242087	0.0120626
MAP2K2	Transcriptomics	-0.122132	4.21341e-05	0.000181483				-0.106521	2.24443e-05	0.000264922
MAP2K4	Transcriptomics				0.071451	0.00345512	0.0156199	0.0761022	0.00114768	0.0047651
MAP2K6	Transcriptomics	0.174539	0.000118908	0.000439336				0.0874417	0.0111241	0.0288601
MAP2K7	Transcriptomics	-0.0683146	0.0267607	0.0487726				-0.0979241	0.000844573	0.0037816
MAP3K1	Transcriptomics	0.35561	5.71626e-08	8.60564e-07				0.216742	5.55861e-05	0.000502118
MAP3K10	Transcriptomics	-0.0749797	0.0225304	0.0420017
MAP3K11	Transcriptomics				-0.0601986	0.00716834	0.026132	-0.0830178	0.00428248	0.0134117
MAP3K12	Transcriptomics	-0.114567	4.04065e-09	1.2419e-07	0.0639242	5.91194e-05	0.0010647	-0.0506423	0.00284456	0.00973339
MAP3K13	Transcriptomics	-0.039453	0.00531033	0.0118571				-0.0558802	2.06259e-06	6.48136e-05
MAP3K14	Transcriptomics							-0.0582437	0.00413931	0.0130567
MAP3K2	Transcriptomics	0.182279	5.43343e-08	8.24168e-07	-0.0685261	0.00468609	0.0193648	0.113753	3.89881e-05	0.000389232
MAP3K20	Transcriptomics	0.114911	1.12942e-05	6.00675e-05	-0.101081	9.4752e-06	0.000386886
MAP3K21	Transcriptomics							0.129106	0.0152806	0.0370886
MAP3K3	Transcriptomics				-0.0476148	0.00305133	0.0142248
MAP3K4	Transcriptomics	0.0746044	0.0169976	0.0328718
MAP3K5	Transcriptomics	0.13422	2.95789e-07	3.08228e-06				0.0829873	4.99341e-05	0.000465102
MAP3K6	Transcriptomics				-0.0713358	0.00917242	0.0310522	-0.106427	0.00115494	0.00478684
MAP3K7	Transcriptomics	0.059162	0.00343102	0.00808289				0.0522898	0.00119942	0.00492342
MAP3K8	Transcriptomics	0.167115	0.000611549	0.00180838	-0.195719	3.34216e-05	0.000777219
MAP3K9	Transcriptomics	-0.0805975	0.00980432	0.0203095	0.0515726	0.00556629	0.0218767
MAP4	Transcriptomics	0.0534786	1.14849e-06	9.15803e-06	-0.0382158	0.000115177	0.00159202
MAP4K3	Transcriptomics	0.103765	0.000745571	0.00214681				0.0826233	0.00145581	0.00577656
MAP4K4	Transcriptomics	0.0922047	9.96059e-06	5.40662e-05	-0.0645109	0.000489843	0.00396875
MAP4K5	Transcriptomics	0.111825	1.01841e-06	8.26898e-06				0.0835548	1.29375e-05	0.000181358
MAP6	Transcriptomics				0.0326176	4.88181e-05	0.000953855
MAP6D1	Transcriptomics	-0.454824	0.0218279	0.0408483
MAP7	Transcriptomics	0.0603206	0.000822563	0.00233651	-0.0381159	0.00478076	0.0196175
MAP7D1	Transcriptomics	-0.0725514	8.08552e-05	0.000316896	0.0254159	0.0101282	0.0333143	-0.0471355	0.0142528	0.0351681
MAP7D2	Transcriptomics	-0.159219	5.81235e-08	8.71354e-07	0.0637434	0.000123586	0.00165658	-0.0954752	0.000589259	0.00286299
MAP7D3	Transcriptomics	0.257722	0.00163723	0.00425154
MAP9	Transcriptomics	-0.0973535	0.00363604	0.00849693				-0.0891503	0.000609103	0.00292901
MAPK1	Transcriptomics	0.032941	0.00758264	0.0162565				0.0439524	0.000732033	0.00336839
MAPK12	Transcriptomics	-0.119805	0.000195476	0.000670489				-0.0938152	0.000771313	0.00351293
MAPK13	Transcriptomics	-0.105094	0.0018517	0.00474033	0.0995885	0.000749594	0.00532026
MAPK14	Transcriptomics	0.0837188	6.71551e-07	5.95938e-06				0.0582878	2.94037e-05	0.000321409
MAPK1IP1L	Transcriptomics	0.0571512	0.00236027	0.00582848				0.0525382	0.00193031	0.00715764
MAPK3	Transcriptomics	-0.0373339	0.007584	0.0162565				-0.0367528	0.0017943	0.00676828
MAPK4	Transcriptomics	0.134216	1.25127e-07	1.55397e-06	-0.0643767	0.000547696	0.00426443	0.0698391	0.000585388	0.00285004
MAPK6	Transcriptomics							0.0575642	0.0179615	0.0421744
MAPK8	Transcriptomics				0.0629584	0.00298835	0.0140246
MAPK8IP1	Transcriptomics	-0.0443842	0.00122228	0.00329464				-0.0311403	0.0053559	0.016057
MAPK8IP2	Transcriptomics	-0.0628444	0.000103747	0.000391352				-0.0435634	0.00336735	0.011126
MAPK8IP3	Transcriptomics	-0.070886	0.00271205	0.00658153				-0.05118	0.0199665	0.0460058
MAPK9	Transcriptomics	-0.0626523	0.000887359	0.00249148	0.0737066	1.2241e-05	0.000444282
MAPKAP1	Transcriptomics	0.055776	0.000175471	0.000610905
MAPKAPK2	Transcriptomics	0.164469	1.22717e-05	6.45816e-05	-0.132211	6.24235e-05	0.00110428
MAPKAPK3	Transcriptomics	0.169387	0.000102535	0.000387063	-0.0969386	0.0115214	0.0365633
MAPRE1	Transcriptomics	0.173978	7.33542e-09	1.82038e-07	-0.0864862	0.000410542	0.00353771	0.0874913	3.83874e-05	0.00038486
MAPRE3	Transcriptomics	-0.145843	1.29507e-08	2.8737e-07	0.0549774	0.00655019	0.0245114	-0.0908659	2.87133e-05	0.000316103
MAPT	Transcriptomics	-0.0303625	0.00202748	0.00511822				-0.0300065	0.000342999	0.00189829
MARC1	Transcriptomics	0.108103	0.000159335	0.000562112				0.0749669	0.00430667	0.0134667
MARC2	Transcriptomics	-0.0518007	0.0267614	0.0487726
MARCH1	Transcriptomics	0.170653	2.35723e-05	0.000111706				0.1194	0.000355405	0.0019394
MARCH11	Transcriptomics				0.244327	0.0168625	0.0482797
MARCH2	Transcriptomics	-0.0937749	0.000256701	0.000848209				-0.0801256	0.0002107	0.00131304
MARCH3	Transcriptomics	0.491645	2.8675e-06	1.94012e-05	-0.377485	0.000157439	0.00189822
MARCH4	Transcriptomics	-0.203009	7.78807e-05	0.000306195	0.130433	0.000773175	0.00544908
MARCH5	Transcriptomics							0.0634961	0.00242513	0.00858249
MARCH6	Transcriptomics	0.0525518	0.00183235	0.00469706				0.0489661	0.000991635	0.00426893
MARCH7	Transcriptomics	0.133302	9.82719e-06	5.34231e-05				0.105361	4.768e-05	0.000450101
MARCH8	Transcriptomics	0.179385	1.80516e-12	1.20206e-09	-0.0670066	0.00024253	0.0024903	0.112379	1.5043e-08	5.20328e-06
MARCH9	Transcriptomics	-0.0557033	0.018743	0.0358286				-0.057318	0.00308721	0.0103839
MARCKSL1	Transcriptomics							-0.069185	0.000960437	0.0041653
MARF1	Transcriptomics	0.0503347	0.000849763	0.00240176				0.0481722	0.000260232	0.00154496
MARK1	Transcriptomics				0.0643675	0.00894588	0.0304696	0.0683064	0.00585078	0.0172542
MARK2	Transcriptomics							-0.0525027	0.0184016	0.0430285
MARK3	Transcriptomics				-0.0237639	0.0063422	0.0239413
MARS	Transcriptomics	-0.0491843	0.0120621	0.0243223	0.0371104	0.00166524	0.00923155
MARS2	Transcriptomics	0.271548	0.00231341	0.00573102				0.325203	0.000271383	0.00159558
MARVELD2	Transcriptomics	0.700358	0.000244869	0.000814775
MAS1	Transcriptomics	-0.454877	0.00305302	0.00731412	0.345375	0.000141991	0.00179192
MAST1	Transcriptomics	-0.0936109	0.0063269	0.013863				-0.0722005	0.0122564	0.0312395
MAST4	Transcriptomics				-0.0268564	0.00545755	0.0216127
MASTL	Transcriptomics				0.151688	0.00622003	0.0236514	0.12694	0.0184015	0.0430285
MAT2B	Transcriptomics				0.0658009	0.00282616	0.0134614
MATK	Transcriptomics	-0.181226	7.6352e-06	4.31392e-05				-0.144917	3.4143e-05	0.000354976
MAVS	Transcriptomics				-0.0664044	0.000803655	0.00558266
MAZ	Transcriptomics	-0.0674327	0.0107879	0.022066
MB21D2	Transcriptomics				0.136712	0.00474887	0.019516
MBD2	Transcriptomics	0.0769276	8.91156e-06	4.91448e-05				0.0760846	6.95399e-07	3.39152e-05
MBD4	Transcriptomics							0.0341308	0.00932671	0.0250352
MBD5	Transcriptomics	0.167795	0.00479165	0.0108467				0.103567	0.00681473	0.019464
MBIP	Transcriptomics							0.0691604	0.0221713	0.049972
MBLAC1	Transcriptomics	-0.284334	4.25047e-06	2.66303e-05	0.087418	0.0141354	0.0424701	-0.196916	0.000475907	0.00243081
MBLAC2	Transcriptomics	0.0954899	0.0141645	0.0280024				0.174492	0.0002478	0.00149126
MBNL1	Transcriptomics	0.145277	1.67958e-06	1.24829e-05				0.101276	0.000105235	0.000782521
MBNL2	Transcriptomics	0.0859466	1.97865e-05	9.66554e-05				0.0827858	4.72482e-06	0.000100111
MBNL3	Transcriptomics	1.16444	3.51969e-06	2.28877e-05				0.593834	0.000889283	0.00392066
MBOAT2	Transcriptomics	0.117851	7.37151e-07	6.39532e-06	-0.0619962	0.000482183	0.00392168	0.0558551	0.00284458	0.00973339
MBTD1	Transcriptomics	0.0999214	1.58157e-06	1.19184e-05	-0.0465835	0.00181739	0.00983736	0.0533379	0.00152971	0.00599694
MBTPS1	Transcriptomics	0.0242007	0.00236011	0.00582848				0.0254052	0.000284916	0.00165251
MBTPS2	Transcriptomics				0.0900246	0.00549371	0.0216821
MCAT	Transcriptomics	-0.208186	1.15234e-07	1.46743e-06	0.116409	0.000123596	0.00165658	-0.0917764	0.00329087	0.0109251
MCC	Transcriptomics	0.200465	1.4082e-05	7.25624e-05	-0.0950498	0.0153554	0.0451136	0.105415	0.00645538	0.0186762
MCCC2	Transcriptomics	-0.0528616	0.00423775	0.0097185				-0.0466847	0.00303377	0.0102409
MCEE	Transcriptomics	-0.148694	0.00440154	0.0100566	0.121846	0.00227092	0.011566
MCF2	Transcriptomics				0.137782	0.0013351	0.00794274
MCF2L2	Transcriptomics	0.102798	0.00217808	0.00543494				0.0773474	0.00711535	0.0200731
MCFD2	Transcriptomics	0.0468411	0.0116561	0.0236061				0.0723203	7.24884e-05	0.000605334
MCHR1	Transcriptomics	-0.361732	2.2947e-05	0.00010938	0.284833	3.89492e-06	0.000251246
MCHR2	Transcriptomics	-0.622584	6.60765e-05	0.000265858				-0.383032	0.0111814	0.0289661
MCL1	Transcriptomics	0.126715	5.74842e-06	3.38969e-05	-0.106794	1.21219e-05	0.000442254
MCM4	Transcriptomics	-0.139817	3.27176e-06	2.15247e-05	0.0722942	0.000854724	0.00582224
MCM5	Transcriptomics	0.130688	0.00163703	0.00425154	-0.154003	0.000112278	0.00156622
MCM9	Transcriptomics	0.243265	2.82521e-06	1.92282e-05				0.187849	2.65297e-05	0.000300037
MCMBP	Transcriptomics	0.177743	5.11591e-09	1.42882e-07	-0.0670521	0.00278696	0.013315	0.110691	2.13702e-06	6.62619e-05
MCMDC2	Transcriptomics	-1.42342	0.00282093	0.00681838
MCOLN1	Transcriptomics	-0.145671	3.41775e-05	0.000152842				-0.0974395	0.000305416	0.00173963
MCPH1	Transcriptomics	0.0574859	0.00229032	0.00568372				0.0403629	0.015356	0.037259
MCRIP1	Transcriptomics							-0.074249	0.00923006	0.0248268
MCTP1	Transcriptomics							0.101262	0.0156625	0.0378714
MCTP2	Transcriptomics	1.52857	0.00144563	0.00382075				1.03194	0.00291191	0.00992315
MCTS1	Transcriptomics	-0.108929	7.96371e-07	6.81232e-06	0.0615217	0.000160166	0.00191626	-0.0474075	0.0152805	0.0370886
MCU	Transcriptomics	-0.0427574	0.0124802	0.0250431	0.0399537	0.00185728	0.00999952
MCUR1	Transcriptomics	0.0395401	0.01136	0.023069				0.0496539	0.000109188	0.000802542
MDFIC	Transcriptomics	0.278107	3.51951e-06	2.28877e-05	-0.126457	0.0121676	0.0380311	0.151651	0.0014558	0.00577656
MDGA1	Transcriptomics	0.183773	6.11468e-08	9.02233e-07				0.144678	2.22002e-07	1.8341e-05
MDH1	Transcriptomics	-0.122486	1.01022e-05	5.46164e-05	0.103807	3.35757e-07	9.56184e-05
MDH1B	Transcriptomics	-0.359854	0.00109956	0.00300499	0.316043	0.0026348	0.0127975
MDH2	Transcriptomics	-0.0973011	9.93234e-09	2.28757e-07	0.0690301	3.51261e-06	0.000249182
MDK	Transcriptomics	-0.276565	0.000578432	0.00172435				-0.296841	3.10724e-05	0.000333167
MDM1	Transcriptomics	0.0732218	0.0041579	0.0095541				0.0935448	0.000117516	0.000846046
MDM2	Transcriptomics	0.0787015	1.60022e-07	1.8763e-06	-0.039682	0.000466976	0.00385153	0.0390195	0.00182746	0.0068654
MDM4	Transcriptomics				-0.0301822	0.0109722	0.0352432
ME1	Transcriptomics	0.0816772	0.00360115	0.00843347				0.0919374	0.000601102	0.0029034
ME3	Transcriptomics	-0.110006	0.000233618	0.000781284	0.0833813	0.000311085	0.00293456
MEA1	Transcriptomics	-0.14719	7.22018e-05	0.000286676	0.0809261	0.00127672	0.00770687
MEAF6	Transcriptomics	-0.100589	0.000483432	0.00147508	0.0678007	0.000232569	0.00243621
MECOM	Transcriptomics	0.363626	1.19108e-07	1.49641e-06	-0.2739	2.42711e-05	0.000651838
MECP2	Transcriptomics	0.0580735	0.0031743	0.00755925
MECR	Transcriptomics	-0.196137	1.34754e-13	1.72069e-10	0.0954838	6.41685e-06	0.00031625	-0.100653	6.16444e-07	3.18343e-05
MED1	Transcriptomics	0.173025	7.10603e-11	9.41615e-09				0.121356	2.83141e-08	7.2309e-06
MED12	Transcriptomics				-0.0431213	0.00228719	0.011619
MED13	Transcriptomics	0.20684	1.39027e-08	3.00448e-07	-0.0796749	0.0113818	0.0362847	0.127165	1.94256e-05	0.000241248
MED13L	Transcriptomics	0.193008	9.50068e-10	4.46309e-08	-0.0809384	0.00160555	0.00900622	0.112069	9.52883e-06	0.000150384
MED14	Transcriptomics				0.0423994	0.0106413	0.0344479
MED15	Transcriptomics	-0.0829147	0.000157436	0.000556873				-0.0729679	3.8987e-05	0.000389232
MED16	Transcriptomics							-0.104467	0.00957378	0.0255858
MED17	Transcriptomics							-0.0643853	0.0209458	0.0477455
MED18	Transcriptomics	-0.191966	0.00299378	0.007182				-0.171447	0.00220413	0.0079424
MED19	Transcriptomics	-0.20413	0.000188593	0.000650376				-0.186309	0.000102932	0.000773165
MED20	Transcriptomics	0.165988	4.26839e-05	0.000183457				0.143029	3.01078e-05	0.000328088
MED21	Transcriptomics	0.101777	0.000849832	0.00240176				0.111605	5.86368e-05	0.000520615
MED23	Transcriptomics	0.0932477	0.00326873	0.00775173				0.114287	0.000116656	0.000843745
MED24	Transcriptomics	-0.0540829	0.00381529	0.00886364				-0.0500001	0.000703964	0.00326665
MED25	Transcriptomics	-0.0501539	0.0257439	0.0472184				-0.0581604	0.00266628	0.009261
MED27	Transcriptomics	-0.0967539	1.46719e-05	7.50634e-05				-0.0718194	0.000134023	0.000932428
MED29	Transcriptomics	-0.095498	1.70498e-06	1.26442e-05				-0.0788368	1.57391e-05	0.000209951
MED31	Transcriptomics				0.153595	0.000242534	0.0024903
MED7	Transcriptomics				0.0562671	0.00556624	0.0218767	0.0533096	0.00393271	0.0125602
MED8	Transcriptomics	-0.0762315	0.000675523	0.00197223	0.0651457	5.34972e-05	0.00100459
MEF2A	Transcriptomics	0.0554679	0.00577215	0.0127781				0.0569755	0.00152971	0.00599694
MEGF10	Transcriptomics	0.244454	2.26377e-06	1.59559e-05				0.161159	0.000151613	0.00102828
MEGF11	Transcriptomics	0.163497	0.000175477	0.000610905				0.0977586	0.00601336	0.0176408
MEGF6	Transcriptomics	-0.192814	0.000256709	0.000848209				-0.17404	0.000175078	0.00114007
MEGF9	Transcriptomics	0.130841	1.54876e-07	1.82983e-06				0.100583	1.92081e-06	6.25978e-05
MEI1	Transcriptomics	-0.768836	0.00571901	0.012669
MEIS1	Transcriptomics	0.132599	0.00128852	0.00345146
MEIS2	Transcriptomics	0.0493083	0.013243	0.026377
MEIS3	Transcriptomics	-0.176672	2.28733e-07	2.50022e-06				-0.137299	4.08432e-07	2.43086e-05
MELTF	Transcriptomics	-0.159626	0.00076218	0.00218755				-0.104109	0.0159741	0.0384599
MEMO1	Transcriptomics							-0.107841	0.00352713	0.0115107
MEN1	Transcriptomics	-0.0898014	3.19995e-05	0.000144848				-0.0583265	0.00126127	0.00514112
MEPE	Transcriptomics	-0.390051	0.00141594	0.0037504	0.296692	0.00626071	0.0237606
MERTK	Transcriptomics	0.17542	0.000159352	0.000562112	-0.116886	0.00122078	0.00744879
MESP1	Transcriptomics	-0.357115	6.44228e-06	3.73764e-05				-0.288364	3.57841e-05	0.000364748
METAP1	Transcriptomics				0.0793373	0.000384763	0.00337995	0.069401	0.00298101	0.010114
METAP2	Transcriptomics							-0.0592106	0.00450541	0.0139578
METRN	Transcriptomics	-0.124995	0.0192038	0.0365794				-0.173811	0.000100672	0.00076396
METRNL	Transcriptomics							-0.174423	0.00594784	0.0174889
METTL1	Transcriptomics				0.37843	0.00398731	0.0173342
METTL14	Transcriptomics	0.0773917	1.2228e-06	9.60701e-06	-0.0292131	0.0151754	0.0446972	0.0481787	0.000370282	0.00200359
METTL15	Transcriptomics	0.0600361	0.000559432	0.00167334
METTL16	Transcriptomics				-0.0824038	0.000417219	0.00357125
METTL22	Transcriptomics	-0.0589707	0.00598863	0.0131952
METTL24	Transcriptomics	2.60232	3.83904e-06	2.44993e-05				1.75517	4.97378e-06	0.000102608
METTL25	Transcriptomics	0.511549	3.17742e-06	2.10222e-05				0.291976	0.000391092	0.0020887
METTL26	Transcriptomics	-0.206687	4.70233e-06	2.89083e-05				-0.161127	4.34627e-05	0.000419861
METTL27	Transcriptomics	-1.4436	0.00317437	0.00755925				-1.42645	0.000331761	0.00184937
METTL2A	Transcriptomics	-0.0610966	0.000212472	0.000719697	0.0347639	0.00726042	0.0263932
METTL2B	Transcriptomics	-0.129654	9.75516e-05	0.000371398				-0.12209	3.08287e-05	0.000331572
METTL3	Transcriptomics	-0.0674877	0.00980449	0.0203095
METTL4	Transcriptomics	0.273201	2.04327e-08	3.93745e-07				0.200922	3.28568e-07	2.18724e-05
METTL5	Transcriptomics				0.0555306	0.00834869	0.0290559
METTL6	Transcriptomics	-0.0422504	0.00140118	0.00371618
METTL7A	Transcriptomics	0.0806029	0.016858	0.0326263	-0.0810208	0.00290622	0.0137264
METTL7B	Transcriptomics	0.635302	0.00117193	0.00317595				0.487238	0.0015297	0.00599694
METTL9	Transcriptomics				0.0303519	0.000958688	0.00631328
MEX3A	Transcriptomics	0.519533	2.17914e-07	2.40441e-06	-0.309389	0.00209931	0.0109498	0.210144	0.00348676	0.0114136
MEX3B	Transcriptomics	0.15629	0.00231336	0.00573102				0.237858	8.94023e-05	0.00070115
MEX3C	Transcriptomics	0.23679	7.88001e-09	1.91824e-07				0.171337	3.01607e-07	2.15672e-05
MFAP3	Transcriptomics	0.324312	0.00114733	0.00312012				0.296395	0.000215225	0.0013312
MFAP3L	Transcriptomics	0.160764	6.31069e-07	5.66422e-06	-0.0691824	0.0107727	0.0347132	0.0915811	0.000218299	0.00134484
MFF	Transcriptomics				0.0405334	0.000816132	0.00561938
MFHAS1	Transcriptomics	0.160872	1.39037e-08	3.00448e-07	-0.067966	0.00367479	0.0163087	0.0929063	0.000148355	0.00101302
MFN1	Transcriptomics				0.0591155	0.00113251	0.00708248
MFN2	Transcriptomics				0.0169606	0.0011071	0.00697694
MFNG	Transcriptomics	0.496103	1.03411e-06	8.38239e-06	-0.338316	0.00076129	0.00538159
MFSD1	Transcriptomics							0.0639259	0.00862046	0.0234702
MFSD10	Transcriptomics	-0.208273	0.000228157	0.000765758				-0.173215	0.000396439	0.00211092
MFSD11	Transcriptomics							-0.0935324	0.00344678	0.0113144
MFSD12	Transcriptomics	-0.0895858	0.00240779	0.00592539				-0.0879049	0.000796777	0.00360901
MFSD13A	Transcriptomics	-0.115883	6.77734e-05	0.000271751				-0.0927312	0.000256627	0.00152996
MFSD14B	Transcriptomics	0.0757039	0.000897045	0.00251194				0.0544082	0.00727026	0.0204359
MFSD14C	Transcriptomics	-0.0701031	0.00474673	0.0107575				-0.0638403	0.00498355	0.0151776
MFSD2A	Transcriptomics							-0.0853829	0.020946	0.0477455
MFSD3	Transcriptomics	-0.234157	4.47053e-07	4.32757e-06	0.10316	0.00189815	0.0101722	-0.130997	0.000450944	0.00233381
MFSD4A	Transcriptomics				0.0786958	0.00360021	0.0161098
MFSD6	Transcriptomics				0.0502577	0.0104469	0.0340538
MFSD9	Transcriptomics				0.0974926	0.00481268	0.0196857	0.118403	0.00074174	0.00340143
MGA	Transcriptomics	0.214295	8.21293e-07	6.97875e-06	-0.108253	0.0016055	0.00900622	0.106041	0.0055988	0.0166159
MGAM	Transcriptomics	1.10942	1.38802e-05	7.17775e-05	-2.32136	0.000283947	0.0027575
MGAT1	Transcriptomics				-0.0523949	0.000835206	0.00572287
MGAT4A	Transcriptomics	0.140545	4.61342e-07	4.42046e-06				0.0988059	1.27266e-05	0.0001802
MGAT4B	Transcriptomics							-0.0504707	0.0130237	0.0327605
MGAT5	Transcriptomics	0.083503	3.95332e-06	2.50391e-05				0.07507	3.31528e-06	8.43684e-05
MGME1	Transcriptomics	0.214346	1.97908e-05	9.66554e-05				0.115575	0.00327195	0.010875
MGMT	Transcriptomics	-0.108337	0.000906706	0.00253421				-0.107299	7.19397e-05	0.00060188
MGRN1	Transcriptomics	-0.0854404	0.00497478	0.0112106
MGST1	Transcriptomics	0.125955	0.0193591	0.0368153	-0.126552	0.00866992	0.0298114
MGST3	Transcriptomics	-0.0852422	0.000136049	0.000491836				-0.0470045	0.0213469	0.0484101
MIA2	Transcriptomics	0.0831278	0.00571934	0.012669				0.0781653	0.00160707	0.00623742
MIA3	Transcriptomics				0.0215856	0.0114511	0.0364075	0.0521264	0.00223064	0.00802166
MIB1	Transcriptomics	0.199077	3.87718e-07	3.87631e-06				0.144757	1.80647e-05	0.000230043
MIB2	Transcriptomics	-0.177875	0.000451763	0.00139011				-0.158055	0.000130163	0.000916101
MICA	Transcriptomics				-0.125063	0.0172595	0.0491244
MICAL1	Transcriptomics	-0.18331	9.05392e-05	0.000348415				-0.134289	0.000609091	0.00292901
MICAL2	Transcriptomics	-0.0745535	0.00141584	0.0037504	0.0694983	0.00100337	0.0065104
MICALL1	Transcriptomics				-0.0733049	0.016765	0.0480684
MICALL2	Transcriptomics							-0.0963009	0.0221714	0.049972
MICB	Transcriptomics	2.9273	0.000111796	0.000416469	-2.34631	0.00380198	0.0167312
MICOS10	Transcriptomics	-0.104164	0.000779026	0.00222946				-0.0900528	0.00188397	0.00703607
MICOS13	Transcriptomics	-0.224047	2.26804e-08	4.23661e-07				-0.156068	3.20197e-06	8.23714e-05
MICU1	Transcriptomics	-0.0701265	2.6581e-05	0.000123997	0.0420023	9.33365e-05	0.00138735
MID1	Transcriptomics	0.301693	2.41802e-09	8.44863e-08	-0.154924	0.000291205	0.00281315	0.146769	5.39112e-05	0.000491725
MID1IP1	Transcriptomics	0.0833064	0.00268613	0.00652222	-0.0720944	0.00521144	0.0208435
MID2	Transcriptomics	0.810354	6.20027e-05	0.000251494				0.636379	3.468e-05	0.000359244
MIDN	Transcriptomics							-0.0856442	0.0102434	0.0270297
MIEF2	Transcriptomics	-0.0651761	0.00980416	0.0203095
MIER1	Transcriptomics	0.150988	1.44006e-08	3.09306e-07				0.113634	3.68116e-07	2.31883e-05
MIER2	Transcriptomics							-0.0664547	0.0178743	0.0420126
MIER3	Transcriptomics	0.179972	5.58621e-06	3.31087e-05				0.157685	6.7566e-06	0.000120898
MIF	Transcriptomics	-0.719212	0.000202593	0.000691068	0.445554	6.95488e-05	0.00117563
MIGA2	Transcriptomics	-0.0479011	0.0165841	0.0321656
MILR1	Transcriptomics				-0.506602	0.000140766	0.00178456	-0.677151	0.00018805	0.00120007
MINAR1	Transcriptomics	0.413997	0.00765235	0.0163633				0.581283	7.30316e-05	0.000608478
MINDY1	Transcriptomics	0.120478	2.87855e-05	0.000133094	-0.0979148	0.000437902	0.00368099
MINDY2	Transcriptomics	0.0418376	0.0144038	0.0284191	-0.054612	0.0010188	0.00657937
MINDY3	Transcriptomics							0.0668672	0.0102434	0.0270297
MINDY4	Transcriptomics	2.39539	0.00219982	0.00548496
MINPP1	Transcriptomics	0.143217	0.000572022	0.0017071				0.146077	0.000117511	0.000846046
MIOS	Transcriptomics	0.119811	1.35992e-06	1.04792e-05				0.101805	4.04736e-06	9.25882e-05
MIPEP	Transcriptomics							0.121258	0.010457	0.0274658
MIPOL1	Transcriptomics	0.536024	4.07003e-06	2.56703e-05				0.301753	0.000479128	0.00243925
MIS18A	Transcriptomics	-0.229159	0.00174126	0.00448163				-0.176671	0.00216478	0.00782666
MISP3	Transcriptomics	-0.142729	0.00851704	0.0179895				-0.122485	0.00844024	0.023087
MITF	Transcriptomics	0.299173	5.61567e-12	2.0225e-09	-0.121646	0.00103436	0.00664046	0.177527	8.91573e-07	3.84164e-05
MKKS	Transcriptomics				0.0595671	0.00228721	0.011619
MKLN1	Transcriptomics	0.151618	2.46306e-09	8.48015e-08	-0.0755062	3.77189e-05	0.000826536	0.0761118	3.03443e-05	0.000329157
MKNK1	Transcriptomics							-0.0899222	6.42315e-05	0.00055487
MKNK2	Transcriptomics	0.117894	0.00013118	0.000476359	-0.114635	5.01857e-05	0.000968316
MKRN1	Transcriptomics	-0.0559251	0.00898015	0.0188591	0.0498983	1.44483e-05	0.000482122
MKRN2	Transcriptomics							0.0492083	0.00862015	0.0234702
MKX	Transcriptomics							0.229881	0.000547736	0.00270327
MLEC	Transcriptomics	0.0858828	4.84497e-09	1.3748e-07	-0.0303573	0.00208427	0.0108958	0.0555255	1.59964e-05	0.000211581
MLF2	Transcriptomics	-0.0882559	0.000351319	0.00111624	0.0424256	0.00940114	0.0316001
MLH1	Transcriptomics				0.0391693	0.0015822	0.00889676	0.0423375	0.020355	0.0467025
MLH3	Transcriptomics	0.100324	0.00179581	0.00461132
MLIP	Transcriptomics				0.0898909	0.0122417	0.0382019
MLKL	Transcriptomics	0.341265	0.00135792	0.00361383	-0.378329	4.53716e-05	0.00091043
MLLT10	Transcriptomics	0.0816164	1.65929e-05	8.31183e-05	-0.0374785	0.00861558	0.0296832	0.0441379	0.00791943	0.0218973
MLLT11	Transcriptomics	-0.124231	0.000217587	0.000735401	0.112976	1.085e-06	0.000138545
MLLT3	Transcriptomics	0.14305	9.75884e-09	2.25854e-07				0.103305	8.43847e-07	3.77474e-05
MLLT6	Transcriptomics	0.0476832	3.15632e-05	0.00014314	-0.030264	0.0010263	0.00660819
MLST8	Transcriptomics	-0.0789357	0.00320575	0.00762281
MLX	Transcriptomics				0.0387216	0.00250801	0.0123393
MLXIP	Transcriptomics				-0.0268487	0.0149092	0.0440985	-0.0806925	0.000377963	0.00203721
MMAB	Transcriptomics	-0.0552987	0.0247597	0.0456774				-0.0596707	0.00515277	0.0155748
MMACHC	Transcriptomics	-0.0851353	2.38869e-05	0.000113054	0.0896163	1.82235e-05	0.000552844
MMADHC	Transcriptomics				0.0596105	0.00137534	0.0081136	0.0780687	0.00677819	0.0193983
MMD	Transcriptomics				0.0523123	0.0100055	0.0330215	0.0583051	0.00594784	0.0174889
MME	Transcriptomics							-3.43843	0.0193078	0.0447291
MMGT1	Transcriptomics							0.0858245	0.00281137	0.00965033
MMP14	Transcriptomics	0.271405	0.000153663	0.000545609	-0.253857	0.000221163	0.00234807
MMP16	Transcriptomics	0.214921	0.000123381	0.000453311				0.157273	0.000301218	0.00172128
MMP17	Transcriptomics	-0.220685	9.82764e-06	5.34231e-05				-0.159756	0.00032726	0.00183064
MMP2	Transcriptomics	0.791263	0.000131157	0.000476359	-0.623311	0.00132516	0.00789737
MMP24	Transcriptomics	-0.0503219	0.0184419	0.0353149	0.0504099	0.00872436	0.0299041
MMP24OS	Transcriptomics	-0.112288	6.35075e-06	3.69234e-05				-0.0977104	2.00841e-06	6.45542e-05
MMP28	Transcriptomics							-0.101488	0.00734864	0.0205779
MMRN1	Transcriptomics	1.71382	7.47155e-08	1.04439e-06				1.16643	4.44713e-06	9.64516e-05
MMRN2	Transcriptomics	0.171654	0.000316698	0.00101962	-0.139935	0.00153644	0.00874072
MMS19	Transcriptomics	-0.0366944	0.0101521	0.0209467	0.0287087	0.00222283	0.0113957
MMS22L	Transcriptomics	0.37836	6.71629e-07	5.95938e-06	-0.204174	0.00236995	0.0119014	0.174186	0.00299842	0.0101611
MMUT	Transcriptomics	0.0728176	0.00305302	0.00731412				0.0884111	0.000108384	0.000797916
MNDA	Transcriptomics	1.17231	0.00349809	0.00822158	-1.15548	0.000448568	0.00373504
MNS1	Transcriptomics							-0.225903	0.000348153	0.0019125
MOAP1	Transcriptomics	-0.126785	1.57439e-07	1.84899e-06	0.105069	6.34873e-07	0.000117341
MOB1A	Transcriptomics	0.189812	5.30481e-09	1.46388e-07	-0.09398	0.000121464	0.0016468	0.0958324	0.000112446	0.000820084
MOB1B	Transcriptomics	0.157084	8.87152e-07	7.39961e-06	-0.0553536	0.0153556	0.0451136	0.10173	8.87367e-05	0.000697506
MOB3A	Transcriptomics	0.0933771	0.00115956	0.0031491	-0.0954436	0.000105602	0.00150893
MOB3B	Transcriptomics	0.168948	1.65343e-07	1.93051e-06	-0.0754719	0.00375071	0.016567	0.0934762	0.000441895	0.00229633
MOB3C	Transcriptomics	0.236169	6.11509e-08	9.02233e-07	-0.151072	3.87843e-05	0.000839391	0.0850978	0.0106756	0.0279133
MOB4	Transcriptomics				0.079253	0.00101111	0.00654491
MOCS1	Transcriptomics	0.077211	2.70329e-06	1.8488e-05	-0.0448855	0.00140622	0.00823344
MOCS2	Transcriptomics				0.0543901	0.000908745	0.00608139
MOCS3	Transcriptomics	-0.143802	3.5086e-05	0.000156067	0.128988	3.04355e-05	0.000741451
MOG	Transcriptomics	-0.0865771	0.0263504	0.048136				-0.0948346	0.00821961	0.0225759
MOGS	Transcriptomics	-0.0765186	0.000253702	0.000839853				-0.0597727	0.000526225	0.0026184
MOK	Transcriptomics	-0.131522	1.12937e-05	6.00675e-05				-0.082036	0.000515799	0.00258562
MON1A	Transcriptomics	-0.0823304	0.00192876	0.00490721
MON1B	Transcriptomics				-0.0364639	0.00322515	0.0147995
MON2	Transcriptomics	0.0873207	0.0165841	0.0321656				0.0699607	0.0116486	0.0299664
MORC2	Transcriptomics	0.0645757	3.86785e-08	6.3393e-07				0.0480642	2.903e-07	2.14608e-05
MORC3	Transcriptomics	0.137573	9.00799e-07	7.49563e-06				0.10067	2.20874e-05	0.000262259
MORC4	Transcriptomics	0.297632	4.26775e-09	1.26466e-07	-0.134019	0.000709842	0.00513173	0.163613	6.27846e-05	0.000546778
MORF4L1	Transcriptomics				0.0406511	0.00041048	0.00353771
MORF4L2	Transcriptomics	-0.0596429	0.00786042	0.016775	0.0510217	0.000915588	0.00611666
MORN1	Transcriptomics	-0.205937	3.8454e-05	0.000168697				-0.1455	0.00193028	0.00715764
MORN3	Transcriptomics	-0.488938	7.33371e-09	1.82038e-07	0.134629	0.0106413	0.0344479	-0.354309	4.93238e-06	0.000102034
MORN4	Transcriptomics	-0.0798232	0.000926567	0.00258431	0.0681657	9.09001e-05	0.00136847
MOSMO	Transcriptomics							0.0443873	0.0015016	0.00591627
MOSPD1	Transcriptomics							0.165132	0.00069481	0.00322838
MOSPD2	Transcriptomics	0.125198	0.000230865	0.000773736				0.0999669	0.000404626	0.00214791
MOSPD3	Transcriptomics	-0.190459	0.000398668	0.0012422				-0.176543	7.30363e-05	0.000608478
MOV10	Transcriptomics				-0.075802	0.0029471	0.0138723
MOV10L1	Transcriptomics	-0.311379	0.0265535	0.048478
MOXD1	Transcriptomics				0.121948	0.0148217	0.043977
MPC1	Transcriptomics				0.0597574	0.00517715	0.0207294
MPC2	Transcriptomics	-0.127202	2.36685e-06	1.65727e-05	0.0874076	3.54968e-06	0.000250547
MPDZ	Transcriptomics	0.116736	7.3123e-05	0.000289891				0.0794405	0.000529773	0.00263125
MPG	Transcriptomics	-0.221442	4.47053e-07	4.32757e-06				-0.168663	6.05244e-06	0.000114418
MPHOSPH10	Transcriptomics	-0.0619946	0.00971919	0.020183
MPHOSPH8	Transcriptomics	-0.12391	0.00165412	0.00428994				-0.130742	0.0002107	0.00131304
MPI	Transcriptomics	-0.0658833	0.000215005	0.000727573
MPND	Transcriptomics	-0.185083	1.71617e-08	3.5139e-07	0.076709	0.00235326	0.0118345	-0.108374	2.91734e-05	0.000319388
MPO	Transcriptomics	-1.62262	1.93936e-08	3.81517e-07	0.512747	0.00617933	0.0235558	-1.10988	7.03316e-05	0.000591235
MPP1	Transcriptomics	-0.116835	1.70507e-05	8.49571e-05	0.0749426	2.61801e-05	0.000683505
MPP2	Transcriptomics	-0.0219979	0.0201531	0.0381307
MPP3	Transcriptomics	-0.0846175	0.0132427	0.026377	0.102522	0.00369997	0.0163996
MPP5	Transcriptomics	0.179597	8.16497e-09	1.96424e-07				0.124067	1.19353e-06	4.59297e-05
MPP6	Transcriptomics	0.135403	0.000906755	0.00253421				0.103751	0.000345767	0.00190314
MPP7	Transcriptomics							0.163304	0.00179442	0.00676828
MPPE1	Transcriptomics	-0.0609905	8.5046e-05	0.000330536	0.0396192	0.00764061	0.0273501
MPPED1	Transcriptomics	-0.103748	1.24173e-06	9.7383e-06	0.0764363	4.49507e-05	0.000904699
MPRIP	Transcriptomics	0.0596848	0.00478984	0.0108467				0.0402246	0.01003	0.0265594
MPST	Transcriptomics				-0.125306	0.000437914	0.00368099
MPV17	Transcriptomics	-0.080205	0.0014761	0.00388721				-0.0467637	0.0161319	0.0387732
MPV17L	Transcriptomics	-0.135952	2.42107e-05	0.000114312				-0.0997897	0.000279055	0.00162842
MPV17L2	Transcriptomics	-0.16697	0.0020918	0.00524975				-0.130458	0.00435555	0.0135954
MPZ	Transcriptomics							-0.268429	0.0100329	0.0265594
MPZL1	Transcriptomics	0.101149	1.191e-07	1.49641e-06	-0.0579747	0.00102656	0.00660819	0.043174	0.00490075	0.0149712
MPZL2	Transcriptomics	1.95865	4.54076e-07	4.38701e-06	-1.64361	2.21931e-06	0.000209226
MR1	Transcriptomics	0.174652	0.00248107	0.00608611	-0.134792	0.00338464	0.015336
MRAP2	Transcriptomics	-0.123478	0.00725082	0.0156276	0.178565	2.16533e-05	0.000609504
MRAS	Transcriptomics	0.153427	4.35293e-12	1.79827e-09	-0.0550966	9.6697e-05	0.00142377	0.09833	6.80147e-09	3.14861e-06
MRC1	Transcriptomics	1.43518	9.82764e-06	5.34231e-05				0.760988	0.00104357	0.00443922
MREG	Transcriptomics				0.0789043	0.0143897	0.0429762
MRFAP1	Transcriptomics	-0.0641465	0.0022888	0.00568372	0.033569	0.00192443	0.0102809
MRGPRF	Transcriptomics	0.639756	5.81275e-08	8.71354e-07	-0.240371	0.0145611	0.0433688	0.399385	7.08687e-05	0.000594637
MRI1	Transcriptomics	-0.179094	7.21551e-06	4.11172e-05				-0.158273	7.86265e-06	0.000133542
MRM1	Transcriptomics	-0.127147	1.29665e-05	6.76361e-05	0.0815706	0.0011325	0.00708248
MRM3	Transcriptomics	-0.100495	0.000762159	0.00218755	0.0879178	5.91246e-05	0.0010647
MRNIP	Transcriptomics	-0.107971	0.000849809	0.00240176				-0.0838509	0.001474	0.0058304
MRO	Transcriptomics	0.124482	0.00644414	0.01409	-0.0882504	0.01013	0.0333143
MROH1	Transcriptomics	-0.12811	2.86735e-06	1.94012e-05				-0.0944962	0.000151604	0.00102828
MROH7	Transcriptomics	-0.297108	0.00122253	0.00329464				-0.289637	0.000463274	0.0023827
MROH8	Transcriptomics	-0.147788	2.07603e-07	2.31796e-06	0.0725922	0.00303028	0.0141547	-0.0751954	0.00119948	0.00492342
MRPL1	Transcriptomics	-0.136326	0.000124904	0.000457726	0.0778705	0.00220713	0.0113395
MRPL11	Transcriptomics	-0.153457	2.08841e-05	0.000101203	0.0911099	0.000246618	0.00251208
MRPL12	Transcriptomics	-1.20873	2.07049e-06	1.48477e-05				-0.980278	5.51623e-05	0.000499575
MRPL14	Transcriptomics	-0.105453	0.00194849	0.0049492	0.068296	0.0108387	0.0349095
MRPL15	Transcriptomics	-0.0719114	0.00411857	0.00947731	0.0930173	7.09524e-06	0.000332228
MRPL16	Transcriptomics	-0.0994824	0.00217798	0.00543494	0.0705357	0.000646313	0.00479834
MRPL17	Transcriptomics	-0.0958214	0.00104256	0.00286852	0.0786985	0.00119367	0.00734397
MRPL19	Transcriptomics	0.145185	7.98747e-05	0.000313473				0.121894	0.000100669	0.00076396
MRPL2	Transcriptomics	-0.220689	1.73172e-09	6.70076e-08	0.101735	9.25145e-05	0.00137812	-0.118953	7.4143e-05	0.000615152
MRPL20	Transcriptomics	-0.155921	4.25026e-06	2.66303e-05				-0.0913888	0.0021909	0.00790904
MRPL21	Transcriptomics	-0.175703	1.72826e-05	8.59942e-05				-0.105211	0.00224411	0.00806365
MRPL23	Transcriptomics	-0.190359	0.00511635	0.0114873
MRPL28	Transcriptomics	-0.16941	2.33216e-06	1.63542e-05				-0.113316	0.000221404	0.00136217
MRPL3	Transcriptomics				0.0956449	3.84265e-05	0.00083293
MRPL30	Transcriptomics	-0.123577	2.69671e-08	4.82557e-07	0.0683662	0.000194852	0.00215513	-0.0552109	0.00927841	0.0249239
MRPL32	Transcriptomics	-0.142813	0.000177599	0.000617352	0.0757584	0.00238684	0.0119565
MRPL33	Transcriptomics				0.0868822	0.000420602	0.0035914
MRPL34	Transcriptomics	-0.144436	0.0032372	0.00768849	0.0716498	0.00642502	0.0241693
MRPL35	Transcriptomics				0.0472884	0.000958699	0.00631328
MRPL36	Transcriptomics	-0.161884	0.000770529	0.0022092	0.10031	0.000167173	0.00195519
MRPL37	Transcriptomics	-0.098717	7.07593e-09	1.78784e-07	0.0718393	7.31214e-06	0.00033785
MRPL39	Transcriptomics				0.0414498	0.00542175	0.0214944
MRPL4	Transcriptomics	-0.154829	2.32577e-05	0.000110626				-0.10841	0.000736917	0.00338481
MRPL40	Transcriptomics	-0.0973678	0.0195155	0.0370787
MRPL41	Transcriptomics	-0.227221	0.000225465	0.000758534				-0.225846	4.60526e-06	9.83095e-05
MRPL44	Transcriptomics				0.0423495	0.0143895	0.0429762
MRPL45	Transcriptomics	-0.0588585	0.00488243	0.0110344	0.0860282	1.73991e-06	0.000186555
MRPL47	Transcriptomics				0.0684157	0.000381651	0.0033673
MRPL48	Transcriptomics				0.0746775	0.0033614	0.0152599
MRPL49	Transcriptomics							0.0507229	0.00206302	0.00754428
MRPL50	Transcriptomics	0.0679393	0.0129112	0.0258045				0.0883203	0.000522732	0.0026065
MRPL54	Transcriptomics	-0.165621	0.00022281	0.000750705	0.0915592	0.00388064	0.0169858
MRPL55	Transcriptomics	-0.32944	2.62451e-10	1.93004e-08	0.100443	0.00872456	0.0299041	-0.228997	3.82318e-07	2.33489e-05
MRPL57	Transcriptomics	-0.170109	1.19108e-07	1.49641e-06	0.067813	0.00318089	0.0146297	-0.102296	0.000286929	0.00165852
MRPL58	Transcriptomics	-0.164877	0.000129576	0.000471892	0.084261	0.00254369	0.0124708
MRPL9	Transcriptomics	-0.12885	0.00392648	0.00907878	0.0715317	0.00250793	0.0123393
MRPS10	Transcriptomics	-0.0618764	0.00290682	0.0070021	0.0429638	0.00217583	0.0112279
MRPS11	Transcriptomics	-0.0959182	9.75693e-05	0.000371398				-0.0601114	0.00440503	0.0137283
MRPS12	Transcriptomics	-0.228471	2.5881e-05	0.000121135	0.106271	0.00209936	0.0109498	-0.1222	0.0169423	0.0403751
MRPS16	Transcriptomics	-0.11186	2.12424e-09	7.67148e-08	0.0517187	0.000552063	0.00428892	-0.0601412	6.87594e-05	0.000582528
MRPS17	Transcriptomics	-0.246598	2.69382e-05	0.000125372				-0.15252	0.00336806	0.011126
MRPS18A	Transcriptomics	-0.11617	2.62293e-05	0.000122607	0.0699773	0.00120264	0.00737034
MRPS18C	Transcriptomics	-0.0565197	0.0106952	0.0219243	0.0790834	4.25397e-05	0.000873557
MRPS2	Transcriptomics	-0.0732679	0.0208099	0.0391923
MRPS21	Transcriptomics	-0.122711	3.32885e-05	0.000149683				-0.0752533	0.00298095	0.010114
MRPS22	Transcriptomics	-0.0639264	0.0039643	0.00915982	0.0684046	1.50209e-05	0.000491803
MRPS23	Transcriptomics	-0.0691534	2.2947e-05	0.00010938	0.0543931	7.53945e-05	0.00122577
MRPS25	Transcriptomics	-0.123319	1.14727e-09	5.06747e-08	0.0546579	3.73705e-05	0.000824028	-0.0686612	0.000124599	0.000886171
MRPS26	Transcriptomics	-0.2045	6.54083e-08	9.44218e-07				-0.139669	2.35468e-05	0.000275845
MRPS27	Transcriptomics	-0.0643713	3.94733e-05	0.00017208	0.0537068	3.37338e-05	0.000780616
MRPS28	Transcriptomics	-0.527515	0.012478	0.0250431	0.597039	0.00202512	0.0106508
MRPS30	Transcriptomics				0.0180759	0.0159065	0.0463055
MRPS33	Transcriptomics				0.0873374	7.88439e-05	0.00125848
MRPS34	Transcriptomics	-0.146315	7.59509e-05	0.000299244				-0.0968065	0.00348673	0.0114136
MRPS35	Transcriptomics				0.0675442	0.000888182	0.00598628
MRPS36	Transcriptomics				0.0960146	0.000448599	0.00373504
MRPS5	Transcriptomics							-0.0741457	0.0165327	0.039534
MRPS6	Transcriptomics	0.169114	0.000197824	0.000677243				0.127705	0.000741747	0.00340143
MRPS7	Transcriptomics				0.046568	0.0118047	0.0372358
MRPS9	Transcriptomics	-0.146502	6.022e-07	5.45389e-06	0.0933419	1.48779e-05	0.00048826
MRS2	Transcriptomics							0.0372407	0.0120096	0.0307055
MRTFB	Transcriptomics							0.0718888	0.0100326	0.0265594
MRTO4	Transcriptomics	-0.20018	1.43995e-08	3.09306e-07				-0.141974	4.89039e-06	0.000101465
MRVI1	Transcriptomics	0.180801	7.85204e-06	4.42816e-05	-0.152929	5.30109e-05	0.000999468
MS4A4A	Transcriptomics	2.80633	0.00167124	0.00432647	-2.39778	0.0147342	0.0437554
MS4A6A	Transcriptomics	0.855537	3.73075e-06	2.39717e-05	-0.729505	2.38139e-05	0.000644489
MS4A7	Transcriptomics	0.460491	9.75622e-05	0.000371398	-0.487272	3.80719e-05	0.000829081
MSANTD1	Transcriptomics	-0.165073	0.0107876	0.022066
MSANTD3	Transcriptomics	-0.0546345	0.0148925	0.0292645	0.0889814	5.85878e-05	0.00106325
MSANTD4	Transcriptomics	0.172276	1.34225e-08	2.93207e-07				0.122827	3.71178e-06	8.92734e-05
MSC	Transcriptomics	-0.800658	2.82536e-06	1.92282e-05	0.61535	0.000148246	0.00183303
MSH4	Transcriptomics	3.17427	0.003601	0.00843347				1.42333	0.012381	0.031495
MSH6	Transcriptomics	0.125578	3.30527e-09	1.06726e-07				0.0866154	1.35451e-06	4.9805e-05
MSI1	Transcriptomics				-0.0800622	0.00946252	0.0317439
MSI2	Transcriptomics	0.115314	7.21585e-06	4.11172e-05	-0.071963	0.000915789	0.00611666	0.0433515	0.0177018	0.0417042
MSL1	Transcriptomics	0.0397106	0.000877818	0.00246956				0.0572713	3.13306e-07	2.15672e-05
MSL2	Transcriptomics	0.18881	2.15798e-10	1.70334e-08	-0.0688387	0.0118765	0.0373536	0.119971	8.99796e-07	3.85336e-05
MSL3	Transcriptomics				0.0381349	0.00240385	0.0120244
MSLNL	Transcriptomics	-1.87388	9.78643e-11	1.09979e-08				-1.27834	1.03761e-07	1.25689e-05
MSN	Transcriptomics	0.120202	0.000111812	0.000416469	-0.110352	0.00010937	0.0015378
MSR1	Transcriptomics	1.58544	2.47443e-06	1.7138e-05	-1.12229	0.00219138	0.0112833	0.463149	0.0151299	0.0368248
MSRB2	Transcriptomics	-0.1479	0.0013298	0.00355044				-0.138447	6.62092e-05	0.000568452
MSRB3	Transcriptomics	0.199866	2.46327e-09	8.48015e-08	-0.113052	5.70131e-05	0.00104817	0.0868135	0.00282795	0.0096883
MSS51	Transcriptomics	-0.166811	0.0267614	0.0487726
MST1	Transcriptomics	-0.395942	0.000483503	0.00147508				-0.293698	0.00177268	0.00671322
MSTN	Transcriptomics	0.599182	0.00219982	0.00548496				0.456822	0.00711481	0.0200731
MSTO1	Transcriptomics	-0.255658	1.43686e-09	5.84989e-08	0.127481	1.05638e-05	0.000406518	-0.128176	0.000145173	0.000995166
MSX1	Transcriptomics	0.196171	0.00906042	0.0190029	-0.162856	0.00484482	0.0198109
MT-ATP6	Transcriptomics	-0.0366034	7.41122e-07	6.4258e-06				-0.0239662	0.000110621	0.000810636
MT-CO2	Transcriptomics	-0.033219	0.0019365	0.00492576
MT-CO3	Transcriptomics	-0.025334	0.00108653	0.00297841
MT-ND1	Transcriptomics							-0.0231655	0.00761981	0.0212117
MT-ND3	Transcriptomics	-0.0878351	0.000184781	0.000639113
MT-ND5	Transcriptomics	0.0283601	0.00234791	0.00581226				0.0148914	0.0193862	0.0448893
MT-ND6	Transcriptomics	-0.0878791	0.0152586	0.0299164				-0.086576	0.00075037	0.00343761
MT1F	Transcriptomics	0.173626	0.00155475	0.00407121
MT1M	Transcriptomics	0.17563	0.00293559	0.00705929
MTA1	Transcriptomics	-0.105628	0.00744922	0.0160085				-0.119243	6.37512e-05	0.000551725
MTA2	Transcriptomics	0.0656717	0.000967297	0.00267876	-0.0570752	0.000513977	0.00408564
MTAP	Transcriptomics	0.097829	0.000505761	0.00153073				0.0621307	0.00598064	0.0175667
MTBP	Transcriptomics	-0.198816	0.0152687	0.0299164	0.172588	0.0143044	0.0427763
MTCH1	Transcriptomics	-0.065586	7.3158e-06	4.1629e-05	0.0356213	0.00259759	0.0126624
MTCH2	Transcriptomics	-0.0787377	2.23414e-05	0.000106992	0.0611941	1.27302e-05	0.000454983
MTDH	Transcriptomics							-0.0349573	0.011471	0.0295971
MTERF1	Transcriptomics	0.221667	3.31502e-08	5.63152e-07				0.149066	9.77034e-07	4.08435e-05
MTERF3	Transcriptomics				0.0752925	0.00866999	0.0298114
MTF1	Transcriptomics	0.0932928	3.81666e-07	3.82374e-06	-0.0665182	0.000130209	0.00169826
MTF2	Transcriptomics	-0.069572	0.00207075	0.0052061				-0.0846518	4.05333e-05	0.000400378
MTFMT	Transcriptomics	-0.172884	1.86504e-09	7.06277e-08	0.0777772	0.000486002	0.00394393	-0.0951065	0.000338711	0.00187896
MTFR1	Transcriptomics	0.408993	2.55583e-09	8.6504e-08				0.268307	8.60052e-08	1.13965e-05
MTG2	Transcriptomics	-0.082503	0.00041725	0.00129387				-0.0702063	0.000605082	0.00291763
MTHFD1	Transcriptomics	-0.0749534	1.95244e-05	9.54623e-05
MTHFD1L	Transcriptomics				0.0639652	0.00471743	0.0194257
MTHFD2	Transcriptomics	0.398949	0.00014287	0.000512974				0.217047	0.0052394	0.015779
MTHFD2L	Transcriptomics	0.227013	7.86064e-10	3.86051e-08	-0.0630456	0.0111756	0.0357406	0.163967	1.44256e-08	5.19543e-06
MTIF2	Transcriptomics							0.0592924	0.000457047	0.00235849
MTLN	Transcriptomics	-0.207872	2.20405e-05	0.000105876				-0.11422	0.0113544	0.0293386
MTM1	Transcriptomics	0.194111	2.99651e-06	2.00806e-05				0.143887	5.30949e-05	0.000485844
MTMR1	Transcriptomics				0.0323328	0.00586584	0.0227103
MTMR10	Transcriptomics	0.184931	2.89243e-10	2.03083e-08	-0.0666056	0.0053158	0.0211579	0.118325	2.11558e-07	1.7968e-05
MTMR12	Transcriptomics	0.106068	0.000324132	0.00104138				0.101295	0.000103689	0.000775157
MTMR2	Transcriptomics	0.0665292	0.00224468	0.00558552				0.0857649	9.52883e-06	0.000150384
MTMR3	Transcriptomics	0.121596	2.008e-08	3.90102e-07	-0.0576862	0.000452212	0.0037541	0.0639095	0.000313981	0.00177687
MTMR4	Transcriptomics				0.0451108	0.00642502	0.0241693	0.0506258	0.00742786	0.0207711
MTMR6	Transcriptomics							0.0710645	0.0022984	0.00821898
MTMR7	Transcriptomics				0.102945	0.00571449	0.0222775
MTO1	Transcriptomics	0.0672157	0.000813692	0.00231412				0.0842222	3.40309e-06	8.56701e-05
MTOR	Transcriptomics				0.0184843	0.00545764	0.0216127	0.061212	0.000597124	0.00288921
MTREX	Transcriptomics	0.0547406	0.0221779	0.0414243				0.0710977	0.000960516	0.0041653
MTRF1	Transcriptomics	0.102856	0.0011473	0.00312012				0.0822613	0.00215173	0.00778981
MTRF1L	Transcriptomics	0.0896892	0.00423757	0.0097185				0.0762239	0.00730935	0.0205047
MTRR	Transcriptomics	0.085837	0.00012958	0.000471892				0.0948364	4.60518e-06	9.83095e-05
MTSS1	Transcriptomics	0.0896353	3.9391e-07	3.92171e-06				0.0637166	3.72071e-05	0.000376249
MTSS1L	Transcriptomics	0.0926811	2.9939e-06	2.00806e-05	-0.0578928	0.000234464	0.00244581	0.0347882	0.0159715	0.0384599
MTTP	Transcriptomics	4.90489	0.00971771	0.020183				0.38135	0.0042099	0.0132418
MTURN	Transcriptomics	0.0739594	5.81647e-07	5.32929e-06	-0.0393412	0.00493646	0.0200936	0.0346183	0.0083853	0.0229635
MTUS1	Transcriptomics	0.145195	1.57439e-07	1.84899e-06	-0.0846041	0.000105598	0.00150893	0.0605907	0.0025582	0.00895403
MTX1	Transcriptomics				0.13003	0.00409676	0.0176734
MTX2	Transcriptomics	-0.0989416	0.00571901	0.012669	0.094115	0.000116274	0.0015966
MTX3	Transcriptomics							0.0720868	0.00723126	0.0203466
MUC1	Transcriptomics	0.873287	0.000309434	0.000998297	-0.640597	0.00144844	0.00839333
MUS81	Transcriptomics	-0.0604083	0.00772138	0.0164978
MVB12B	Transcriptomics	0.0626269	0.000534915	0.00160665	-0.0469783	0.00154774	0.0087804
MVD	Transcriptomics	-0.161504	0.000109083	0.000408039				-0.133911	0.000171353	0.00112049
MVK	Transcriptomics	-0.0906814	0.000787524	0.00225103				-0.0509185	0.0211457	0.0480923
MVP	Transcriptomics				-0.127521	0.00023259	0.00243621	-0.119329	0.000404617	0.00214791
MX1	Transcriptomics	-0.0648823	0.00196849	0.00498996				-0.0819826	0.000776345	0.00352898
MX2	Transcriptomics				-0.338063	0.00749623	0.0269772
MXD1	Transcriptomics	0.120091	2.40191e-06	1.67457e-05				0.0803724	0.000325001	0.00182311
MXD4	Transcriptomics				-0.0575055	0.0101297	0.0333143
MXI1	Transcriptomics	0.139208	2.6969e-08	4.82557e-07	-0.0629662	0.00112399	0.00703893	0.0762422	0.000106797	0.000790365
MXRA7	Transcriptomics	-0.0544062	0.00346463	0.00815043	0.0432452	0.0024381	0.0121138
MXRA8	Transcriptomics				-0.208317	0.00269095	0.0130024
MYADM	Transcriptomics	-0.119688	1.33949e-06	1.03433e-05	0.0454912	0.0167645	0.0480684	-0.0741963	0.00100443	0.00430929
MYADML2	Transcriptomics	-0.559315	2.10165e-06	1.50236e-05	0.229996	0.0142194	0.0426138	-0.329319	0.000267613	0.00157743
MYBBP1A	Transcriptomics	-0.120181	6.9282e-07	6.08589e-06	0.0516555	0.00242087	0.0120626	-0.0685251	0.000776316	0.00352898
MYBL1	Transcriptomics	0.43835	2.79062e-08	4.93221e-07				0.371779	1.03794e-07	1.25689e-05
MYBPC1	Transcriptomics	0.181359	5.38616e-05	0.000223432	-0.0943181	0.00721437	0.0262657
MYC	Transcriptomics	0.305142	0.000228135	0.000765758				0.160707	0.011828	0.0303666
MYCBP	Transcriptomics	0.467517	0.0234381	0.0435062
MYCBPAP	Transcriptomics	-0.429553	8.30819e-06	4.64004e-05				-0.321837	0.000188048	0.00120007
MYCL	Transcriptomics	0.92405	0.000625191	0.00184311				0.54096	0.0115294	0.0297217
MYCN	Transcriptomics							0.193032	0.00207537	0.00757025
MYCT1	Transcriptomics	0.385733	3.60219e-05	0.000159509	-0.270812	0.00102656	0.00660819
MYD88	Transcriptomics	0.28298	4.32405e-05	0.000185297	-0.229374	0.000348942	0.00317438
MYDGF	Transcriptomics	-0.206342	4.61369e-07	4.42046e-06				-0.141086	4.76819e-05	0.000450101
MYEF2	Transcriptomics							0.0332805	0.00913372	0.0246292
MYH10	Transcriptomics	-0.0628276	0.00138655	0.00368123	0.040455	0.00212959	0.0110668
MYH14	Transcriptomics	-0.0851096	0.00043176	0.00133403				-0.0944696	3.58524e-06	8.7128e-05
MYH7B	Transcriptomics	-0.284474	5.91174e-09	1.57278e-07	0.101001	0.00189809	0.0101722	-0.183473	5.90027e-06	0.000112909
MYH9	Transcriptomics				-0.0416857	0.00181732	0.00983736
MYL12A	Transcriptomics	0.157618	0.000505776	0.00153073	-0.105383	0.00347899	0.0157024
MYL3	Transcriptomics				-0.246959	0.0105759	0.0343555
MYL5	Transcriptomics	-0.323406	1.39037e-08	3.00448e-07	0.147601	0.000420608	0.0035914	-0.175805	0.000107594	0.000793732
MYL6	Transcriptomics							-0.0858608	0.00174045	0.00662697
MYL6B	Transcriptomics	-0.0966353	0.0032688	0.00775173
MYL9	Transcriptomics							-0.133611	0.00179445	0.00676828
MYLK	Transcriptomics	0.0703874	0.00377876	0.00878787
MYLK3	Transcriptomics	-0.744478	2.06037e-05	0.00010006				-0.519609	0.000966629	0.00418812
MYLK4	Transcriptomics							0.262282	0.00196564	0.00725618
MYNN	Transcriptomics	0.14538	0.000244908	0.000814775				0.14893	0.000267619	0.00157743
MYO10	Transcriptomics	0.0832678	0.000256709	0.000848209	-0.0612994	0.00412423	0.0177442
MYO15A	Transcriptomics	-0.179526	0.000148156	0.000528131				-0.102722	0.0179612	0.0421744
MYO15B	Transcriptomics	-0.150154	0.0174203	0.0335646				-0.172125	0.000172584	0.00112697
MYO16	Transcriptomics				0.0885324	0.000797464	0.00555903
MYO19	Transcriptomics	-0.142005	2.19753e-06	1.55829e-05				-0.082966	0.00484642	0.0148436
MYO1C	Transcriptomics	0.0762198	0.0122695	0.0246769	-0.0918144	9.17055e-05	0.0013747
MYO1D	Transcriptomics	0.113379	0.000877842	0.00246956	-0.0764741	0.00958079	0.0320485
MYO1E	Transcriptomics	0.151897	2.77434e-07	2.92794e-06	-0.08025	0.00689742	0.0254423	0.0716468	0.00286132	0.00978113
MYO1F	Transcriptomics	0.116101	0.0201531	0.0381307	-0.248009	6.27964e-07	0.000117341	-0.131908	0.00110494	0.00463016
MYO1G	Transcriptomics				-0.956364	0.014734	0.0437554
MYO5A	Transcriptomics							0.0659365	0.00303345	0.0102409
MYO5B	Transcriptomics				0.442392	0.0024381	0.0121138
MYO5C	Transcriptomics	-0.124899	0.00265984	0.00646256				-0.111963	0.00315997	0.0105804
MYO6	Transcriptomics	0.0577327	0.00492822	0.0111206	-0.0587822	0.00107422	0.00681554
MYO7A	Transcriptomics	0.175307	1.19361e-05	6.31051e-05				0.142205	3.38765e-05	0.000352994
MYO9A	Transcriptomics				-0.0435577	0.00406903	0.0176028
MYOF	Transcriptomics	0.342701	5.57011e-07	5.14046e-06	-0.250647	4.33328e-05	0.000884669
MYOM1	Transcriptomics	0.104878	0.0179974	0.0345496	-0.090268	0.0155375	0.0455236
MYORG	Transcriptomics	0.119312	0.000906779	0.00253421				0.0698438	0.00787737	0.0218107
MYOT	Transcriptomics	1.00231	7.99695e-08	1.097e-06				0.577865	1.12472e-05	0.000166819
MYOZ3	Transcriptomics	-0.3636	3.55496e-05	0.000157922	0.343563	1.04595e-05	0.000404721
MYPOP	Transcriptomics	-0.136033	0.00144577	0.00382075
MYRIP	Transcriptomics	0.090288	0.00363627	0.00849693				0.133677	5.39126e-05	0.000491725
MYSM1	Transcriptomics				0.0484253	0.0107727	0.0347132
MYT1	Transcriptomics	0.193277	4.8399e-06	2.95328e-05	-0.10318	0.00288602	0.0136538	0.0900972	0.019685	0.0454238
MZF1	Transcriptomics	-0.172606	9.28276e-05	0.000356148				-0.137048	0.000185385	0.00118575
MZT2A	Transcriptomics	-0.254889	1.83762e-06	1.34301e-05				-0.215502	3.52365e-06	8.71272e-05
MZT2B	Transcriptomics	-0.283345	4.25068e-06	2.66303e-05				-0.24029	4.5265e-06	9.73714e-05
N4BP2	Transcriptomics	0.592336	3.07186e-09	1.00812e-07	-0.28807	0.00270996	0.0130402	0.304266	3.49549e-05	0.000360217
N4BP2L1	Transcriptomics	-0.0602407	0.00140114	0.00371618				-0.0568443	0.000128294	0.000906458
N4BP2L2	Transcriptomics				-0.0436927	0.000973404	0.00638623
N4BP3	Transcriptomics				0.0921357	0.00707695	0.0258933
N6AMT1	Transcriptomics	0.0762104	0.0160465	0.0312742				0.0934732	0.00212612	0.00771267
NAA10	Transcriptomics	-0.204044	0.0259449	0.0475375				-0.18113	0.00314165	0.0105293
NAA15	Transcriptomics	0.0594316	0.00172352	0.00444471	-0.049339	0.00160555	0.00900622
NAA16	Transcriptomics	0.102485	0.000367924	0.00116064
NAA20	Transcriptomics	-0.119081	0.000118908	0.000439336	0.0929475	3.15974e-05	0.00074718
NAA30	Transcriptomics	0.108895	0.000380838	0.001193				0.120058	2.76023e-05	0.000307953
NAA35	Transcriptomics				-0.0485773	0.0130798	0.04014
NAA38	Transcriptomics	-0.154565	0.000100025	0.000378795				-0.0975199	0.00252807	0.00885972
NAA40	Transcriptomics	-0.0977014	3.03502e-05	0.00013869	0.0567334	0.00121169	0.00741273
NAA50	Transcriptomics	0.0913654	5.59667e-05	0.000229968				0.0899248	5.06057e-06	0.000103616
NAA80	Transcriptomics	-0.349811	4.35849e-08	6.94885e-07	0.180511	0.000135978	0.00175232	-0.1693	0.000262072	0.00155319
NAALADL1	Transcriptomics				-0.636068	0.0149091	0.0440985
NAALADL2	Transcriptomics	0.585262	0.00260738	0.00635215
NAB1	Transcriptomics	0.114967	2.55382e-05	0.00011962				0.108374	1.27266e-05	0.0001802
NAB2	Transcriptomics	-0.0755571	0.00122247	0.00329464
NABP1	Transcriptomics	0.265556	0.000926518	0.00258431
NABP2	Transcriptomics	-0.077707	0.00971903	0.020183
NACAD	Transcriptomics	-0.0660189	0.000778877	0.00222946				-0.0445414	0.0150549	0.0367001
NACC2	Transcriptomics	0.116579	6.92381e-07	6.08589e-06	-0.0717354	0.000130215	0.00169826	0.0448437	0.0123184	0.0313791
NADK2	Transcriptomics	0.102492	0.000148177	0.000528131				0.0681412	0.00317835	0.0106271
NADSYN1	Transcriptomics				-0.0394689	0.00490975	0.0200125
NAE1	Transcriptomics	-0.045627	0.0063857	0.013971	0.041543	0.0171597	0.0488902
NAGA	Transcriptomics	0.0811584	0.00314381	0.00749966	-0.0709479	0.00497541	0.0201747
NAGPA	Transcriptomics	-0.161606	8.13051e-08	1.1089e-06	0.0661106	0.00883464	0.0302077	-0.095495	0.000182758	0.00117376
NAGS	Transcriptomics	0.825203	0.00844167	0.0178518	-0.833153	0.00250803	0.0123393
NAIP	Transcriptomics	0.770402	0.0122684	0.0246769	-0.585086	0.015355	0.0451136
NALCN	Transcriptomics				0.030886	0.00773843	0.0275733
NAMPT	Transcriptomics	0.167667	6.9514e-05	0.000277948				0.0762781	0.00742796	0.0207711
NANOS1	Transcriptomics	0.327564	1.24417e-05	6.53295e-05				0.223794	0.000345764	0.00190314
NANOS3	Transcriptomics	-0.215033	0.000372205	0.00117118				-0.155693	0.00358848	0.0116732
NANP	Transcriptomics	0.32816	3.11645e-05	0.000141668				0.409381	1.20301e-07	1.38392e-05
NANS	Transcriptomics	-0.204113	2.21464e-07	2.43227e-06	0.112387	6.89276e-05	0.00116927	-0.0917258	0.00918172	0.024721
NAP1L2	Transcriptomics	-0.120117	8.29333e-05	0.000323962	0.0867077	1.62327e-05	0.000513534
NAP1L3	Transcriptomics	-0.0958219	0.00174147	0.00448163	0.0834773	5.85847e-05	0.00106325
NAP1L4	Transcriptomics				-0.00956954	0.00605968	0.0232137
NAP1L5	Transcriptomics	-0.259332	2.28851e-10	1.76617e-08	0.165429	3.80463e-08	5.34398e-05	-0.0939026	0.0126991	0.0321042
NAPA	Transcriptomics	-0.129548	3.41453e-07	3.47792e-06	0.0971076	4.45448e-05	0.000904156
NAPB	Transcriptomics	-0.102503	1.0099e-05	5.46164e-05	0.07137	6.67585e-06	0.000322454
NAPEPLD	Transcriptomics							0.0511836	0.00932715	0.0250352
NAPG	Transcriptomics				0.0723604	0.000486022	0.00394393
NAPRT	Transcriptomics	-0.144344	0.00593392	0.0130849				-0.171298	5.26891e-05	0.000483706
NARF	Transcriptomics	-0.0962865	0.00231341	0.00573102				-0.0746069	0.00319682	0.0106788
NARS	Transcriptomics	-0.0691209	0.000578465	0.00172435	0.0653028	2.43979e-06	0.00021553
NARS2	Transcriptomics							0.109999	0.000855561	0.00381502
NAT10	Transcriptomics	-0.0284834	0.000431721	0.00133403
NAT14	Transcriptomics	-0.177034	9.82809e-06	5.34231e-05				-0.126352	0.000192115	0.00122047
NAT16	Transcriptomics	-3.02232	4.39978e-07	4.28321e-06	0.826943	0.0130015	0.0399517	-2.19537	0.000350533	0.00192194
NAT8L	Transcriptomics	-0.0747182	8.06453e-06	4.52757e-05				-0.0566939	0.000177445	0.00115172
NATD1	Transcriptomics	0.101188	3.11658e-05	0.000141668	-0.0599971	0.00788711	0.0279619
NAV1	Transcriptomics	0.0620083	0.00807426	0.0171737	-0.0466741	0.00420896	0.0179967
NAV2	Transcriptomics	0.0829777	0.00866913	0.0182726
NAXD	Transcriptomics	-0.0584242	0.00202905	0.00511822				-0.0466957	0.00382198	0.0122851
NAXE	Transcriptomics	-0.0491994	0.0157828	0.0308301
NBDY	Transcriptomics				0.0547511	0.004532	0.0188892
NBEA	Transcriptomics				0.0249193	0.0103828	0.0338923
NBEAL1	Transcriptomics				-0.265748	0.00318086	0.0146297
NBEAL2	Transcriptomics				-0.0616313	0.00606036	0.0232137
NBL1	Transcriptomics	-0.0895553	0.000753875	0.00216814				-0.0691377	0.00182755	0.0068654
NBN	Transcriptomics	0.0495519	0.0112628	0.0229017				0.0492275	0.0171912	0.0408323
NBPF10	Transcriptomics	0.411977	1.09852e-05	5.87803e-05				0.28705	2.0883e-05	0.00025243
NBPF14	Transcriptomics	0.252885	6.12123e-05	0.000248791	-0.142476	0.0113125	0.0361052
NBPF15	Transcriptomics	-0.137284	7.59367e-05	0.000299244				-0.100691	0.000771291	0.00351293
NBPF26	Transcriptomics				-0.120347	0.00650876	0.0243991
NBR1	Transcriptomics	0.0646394	0.000106411	0.000399438				0.0482096	0.000573794	0.00280746
NCALD	Transcriptomics	-0.162822	2.04216e-07	2.29701e-06	0.120811	2.29051e-06	0.000210308
NCAM1	Transcriptomics	0.0347921	0.000253465	0.000839853				0.0262051	0.00192978	0.00715764
NCAM2	Transcriptomics	0.0758075	0.00851689	0.0179895				0.0931621	0.00129331	0.00524267
NCAN	Transcriptomics	0.0662677	0.00155467	0.00407121				0.0447708	0.019125	0.0443743
NCAPD2	Transcriptomics	0.0898426	1.2228e-06	9.60701e-06				0.0589776	0.000147285	0.00100673
NCAPD3	Transcriptomics	0.0909389	0.00141591	0.0037504				0.100313	0.000106015	0.00078664
NCAPG2	Transcriptomics	0.10778	0.0125865	0.0252312				0.161338	0.000111621	0.000815336
NCAPH2	Transcriptomics	-0.084225	1.87464e-05	9.22402e-05				-0.0603511	0.000466381	0.00239532
NCBP1	Transcriptomics	0.100583	8.83042e-05	0.00034131				0.0712125	0.00137665	0.00550738
NCBP2-AS2	Transcriptomics	-0.269253	7.14769e-10	3.62474e-08	0.126322	5.96597e-05	0.00107026	-0.142931	6.18407e-05	0.000539868
NCEH1	Transcriptomics							0.101938	0.00332932	0.0110292
NCF2	Transcriptomics	1.50224	0.00196802	0.00498996	-1.23479	0.00659309	0.0246049
NCF4	Transcriptomics	1.17917	0.00022281	0.000750705	-1.06973	0.000387878	0.00340315
NCK1	Transcriptomics	0.12692	0.000376498	0.0011828				0.138217	6.3143e-06	0.000116858
NCKAP1	Transcriptomics	0.0415257	0.00814626	0.0173062				0.0713881	2.43077e-05	0.000281958
NCKAP1L	Transcriptomics	0.322143	2.69382e-05	0.000125372	-0.299806	1.89389e-05	0.00056599
NCKAP5	Transcriptomics	0.285588	3.89656e-06	2.47664e-05	-0.168819	0.00162929	0.00911753
NCKIPSD	Transcriptomics	-0.07604	8.39772e-05	0.000327336				-0.0356147	0.0179612	0.0421744
NCL	Transcriptomics	-0.0532163	0.000456786	0.00140295				-0.0318274	0.0130218	0.0327605
NCLN	Transcriptomics	-0.0976192	0.0004467	0.00137513				-0.08103	0.00137664	0.00550738
NCOA1	Transcriptomics	0.0655634	9.57597e-07	7.8776e-06	-0.036214	0.000761233	0.00538159	0.0293494	0.0111809	0.0289661
NCOA2	Transcriptomics	0.139823	0.000553219	0.00165612				0.102193	0.00111902	0.00467513
NCOA3	Transcriptomics	0.190625	1.13326e-06	9.04566e-06				0.141066	8.6212e-06	0.000141299
NCOA4	Transcriptomics	0.0791628	1.59239e-05	8.03796e-05				0.0736091	4.89006e-06	0.000101465
NCOA5	Transcriptomics	0.0867045	1.75205e-05	8.69894e-05				0.0590343	0.000889267	0.00392066
NCOA6	Transcriptomics	0.0855765	1.28008e-06	9.96119e-06				0.0580488	1.58681e-05	0.000210665
NCOA7	Transcriptomics							0.0426544	0.0143968	0.0354211
NCOR1	Transcriptomics				-0.0356006	0.000354624	0.00319561
NCR3LG1	Transcriptomics				0.067549	0.0136392	0.0413953
NCS1	Transcriptomics	-0.0308846	0.00970161	0.020173
NDC1	Transcriptomics	0.112114	0.00521248	0.01167				0.134722	0.000372842	0.00201421
NDE1	Transcriptomics	0.194935	5.16489e-08	7.88544e-07	-0.138322	1.68725e-05	0.000524338
NDEL1	Transcriptomics	-0.11457	3.80233e-08	6.25424e-07	0.0781033	2.06427e-05	0.000591729
NDFIP1	Transcriptomics	-0.0845081	1.78247e-06	1.31227e-05	0.0605977	1.17676e-05	0.000433825
NDFIP2	Transcriptomics				0.0729338	0.015629	0.0456965
NDN	Transcriptomics	-0.154944	2.07603e-07	2.31796e-06	0.0960462	4.09976e-05	0.000859497
NDNF	Transcriptomics	1.10651	3.17564e-06	2.10222e-05				0.981567	5.27991e-06	0.000105378
NDP	Transcriptomics	0.0856719	0.0181442	0.0348028
NDRG1	Transcriptomics	0.0578451	0.0118579	0.0239757	-0.0658611	0.000988329	0.00645101
NDRG3	Transcriptomics	-0.0842491	3.6019e-05	0.000159509	0.0788282	5.43708e-07	0.000112308
NDRG4	Transcriptomics	-0.0633179	1.29287e-05	6.76337e-05	0.0459681	6.34263e-05	0.001116
NDST1	Transcriptomics	0.0472001	0.00751634	0.0161262
NDUFA10	Transcriptomics	-0.0688012	7.96228e-06	4.48017e-05	0.0391386	0.00011426	0.00158286	-0.0296627	0.021653	0.0489773
NDUFA11	Transcriptomics	-0.264107	0.000116021	0.000430692				-0.223559	0.000215223	0.0013312
NDUFA12	Transcriptomics				0.0895803	0.000721016	0.00517767
NDUFA2	Transcriptomics	-0.171539	2.65799e-05	0.000123997				-0.110844	0.00137664	0.00550738
NDUFA3	Transcriptomics	-0.177429	1.63677e-05	8.2166e-05				-0.142612	5.47451e-05	0.00049738
NDUFA4	Transcriptomics	-0.089012	0.00989012	0.0204661	0.079019	4.21453e-05	0.000869349
NDUFA4L2	Transcriptomics				-0.108001	0.00249043	0.0122783	-0.132202	0.00203829	0.00748883
NDUFA5	Transcriptomics	-0.0784922	0.00330046	0.00781578	0.0687066	0.000410513	0.00353771
NDUFA6	Transcriptomics	-0.107964	0.000683005	0.00198999	0.071188	0.000743743	0.00529231
NDUFA8	Transcriptomics				0.0791906	0.000534788	0.00419672
NDUFAB1	Transcriptomics	-0.208438	1.34225e-08	2.93207e-07	0.123954	7.73962e-07	0.000122147
NDUFAF1	Transcriptomics	-0.103299	0.00668326	0.0145359	0.0808151	0.000874643	0.00592931
NDUFAF2	Transcriptomics	-0.150317	0.00479165	0.0108467	0.0750525	0.0110397	0.0353949
NDUFAF3	Transcriptomics	-0.215832	2.04712e-09	7.46915e-08				-0.166832	1.61322e-07	1.61853e-05
NDUFAF4	Transcriptomics				0.108818	2.54464e-05	0.000671843
NDUFAF5	Transcriptomics	-0.0625013	0.00158722	0.0041409	0.0820612	1.10886e-06	0.000139063
NDUFAF6	Transcriptomics				0.0355381	0.00043439	0.00367119
NDUFAF7	Transcriptomics	-0.0463651	0.0087454	0.0184125
NDUFAF8	Transcriptomics	-0.232686	4.9855e-05	0.000208917				-0.222945	1.23148e-05	0.00017615
NDUFB1	Transcriptomics	-0.209338	9.43122e-07	7.78544e-06				-0.131765	0.000149433	0.00101942
NDUFB10	Transcriptomics	-0.161172	1.35823e-07	1.65228e-06	0.061198	0.00497523	0.0201747	-0.0999744	0.000218291	0.00134484
NDUFB11	Transcriptomics	-0.142626	3.99949e-05	0.000173653	0.0642507	0.0096406	0.0321722	-0.0783748	0.0132888	0.0332599
NDUFB2	Transcriptomics	-0.141459	0.00012037	0.000444054	0.0741306	0.0029264	0.0137943
NDUFB3	Transcriptomics				0.11017	2.08409e-05	0.000592609
NDUFB5	Transcriptomics	-0.0551529	0.00866898	0.0182726	0.0561311	0.000556433	0.00430394
NDUFB6	Transcriptomics	-0.126038	0.00427828	0.00979825	0.0997995	2.93138e-05	0.000728746
NDUFB7	Transcriptomics	-0.201657	1.29935e-06	1.00905e-05				-0.145737	3.5505e-05	0.000362957
NDUFB8	Transcriptomics	-0.513979	1.89351e-06	1.37733e-05				-0.408025	2.37347e-05	0.000277122
NDUFC1	Transcriptomics	-0.150176	0.000745694	0.00214681
NDUFC2	Transcriptomics	-0.213216	2.33013e-09	8.24408e-08	0.0997283	0.00049781	0.00400035	-0.113488	0.000492159	0.00249209
NDUFS1	Transcriptomics				0.0236577	0.00659309	0.0246049
NDUFS2	Transcriptomics	-0.10313	0.000291942	0.000948398	0.0499383	0.0155368	0.0455236
NDUFS3	Transcriptomics	-0.147555	5.3512e-06	3.20403e-05	0.0750306	0.00041384	0.00355542
NDUFS4	Transcriptomics	-0.111816	0.000877842	0.00246956	0.0958412	1.44506e-05	0.000482122
NDUFS5	Transcriptomics	-0.119036	0.00143054	0.00378747				-0.0706336	0.0132211	0.0331399
NDUFS6	Transcriptomics	-0.305548	1.71592e-08	3.5139e-07	0.104461	0.011876	0.0373536	-0.201088	1.88088e-05	0.00023589
NDUFS7	Transcriptomics	-0.163494	1.29671e-05	6.76361e-05				-0.127728	9.14194e-05	0.000711006
NDUFS8	Transcriptomics	-0.175594	5.66635e-06	3.35554e-05				-0.125611	0.000132084	0.000924422
NDUFV1	Transcriptomics	-0.122169	1.54815e-09	6.23074e-08	0.0503196	0.000448587	0.00373504	-0.0718496	3.5226e-05	0.000361714
NDUFV2	Transcriptomics	0.687544	0.000517132	0.00156181
NDUFV3	Transcriptomics	-0.119165	2.08877e-05	0.000101203				-0.104924	3.36116e-05	0.000351533
NEB	Transcriptomics	0.53394	1.38888e-05	7.17775e-05				0.325351	0.000165303	0.00109113
NEBL	Transcriptomics	0.132122	3.36579e-09	1.08431e-07	-0.0437794	0.0149089	0.0440985	0.0883424	5.26063e-07	2.85356e-05
NECAB2	Transcriptomics	-0.226342	4.5891e-09	1.31827e-07	0.131522	8.49444e-06	0.00036599	-0.0948205	0.00179445	0.00676828
NECAB3	Transcriptomics	-0.111758	3.46839e-06	2.26286e-05				-0.0684462	0.000129233	0.00091125
NECAP1	Transcriptomics	-0.11844	8.94118e-05	0.000344927	0.109029	2.38904e-06	0.000213741
NECAP2	Transcriptomics	0.147934	2.69348e-05	0.000125372	-0.10867	0.000143222	0.0018026
NECTIN2	Transcriptomics				-0.111269	0.000470709	0.00387776
NEDD1	Transcriptomics	0.604409	8.46319e-09	2.02872e-07	-0.228836	0.0100674	0.0331789	0.375573	8.05951e-07	3.71175e-05
NEDD4	Transcriptomics	0.741496	4.18008e-10	2.60948e-08	-0.357875	0.0017912	0.00974064	0.383622	1.41684e-06	5.09033e-05
NEDD8	Transcriptomics	-0.352111	1.54876e-07	1.82983e-06				-0.238782	3.33486e-05	0.0003501
NEDD9	Transcriptomics	0.157383	3.24229e-05	0.000146494				0.0758686	0.00523933	0.015779
NEFH	Transcriptomics	-0.122442	0.0129112	0.0258045	0.113121	4.09954e-05	0.000859497
NEFL	Transcriptomics	-0.0981869	0.00038027	0.001193	0.0676574	5.19668e-05	0.000989385
NEFM	Transcriptomics	-0.141659	2.94241e-06	1.98459e-05	0.0574292	0.000310111	0.00293456	-0.0842301	0.00691866	0.0196999
NEK1	Transcriptomics				-0.051103	0.0109056	0.0350768
NEK10	Transcriptomics				0.102109	0.013317	0.0407251
NEK11	Transcriptomics							0.0562279	0.0136949	0.0340826
NEK3	Transcriptomics	-0.129209	0.0213137	0.0400124				-0.136787	0.0112966	0.0292107
NEK4	Transcriptomics	0.0837604	3.4693e-07	3.51375e-06				0.0597708	2.24439e-05	0.000264922
NEK6	Transcriptomics	0.153018	1.48762e-05	7.58167e-05	-0.0894615	0.00610004	0.023321	0.0635567	0.0194037	0.0449149
NEK7	Transcriptomics	0.308422	1.45617e-10	1.37284e-08	-0.1291	0.000360514	0.00322748	0.179322	1.28311e-06	4.79341e-05
NEK9	Transcriptomics				-0.0321503	0.00716816	0.026132
NELFB	Transcriptomics	-0.0929336	0.00502144	0.0112963				-0.0995595	0.000165307	0.00109113
NELL1	Transcriptomics				0.195078	0.000324139	0.00302716
NELL2	Transcriptomics				0.102177	0.00105017	0.00671122
NEMF	Transcriptomics	-0.0846758	0.00196844	0.00498996				-0.10855	2.69529e-05	0.000303368
NEMP1	Transcriptomics	0.125101	0.00217808	0.00543494				0.110932	0.00196567	0.00725618
NEMP2	Transcriptomics	1.55364	8.54366e-06	4.74955e-05				0.71097	0.000519218	0.00259377
NENF	Transcriptomics							-0.101861	0.00263504	0.00916815
NEO1	Transcriptomics	0.139541	1.08125e-10	1.16825e-08	-0.0712436	1.56158e-05	0.00050543	0.0682975	3.55425e-06	8.71272e-05
NEPRO	Transcriptomics				0.0443367	0.00132513	0.00789737
NES	Transcriptomics				-0.0827462	0.0103829	0.0338923
NETO1	Transcriptomics				0.0858422	0.00934555	0.0314866
NETO2	Transcriptomics				0.080229	0.00917242	0.0310522	0.133469	3.80885e-05	0.000382962
NEU1	Transcriptomics	-0.0653655	0.00938473	0.0195924	0.0624422	0.00012359	0.00165658
NEU3	Transcriptomics				0.0539853	0.00315892	0.0145767
NEU4	Transcriptomics	-0.202459	0.00290676	0.0070021				-0.215614	0.000177599	0.00115172
NEURL1	Transcriptomics	-0.0613518	0.000946679	0.00263114
NEURL4	Transcriptomics				0.0639275	0.00459308	0.0190476
NEUROD2	Transcriptomics	-0.137975	0.00226745	0.00563505				-0.118298	0.00306915	0.0103484
NEUROD6	Transcriptomics	-0.366086	4.42541e-09	1.2924e-07	0.264651	1.73144e-07	7.84719e-05
NEXMIF	Transcriptomics							0.125317	0.0162116	0.0389379
NF1	Transcriptomics	0.0888787	0.0177063	0.0340787				0.0676474	0.00458205	0.0141328
NF2	Transcriptomics	0.0335174	0.00604402	0.0132985
NFAM1	Transcriptomics	0.600099	2.55361e-05	0.00011962	-0.502954	0.000423987	0.00361396
NFASC	Transcriptomics	0.0296383	0.011556	0.0234346
NFATC1	Transcriptomics	0.473733	1.19108e-07	1.49641e-06	-0.404449	4.34994e-07	0.000103558
NFATC2	Transcriptomics	0.731031	8.3424e-11	1.01913e-08	-0.436454	7.16649e-06	0.00033332	0.294576	8.76634e-06	0.000142684
NFATC2IP	Transcriptomics	-0.140502	6.51063e-07	5.7952e-06				-0.129802	1.79505e-07	1.66943e-05
NFATC3	Transcriptomics	0.268363	1.49136e-08	3.16932e-07	-0.151043	1.28547e-05	0.000458268	0.11732	0.00495586	0.0151096
NFE2L2	Transcriptomics	0.208172	2.12442e-09	7.67148e-08	-0.112225	3.37344e-05	0.000780616	0.0959468	0.00030542	0.00173963
NFIA	Transcriptomics	0.106058	0.000682986	0.00198999	-0.106784	3.69861e-06	0.000251246
NFIB	Transcriptomics	0.117089	2.60531e-08	4.72183e-07	-0.0671303	0.000208485	0.00225975	0.0499582	0.00153915	0.00602889
NFIC	Transcriptomics				-0.0357532	0.00556565	0.0218767
NFIL3	Transcriptomics	0.160397	0.00100965	0.00278624				0.14108	0.000771313	0.00351293
NFIX	Transcriptomics				-0.0120445	0.007541	0.0271077
NFKB1	Transcriptomics	0.137862	9.8666e-10	4.57381e-08	-0.0694033	0.00144839	0.00839333	0.0684591	0.000212197	0.00132061
NFKB2	Transcriptomics	0.188606	0.000523119	0.0015771	-0.235124	2.59338e-05	0.000680872
NFKBIA	Transcriptomics	0.155005	4.84013e-06	2.95328e-05	-0.111828	0.000394244	0.00344594
NFKBIE	Transcriptomics	-0.118454	0.000572071	0.0017071
NFKBIL1	Transcriptomics	-0.14756	1.84958e-05	9.10991e-05				-0.10431	0.000508947	0.00256041
NFKBIZ	Transcriptomics	0.353139	1.67967e-06	1.24829e-05	-0.224942	0.00107427	0.00681554	0.128197	0.0172761	0.0409762
NFS1	Transcriptomics				0.0438479	0.0129233	0.0397735
NFU1	Transcriptomics	-0.151054	6.81825e-06	3.92355e-05	0.118644	4.45108e-06	0.000269482
NFXL1	Transcriptomics	0.248318	5.45597e-05	0.000225462				0.206815	2.06255e-06	6.48136e-05
NFYA	Transcriptomics	0.221796	2.96114e-09	9.74054e-08				0.163552	2.28512e-07	1.8341e-05
NFYB	Transcriptomics	0.0699341	0.0265549	0.048478				0.0736142	0.00428245	0.0134117
NFYC	Transcriptomics	-0.0525132	0.00120963	0.0032656
NGEF	Transcriptomics	-0.1495	6.70439e-09	1.7312e-07	0.0918229	5.80557e-05	0.00105914	-0.0576774	0.00382176	0.0122851
NGFR	Transcriptomics	0.775495	9.96563e-06	5.40662e-05				0.449311	0.000756393	0.00346181
NGLY1	Transcriptomics							0.0532598	0.00308723	0.0103839
NGRN	Transcriptomics				0.0428271	0.017461	0.0495071
NHLH2	Transcriptomics	1.12471	0.0141636	0.0280024				1.45562	0.00503902	0.0153011
NHLRC1	Transcriptomics	-0.382999	4.01147e-06	2.53692e-05	0.27655	0.000127975	0.00168988
NHLRC2	Transcriptomics	0.176387	8.6021e-07	7.23545e-06	-0.0861646	0.000958676	0.00631328	0.0902223	0.00404624	0.0128296
NHLRC3	Transcriptomics	-0.0671917	0.00114733	0.00312012				-0.0604847	0.00175112	0.00665503
NHP2	Transcriptomics	-0.209818	1.25062e-08	2.78871e-07	0.0796956	0.0018439	0.00993889	-0.130122	3.15634e-05	0.000337654
NHS	Transcriptomics	0.236131	2.06073e-05	0.00010006				0.164057	0.000284941	0.00165251
NHSL1	Transcriptomics	0.23673	4.25068e-06	2.66303e-05	-0.128112	0.00286603	0.0135818	0.108618	0.00666904	0.0191639
NHSL2	Transcriptomics	0.122292	0.0168587	0.0326263
NID1	Transcriptomics	0.230936	0.00157096	0.00410144	-0.224635	0.000560886	0.00433345
NID2	Transcriptomics	0.540578	0.00971903	0.020183
NIF3L1	Transcriptomics				0.100606	1.77056e-05	0.000540649
NIN	Transcriptomics	0.0948888	0.00571901	0.012669
NINJ1	Transcriptomics	0.0849775	0.0221779	0.0414243	-0.0735208	0.00575199	0.0223926
NIPA1	Transcriptomics	0.0626702	0.000653457	0.00191724				0.0695456	1.09716e-05	0.000163954
NIPA2	Transcriptomics				0.0631231	0.000463247	0.00382301	0.0589161	0.00263494	0.00916815
NIPAL1	Transcriptomics	-1.43316	0.000571775	0.0017071				-1.65395	3.90642e-06	9.15313e-05
NIPAL3	Transcriptomics	0.0268478	0.0050683	0.0113948	-0.0291752	0.00917213	0.0310522
NIPBL	Transcriptomics	0.163655	1.02931e-08	2.35467e-07	-0.0926658	2.45009e-05	0.000655504	0.0709892	0.00340719	0.0112264
NIPSNAP1	Transcriptomics	-0.154744	9.32191e-10	4.4235e-08	0.103289	4.49647e-06	0.000269934	-0.0514548	0.00373561	0.0120788
NIPSNAP3B	Transcriptomics	-0.0973955	0.0236228	0.0438092
NIT1	Transcriptomics	-0.147609	5.69423e-11	8.24581e-09	0.0605936	0.000721007	0.00517767	-0.0870159	2.06263e-06	6.48136e-05
NIT2	Transcriptomics	-0.0894824	0.000126436	0.000462632	0.0902486	8.5424e-05	0.00131133
NKAIN1	Transcriptomics	-0.101318	0.00492851	0.0111206
NKAIN3	Transcriptomics				-0.349715	0.000721016	0.00517767
NKAIN4	Transcriptomics	-0.174921	0.0178515	0.0343158				-0.216469	0.000286929	0.00165852
NKAP	Transcriptomics	-0.114301	0.000100018	0.000378795				-0.104063	0.000175076	0.00114007
NKD1	Transcriptomics	0.220496	2.11594e-08	4.03811e-07	-0.112176	0.000272543	0.00269019	0.108321	0.00050217	0.00253267
NKD2	Transcriptomics	-0.307898	1.17722e-05	6.23059e-05	0.112181	0.00538639	0.0213842	-0.195716	0.00207549	0.00757025
NKIRAS1	Transcriptomics	-0.0898944	0.00059147	0.00175682	0.115142	2.29073e-06	0.000210308
NKIRAS2	Transcriptomics							-0.0466344	0.0177018	0.0417042
NKPD1	Transcriptomics				2.70745	0.00196752	0.0104148
NKRF	Transcriptomics				0.063894	0.0174608	0.0495071
NKTR	Transcriptomics							-0.0818521	0.00258861	0.00903596
NKX2-2	Transcriptomics	0.158878	0.000275405	0.000900691	-0.160665	1.66735e-06	0.000185869
NKX3-1	Transcriptomics	0.444611	0.00090673	0.00253421				0.431509	0.000176324	0.00114668
NKX6-3	Transcriptomics	-0.971581	4.91223e-07	4.63489e-06	1.03122	0.00256163	0.0125375	-0.484321	0.00224385	0.00806365
NLE1	Transcriptomics				0.0615339	0.00109889	0.0069309
NLGN4X	Transcriptomics	0.0791895	0.00615619	0.0135236				0.0785075	0.0021261	0.00771267
NLK	Transcriptomics				0.056159	0.00982121	0.0326596
NLN	Transcriptomics							0.0506171	0.00450544	0.0139578
NLRC4	Transcriptomics	-1.60645	7.31199e-06	4.1629e-05	-0.988884	8.9229e-05	0.00134872
NLRC5	Transcriptomics	0.202191	4.61338e-05	0.000195615	-0.187497	1.48773e-05	0.00048826
NLRP3	Transcriptomics	-0.300209	1.95082e-06	1.41324e-05	0.149622	0.00247281	0.0122173
NLRX1	Transcriptomics	-0.0604768	0.0261466	0.0478384				-0.0579262	0.0099811	0.0264571
NMD3	Transcriptomics							0.0670968	0.012893	0.0324957
NME1	Transcriptomics	-0.610866	1.08435e-09	4.88167e-08	0.239627	7.95493e-05	0.00126542	-0.371239	2.73846e-05	0.00030625
NME2	Transcriptomics	-1.42909	7.46514e-09	1.84337e-07	0.469465	0.0014271	0.00833187	-0.959625	0.000170116	0.00111456
NME3	Transcriptomics	-0.203443	0.00452838	0.0103139				-0.192768	0.000581507	0.00283507
NME5	Transcriptomics	-0.153502	5.52621e-05	0.000227896	0.0969894	0.00114972	0.00716458
NME6	Transcriptomics	0.106619	5.57011e-07	5.14046e-06				0.0763624	5.68748e-05	0.00051013
NME7	Transcriptomics							0.0453627	0.00604632	0.017712
NMI	Transcriptomics	0.512632	0.00140114	0.00371618	-0.348452	0.0169616	0.0484728
NMNAT2	Transcriptomics	-0.111864	0.00308297	0.00737707	0.102922	0.000437914	0.00368099
NMNAT3	Transcriptomics	0.0906252	0.0193583	0.0368153
NMRAL1	Transcriptomics	-0.19734	4.42576e-09	1.2924e-07				-0.145326	2.04429e-06	6.48136e-05
NMRK1	Transcriptomics	-0.0873488	0.00400245	0.00924037
NMT1	Transcriptomics							-0.0331039	0.00707696	0.0199854
NMT2	Transcriptomics							-0.0507343	0.00848482	0.0231866
NNAT	Transcriptomics	-0.332686	1.21385e-09	5.21442e-08	0.243603	9.88643e-09	2.95772e-05
NNT	Transcriptomics	0.0503782	0.0195155	0.0370787				0.0766185	0.000807157	0.00364665
NOA1	Transcriptomics				0.0703702	0.00144845	0.00839333
NOC2L	Transcriptomics	-0.11399	1.31942e-06	1.02113e-05				-0.0846399	4.62312e-05	0.000440563
NOC3L	Transcriptomics	0.188228	0.000250727	0.000831235				0.135747	0.00227112	0.00813987
NOC4L	Transcriptomics	-0.286709	2.88935e-08	5.05402e-07	0.115994	0.000430898	0.00364837	-0.170714	6.18415e-05	0.000539868
NOD1	Transcriptomics	0.12793	0.0119591	0.0241567	-0.157295	0.000329489	0.0030529
NOG	Transcriptomics				0.196221	0.0144745	0.0431761
NOL10	Transcriptomics	0.0838619	2.47431e-06	1.7138e-05				0.0589621	9.20994e-05	0.000715502
NOL11	Transcriptomics	0.0796347	0.00168857	0.0043687				0.0908944	1.38137e-05	0.000190783
NOL4L	Transcriptomics							0.044022	0.00271389	0.00938674
NOL6	Transcriptomics	-0.0776269	0.00144566	0.00382075	0.0743484	0.000263637	0.00262255
NOL7	Transcriptomics				0.0394048	0.00788673	0.0279619
NOL8	Transcriptomics	0.0723169	4.1288e-06	2.60214e-05	-0.043381	0.00107427	0.00681554
NOL9	Transcriptomics	-0.0958828	5.89138e-05	0.000240292	0.0440201	0.000124683	0.00166473
NOLC1	Transcriptomics				0.0499781	0.000129079	0.00168988
NOM1	Transcriptomics	-0.0940253	0.00725069	0.0156276				-0.0748023	0.0135585	0.0337964
NOMO1	Transcriptomics	-0.0645345	1.95244e-05	9.54623e-05	0.0541756	6.53003e-05	0.00112689
NOP16	Transcriptomics	-0.185651	0.00153865	0.00403462	0.132223	0.000360519	0.00322748
NOP53	Transcriptomics	-0.151618	0.000331728	0.00106235				-0.156939	3.0119e-06	8.02854e-05
NOP58	Transcriptomics	-0.0857869	0.00204985	0.00516211				-0.101342	6.98092e-05	0.000588913
NOS1	Transcriptomics	-0.0947132	0.0190488	0.0363437				-0.105647	0.00130141	0.00526651
NOS1AP	Transcriptomics	-0.0853204	0.0036013	0.00843347				-0.0879093	0.000160618	0.00107226
NOS2	Transcriptomics	-0.199338	0.00662287	0.014418	0.185169	0.00594305	0.0228954
NOS3	Transcriptomics				-0.167438	0.000193213	0.002142	-0.129092	0.00998122	0.0264571
NOSIP	Transcriptomics	-0.108499	0.00293559	0.00705929				-0.10387	0.000617221	0.00295584
NOSTRIN	Transcriptomics				-0.196837	0.00235326	0.0118345
NOTCH1	Transcriptomics				-0.106277	0.000704369	0.00510253
NOTCH2	Transcriptomics	0.24435	4.61342e-07	4.42046e-06	-0.105782	0.0159063	0.0463055	0.138568	0.000232593	0.00141745
NOTCH3	Transcriptomics				-0.10699	0.00198213	0.0104705
NOTCH4	Transcriptomics				-0.101938	0.00225489	0.011513
NOVA1	Transcriptomics	-0.0797358	7.49932e-05	0.000296064				-0.0726203	2.07155e-05	0.000251498
NOX4	Transcriptomics	-3.35058	0.00765098	0.0163633	-1.53876	0.0140485	0.0423182
NOXA1	Transcriptomics	-0.453189	5.68421e-10	3.16855e-08				-0.350006	5.65251e-08	9.11296e-06
NPAS1	Transcriptomics	-0.2829	3.79576e-05	0.000166825				-0.232707	0.000178877	0.00115572
NPAS3	Transcriptomics	0.0885798	0.00650319	0.0141885	-0.0995594	0.00040069	0.00347842
NPAT	Transcriptomics	0.176359	0.00604425	0.0132985				0.129005	0.00490082	0.0149712
NPC1	Transcriptomics	0.134459	2.04342e-08	3.93745e-07	-0.0676387	0.000616574	0.00463141	0.0668199	0.000410154	0.00216826
NPC2	Transcriptomics				-0.0925027	0.000455865	0.00377986
NPDC1	Transcriptomics	-0.168506	1.35978e-06	1.04792e-05				-0.149609	3.10306e-07	2.15672e-05
NPEPL1	Transcriptomics	-0.303969	0.000247802	0.000823427				-0.297222	2.63215e-05	0.000298637
NPEPPS	Transcriptomics	0.0245603	0.0164475	0.0319546				0.0426297	5.51137e-06	0.000107978
NPFFR1	Transcriptomics	0.330752	3.36844e-06	2.20699e-05				0.236017	2.26234e-05	0.000266373
NPHP3	Transcriptomics							-0.230418	0.00030542	0.00173963
NPIPA1	Transcriptomics							-0.146322	0.00908604	0.0245239
NPIPB4	Transcriptomics	-0.155859	0.0239971	0.0444211				-0.158773	0.0060134	0.0176408
NPIPB5	Transcriptomics	-0.230573	4.43922e-06	2.75778e-05				-0.225051	1.66548e-06	5.7057e-05
NPIPB6	Transcriptomics				-0.86491	0.0129234	0.0397735
NPL	Transcriptomics				-0.116354	0.000534816	0.00419672
NPLOC4	Transcriptomics	-0.0292634	0.0129108	0.0258045				-0.0311979	0.0074275	0.0207711
NPM1	Transcriptomics	-0.0606435	0.00511615	0.0114873
NPM2	Transcriptomics	-0.188706	8.77132e-09	2.0776e-07	0.0837472	0.000526361	0.00415602	-0.104959	9.5587e-05	0.000737305
NPM3	Transcriptomics	-0.308241	3.64943e-05	0.000161397	0.167973	0.000272535	0.00269019
NPNT	Transcriptomics							0.237825	0.00685175	0.0195415
NPPC	Transcriptomics	-0.721506	0.00089702	0.00251194	0.648206	5.20544e-05	0.000989385
NPR1	Transcriptomics				-0.493495	0.0147339	0.0437554
NPR2	Transcriptomics	0.047882	0.00650319	0.0141885
NPR3	Transcriptomics				0.483144	0.00834743	0.0290559
NPRL3	Transcriptomics							-0.0575639	0.0160531	0.0386165
NPTN	Transcriptomics				0.0597796	9.24992e-05	0.00137812
NPTX2	Transcriptomics	-0.210654	2.48666e-05	0.000116898	0.212451	1.03911e-06	0.000138545
NPTXR	Transcriptomics	-0.0776697	1.63576e-05	8.2166e-05	0.0528125	0.000556279	0.00430394
NPY	Transcriptomics	-0.423775	1.31949e-06	1.02113e-05	0.189819	0.00263494	0.0127975	-0.233956	0.000668001	0.00313909
NPY1R	Transcriptomics	0.128337	1.27885e-05	6.69313e-05				0.098671	0.000167698	0.00110382
NPY2R	Transcriptomics							1.02154	0.0177013	0.0417042
NPY5R	Transcriptomics				0.992802	3.10104e-05	0.000743353	0.71682	0.00937579	0.0251379
NQO1	Transcriptomics	0.28279	0.000398668	0.0012422	-0.173585	0.00586595	0.0227103
NQO2	Transcriptomics	-0.108295	0.00150706	0.00396288				-0.104142	0.000177595	0.00115172
NR1D1	Transcriptomics							-0.0353722	0.0178744	0.0420126
NR1D2	Transcriptomics	0.0961036	9.51636e-05	0.000363548				0.0976299	2.54974e-05	0.000291181
NR2C2	Transcriptomics	0.119113	3.07567e-05	0.000140132				0.0972633	3.3877e-05	0.000352994
NR2E1	Transcriptomics	0.161845	2.17472e-05	0.000104547				0.0757822	0.00703921	0.0199142
NR2F2	Transcriptomics	0.0777179	0.00287844	0.00693848
NR2F6	Transcriptomics							-0.0813834	0.0191257	0.0443743
NR3C1	Transcriptomics	0.097258	4.83589e-07	4.59007e-06				0.0704109	5.84945e-06	0.000112704
NR3C2	Transcriptomics	0.144322	0.00028522	0.000929975				0.120948	0.000185385	0.00118575
NR4A1	Transcriptomics	-0.193107	0.000275414	0.000900691				-0.163765	0.000617209	0.00295584
NRARP	Transcriptomics							-0.0873812	0.00140256	0.00559828
NRAS	Transcriptomics	0.0946993	0.00381529	0.00886364				0.0880629	0.000906628	0.00397212
NRBF2	Transcriptomics	-0.0588449	0.02676	0.0487726	0.0925211	0.000234551	0.00244581
NRBP1	Transcriptomics	-0.0560787	0.000121858	0.0004485	0.0277557	0.0165703	0.0476769
NRBP2	Transcriptomics	-0.151025	1.94558e-07	2.2129e-06				-0.111136	1.0099e-05	0.000155209
NRCAM	Transcriptomics							0.0493587	0.0150537	0.0367001
NRDE2	Transcriptomics							-0.0812422	0.00652582	0.0188375
NREP	Transcriptomics	-0.122295	2.54853e-06	1.75818e-05	0.064201	0.000279398	0.0027367	-0.0580938	0.00455646	0.0140723
NRGN	Transcriptomics	-0.179895	7.03262e-09	1.78784e-07				-0.130615	4.3877e-07	2.55725e-05
NRIP1	Transcriptomics	0.148648	0.00511625	0.0114873				0.12267	0.00187255	0.00700637
NRIP2	Transcriptomics	0.243053	3.62374e-06	2.34234e-05				0.238736	8.83473e-07	3.84164e-05
NRIP3	Transcriptomics	-0.166422	1.04357e-07	1.35097e-06	0.122478	5.80015e-06	0.000299518
NRL	Transcriptomics	-0.390809	0.000936548	0.00260807				-0.289852	0.00700119	0.0198351
NRM	Transcriptomics				-0.296837	0.00694212	0.025546
NRN1	Transcriptomics	-0.234733	5.49794e-12	2.0225e-09	0.13545	1.35294e-08	3.16723e-05	-0.0992834	0.00146485	0.00580255
NRP1	Transcriptomics	0.0944799	0.00593358	0.0130849
NRP2	Transcriptomics	0.164864	3.20366e-07	3.28957e-06	-0.10519	0.000281727	0.00274623	0.0596747	0.0149803	0.0365632
NRSN1	Transcriptomics	-0.156484	1.87273e-08	3.71034e-07	0.132941	6.5058e-09	2.95772e-05
NRSN2	Transcriptomics	-0.150478	1.70483e-10	1.50647e-08	0.0566954	0.000547631	0.00426443	-0.0937825	1.68023e-06	5.74223e-05
NRXN1	Transcriptomics							0.0600691	0.0184012	0.0430285
NRXN2	Transcriptomics	-0.0720712	0.000472643	0.00144719				-0.048837	0.00700075	0.0198351
NRXN3	Transcriptomics	-0.0904737	0.0112633	0.0229017	0.0405641	0.00934541	0.0314866
NSD1	Transcriptomics	0.135832	1.20462e-06	9.47901e-06	-0.0600074	0.00856155	0.0295545	0.0758248	0.00169837	0.00650008
NSD2	Transcriptomics							0.0350394	0.00967408	0.0258096
NSD3	Transcriptomics	0.0852751	5.48297e-07	5.08342e-06	-0.0348855	0.00829616	0.0289306	0.0503897	0.000380556	0.00204805
NSDHL	Transcriptomics				0.0716913	0.00106618	0.00679475
NSF	Transcriptomics	-0.128126	1.57087e-05	7.94433e-05	0.103048	1.97573e-06	0.000199648
NSFL1C	Transcriptomics	-0.0494997	0.00731634	0.0157591				-0.0339655	0.0139719	0.0345877
NSG1	Transcriptomics	-0.235993	1.42766e-10	1.37284e-08	0.151081	1.94028e-08	3.66874e-05	-0.0849121	0.0063163	0.0183495
NSG2	Transcriptomics	-0.132492	5.71626e-08	8.60564e-07	0.0846641	3.59396e-07	9.56184e-05
NSL1	Transcriptomics	0.0573192	0.000186336	0.000643561	-0.0508326	0.000168598	0.00196365
NSMCE1	Transcriptomics	-0.115869	0.00250596	0.00613433				-0.0951432	0.000637908	0.00302915
NSMCE3	Transcriptomics							0.0711107	0.000286922	0.00165852
NSMF	Transcriptomics	-0.0487179	0.00363482	0.00849693				-0.0405028	0.00321396	0.0107281
NSRP1	Transcriptomics							-0.0706564	0.0102434	0.0270297
NSUN2	Transcriptomics	-0.0673683	0.00109956	0.00300499
NSUN3	Transcriptomics	0.0497991	0.0199919	0.037866				0.0716514	0.00325304	0.0108252
NSUN5	Transcriptomics	-0.186184	1.88342e-07	2.15427e-06	0.0727657	0.00385432	0.0168918	-0.113418	0.000485605	0.00246421
NSUN6	Transcriptomics	-0.0596693	0.0259449	0.0475375
NT5C	Transcriptomics	-0.303885	4.84013e-06	2.95328e-05				-0.246836	4.31276e-05	0.000417198
NT5C1A	Transcriptomics				0.207993	0.00563899	0.0220545	0.81759	0.00025296	0.00151318
NT5C2	Transcriptomics	0.0636378	0.0010879	0.00297891				0.0456631	0.0112964	0.0292107
NT5C3A	Transcriptomics	-0.0599154	0.0113602	0.023069	0.0520107	0.00819204	0.0286962
NT5C3B	Transcriptomics	-0.129599	7.60479e-08	1.05871e-06	0.0605935	0.000988329	0.00645101	-0.0690056	0.0016572	0.00636175
NT5DC2	Transcriptomics				-0.0499956	0.0120215	0.0376825
NT5M	Transcriptomics	-0.157927	4.43797e-05	0.000189248				-0.103456	0.000839132	0.00376203
NTHL1	Transcriptomics	-0.260647	1.9457e-07	2.2129e-06	0.112146	0.00650876	0.0243991	-0.148501	0.000629561	0.00300164
NTM	Transcriptomics	-0.0725757	2.79122e-08	4.93221e-07				-0.0662785	1.2513e-07	1.38392e-05
NTMT1	Transcriptomics	-0.144419	3.95391e-06	2.50391e-05	0.0766106	0.000677415	0.00496606	-0.0678087	0.0219632	0.0496053
NTN4	Transcriptomics				0.0743926	0.00707707	0.0258933
NTN5	Transcriptomics	-0.427174	0.000446713	0.00137513				-0.456	1.00153e-05	0.000154423
NTNG1	Transcriptomics	-0.173047	1.24283e-10	1.27422e-08	0.0611338	0.00159383	0.00895835	-0.111913	4.30315e-08	7.74898e-06
NTNG2	Transcriptomics							-0.0757396	0.00559898	0.0166159
NTPCR	Transcriptomics				0.0346054	0.00788711	0.0279619	0.0405842	0.00150158	0.00591627
NTRK2	Transcriptomics	0.0595404	0.00307857	0.00737407
NTRK3	Transcriptomics	0.0658306	0.00385214	0.00893004	-0.0485964	0.000611774	0.00460996
NTSR2	Transcriptomics	-0.154467	0.00163723	0.00425154				-0.200449	5.19204e-06	0.000104781
NUAK1	Transcriptomics				0.0641688	0.000626345	0.00468221
NUAK2	Transcriptomics	2.08917	0.000132766	0.000481454	-1.77618	0.00133499	0.00794274
NUB1	Transcriptomics							-0.0217275	0.0160524	0.0386165
NUBP2	Transcriptomics	-0.116196	0.0239942	0.0444211				-0.134175	0.000435807	0.00227221
NUCB1	Transcriptomics	-0.08589	2.51871e-07	2.70764e-06				-0.0778141	1.81245e-07	1.66943e-05
NUCB2	Transcriptomics	-0.0388786	0.0211445	0.0397325				-0.0576829	0.000177603	0.00115172
NUDC	Transcriptomics	-0.132765	0.000200192	0.000684183				-0.0826491	0.00447999	0.0139132
NUDCD1	Transcriptomics	0.257855	0.00039868	0.0012422				0.249314	0.000343411	0.00189829
NUDCD2	Transcriptomics	0.0524276	0.0111667	0.0227413				0.0454541	0.0106204	0.0277957
NUDCD3	Transcriptomics	-0.0210282	0.00954928	0.0198943	0.0193401	0.00468503	0.0193648
NUDT10	Transcriptomics	-0.123702	0.0123746	0.0248661	0.134197	0.000410542	0.00353771
NUDT11	Transcriptomics				0.114741	0.0158136	0.0461592
NUDT12	Transcriptomics	0.140843	0.0168585	0.0326263				0.183256	0.000365277	0.00198172
NUDT14	Transcriptomics	-0.22669	3.46952e-07	3.51375e-06				-0.150151	9.00715e-05	0.000702858
NUDT15	Transcriptomics				0.100579	0.00216031	0.0111768
NUDT18	Transcriptomics	-0.379314	7.20454e-09	1.80705e-07	0.184532	0.000803655	0.00558266	-0.194783	0.000284947	0.00165251
NUDT2	Transcriptomics	-0.173403	0.0005594	0.00167334	0.0959887	0.0067221	0.0249595
NUDT22	Transcriptomics	-0.126195	0.000729559	0.00211069
NUDT4	Transcriptomics	0.0406505	0.0134681	0.0267688				0.038833	0.00585074	0.0172542
NUDT8	Transcriptomics	-0.462205	0.00215619	0.00539277				-0.402106	0.00142012	0.00566194
NUDT9	Transcriptomics				0.0535275	0.00329263	0.0150161
NUFIP1	Transcriptomics							0.101542	0.000383158	0.00205811
NUFIP2	Transcriptomics	0.178011	2.15273e-08	4.0809e-07	-0.0701169	0.00988259	0.0327773	0.107894	3.5505e-05	0.000362957
NUMBL	Transcriptomics	-0.137072	8.91156e-06	4.91448e-05				-0.115876	1.83587e-05	0.000232116
NUP107	Transcriptomics	0.0463302	0.0175629	0.0338208
NUP133	Transcriptomics							0.0480486	0.00992933	0.0263548
NUP153	Transcriptomics	0.104387	0.0080027	0.0170493				0.0941454	0.000936213	0.00408514
NUP160	Transcriptomics	0.102455	9.16462e-06	5.02837e-05	-0.05976	0.00139585	0.00818321
NUP188	Transcriptomics				-0.0402679	0.0133969	0.0409077
NUP205	Transcriptomics	0.152496	3.57063e-06	2.31891e-05				0.109967	8.67711e-05	0.000688218
NUP214	Transcriptomics				-0.0507488	0.00471735	0.0194257
NUP35	Transcriptomics	0.193798	0.000200199	0.000684183				0.186463	0.000165309	0.00109113
NUP43	Transcriptomics							-0.0599551	0.000609091	0.00292901
NUP50	Transcriptomics							0.066469	0.00170882	0.006533
NUP54	Transcriptomics							0.0832687	0.00141133	0.00563015
NUP58	Transcriptomics	0.11221	0.000195476	0.000670489				0.0998018	0.000142045	0.000978044
NUP62	Transcriptomics							-0.0669627	0.00276227	0.0095282
NUP85	Transcriptomics	-0.0536968	0.0193585	0.0368153
NUP88	Transcriptomics							0.046283	0.0139719	0.0345877
NUP93	Transcriptomics	-0.0643735	0.017998	0.0345496	0.0690784	0.000281739	0.00274623
NUP98	Transcriptomics	0.137982	5.23151e-07	4.87309e-06				0.084332	0.000247792	0.00149126
NUPL2	Transcriptomics				0.0524838	0.000803615	0.00558266
NUPR1	Transcriptomics	0.274016	0.000113204	0.000421319	-0.208101	0.00120268	0.00737034
NUPR2	Transcriptomics	-0.861878	6.91259e-06	3.97284e-05				-1.48852	0.00148288	0.00585658
NUS1	Transcriptomics							0.102624	7.28947e-06	0.000127192
NUTF2	Transcriptomics	-0.0910044	0.0001118	0.000416469				-0.0600998	0.00243958	0.00861625
NVL	Transcriptomics	-0.0499271	0.0106952	0.0219243				-0.0371697	0.0178745	0.0420126
NWD1	Transcriptomics	0.269205	1.20442e-06	9.47901e-06	-0.140543	0.012316	0.0383825	0.128662	0.000948275	0.00412379
NWD2	Transcriptomics				0.144703	0.00571435	0.0222775	0.182399	0.00908594	0.0245239
NXN	Transcriptomics	0.159452	1.24417e-05	6.53295e-05	-0.154987	1.12068e-05	0.000419761
NXPE3	Transcriptomics	0.0395415	0.00938457	0.0195924	-0.0492666	0.00249043	0.0122783
NXPH1	Transcriptomics				0.157751	0.000881378	0.00595764
NXPH2	Transcriptomics	-0.569221	0.00836719	0.0177183	0.962087	2.49157e-06	0.000217371
NXPH4	Transcriptomics	-0.789804	0.0181447	0.0348028
NXT2	Transcriptomics	0.362378	0.000137738	0.000496357				0.229159	0.0012772	0.00518945
NYAP1	Transcriptomics	-0.13011	3.89628e-05	0.000170284	0.0621784	0.00598178	0.0230135
NYNRIN	Transcriptomics	0.187966	2.75077e-09	9.20087e-08	-0.0656919	0.0174607	0.0495071	0.122274	7.91272e-07	3.71175e-05
OAF	Transcriptomics				-0.1022	0.00964067	0.0321722	-0.0683569	0.0143969	0.0354211
OAS1	Transcriptomics	0.445312	0.0003204	0.00103077	-0.378632	0.0143894	0.0429762
OAS2	Transcriptomics	0.357914	0.00069822	0.00203006
OAT	Transcriptomics	-0.0649632	0.0134679	0.0267688	0.0854869	2.56873e-05	0.000675701
OAZ1	Transcriptomics	-0.0747043	0.0155206	0.0303872
OBSCN-AS1	Transcriptomics	-2.7857	1.36549e-08	2.9701e-07	1.03076	6.47184e-05	0.00112506	-1.75494	0.000659219	0.00311052
OBSL1	Transcriptomics	-0.112171	1.79319e-07	2.06492e-06				-0.0776403	1.95805e-05	0.000242345
OCEL1	Transcriptomics	-0.152443	0.000403246	0.00125476				-0.0917012	0.00677823	0.0193983
OCIAD1	Transcriptomics	-0.0720247	0.0012354	0.00332565	0.0483733	0.000427426	0.00363436
OCIAD2	Transcriptomics	-0.26788	4.61369e-07	4.42046e-06	0.16966	1.03911e-06	0.000138545
OCRL	Transcriptomics	0.0446972	0.0263504	0.048136				0.0758899	0.000320558	0.00180536
ODF2	Transcriptomics	-0.0859694	0.000831501	0.00235685				-0.0591867	0.0082632	0.0226561
ODF3B	Transcriptomics	-1.64101	0.000632135	0.00186124				-1.97269	1.03192e-06	4.17738e-05
ODR4	Transcriptomics	0.110204	0.000500134	0.0015166
OFD1	Transcriptomics				-0.0618506	0.00303025	0.0141547
OGDH	Transcriptomics							-0.0260776	0.0151292	0.0368248
OGDHL	Transcriptomics	-0.105102	5.9246e-11	8.24581e-09	0.0570987	8.40883e-06	0.000364538	-0.0480034	0.000130162	0.000916101
OGFOD1	Transcriptomics	-0.0623488	0.000347381	0.00110548	0.0410447	0.00175255	0.00960845
OGFOD3	Transcriptomics	-0.14683	0.000136063	0.000491836				-0.14142	9.93296e-06	0.000153495
OGFR	Transcriptomics	-0.170709	6.44166e-06	3.73764e-05				-0.140007	1.33685e-05	0.000186469
OGFRL1	Transcriptomics	0.172775	1.97346e-08	3.84484e-07	-0.0624626	0.00494226	0.0200936	0.110312	4.44933e-06	9.64516e-05
OGN	Transcriptomics							-1.16383	0.0210406	0.0479099
OLA1	Transcriptomics	-0.0943952	0.000242023	0.000806922	0.0924204	8.00083e-06	0.000353395
OLFM1	Transcriptomics	-0.0723338	2.63824e-07	2.818e-06	0.0476772	5.90612e-06	0.000300098
OLFM3	Transcriptomics				0.176228	0.00120268	0.00737034
OLFML1	Transcriptomics	0.470453	0.0267579	0.0487726
OLFML2A	Transcriptomics	0.181949	0.00971919	0.020183
OLFML2B	Transcriptomics	0.233337	0.0120621	0.0243223
OLR1	Transcriptomics	0.215398	0.0174198	0.0335646
OMA1	Transcriptomics	0.271889	8.83849e-08	1.18129e-06				0.186182	6.58752e-06	0.000120011
OPA3	Transcriptomics	-0.0811243	0.000144614	0.000517418				-0.0571795	0.00178351	0.00674517
OPALIN	Transcriptomics	-0.140909	0.0105114	0.0215951				-0.135335	0.00388813	0.012446
OPCML	Transcriptomics				0.078473	0.00412462	0.0177442
OPHN1	Transcriptomics	0.192164	3.67449e-08	6.07956e-07	-0.0960996	0.000569834	0.00437849	0.0960645	0.000609109	0.00292901
OPLAH	Transcriptomics	-0.162082	0.0138126	0.0273723				-0.154061	0.00310531	0.0104347
OPN3	Transcriptomics	-0.144371	0.000926567	0.00258431	0.121415	8.02647e-05	0.00127094
OPRK1	Transcriptomics	0.189747	0.00188992	0.00482311				0.307638	2.48956e-05	0.000286878
OPRL1	Transcriptomics	-0.0910405	0.00712099	0.0153811
OPTN	Transcriptomics				0.0217987	0.00730669	0.0264873
ORAI1	Transcriptomics				-0.137851	0.00928752	0.0313439
ORC4	Transcriptomics				0.0469076	0.0107728	0.0347132	0.0652711	0.0010637	0.0045002
ORC5	Transcriptomics				0.0709481	0.00866999	0.0298114	0.0671237	0.0220669	0.0497847
ORC6	Transcriptomics	-0.481921	1.31811e-08	2.90776e-07	0.201023	0.00318086	0.0146297	-0.280898	0.000216756	0.00133826
OS9	Transcriptomics	-0.045847	0.0012096	0.0032656				-0.0421982	0.000415722	0.00218969
OSBP	Transcriptomics	0.0563494	0.00263355	0.00640644				0.0664868	0.000352953	0.00192987
OSBP2	Transcriptomics	-0.0953381	0.00147614	0.00388721
OSBPL11	Transcriptomics	0.207124	2.00984e-07	2.27297e-06	-0.0812136	0.00594305	0.0228954	0.12591	3.49544e-05	0.000360217
OSBPL1A	Transcriptomics				0.0326243	0.0136387	0.0413953	0.0379803	0.00225752	0.00810585
OSBPL2	Transcriptomics	0.0343439	0.000242023	0.000806922				0.0298206	0.00109792	0.00461046
OSBPL3	Transcriptomics				0.0874177	0.000797454	0.00555903
OSBPL5	Transcriptomics	-0.104686	0.000745715	0.00214681				-0.0996581	0.000104466	0.000778012
OSBPL6	Transcriptomics	-0.0662323	0.00047808	0.00146144				-0.0324878	0.0171081	0.040668
OSBPL8	Transcriptomics	0.11242	0.00497468	0.0112106				0.118292	0.000320558	0.00180536
OSCP1	Transcriptomics	-0.163583	1.01841e-06	8.26898e-06	0.103421	5.06448e-05	0.000973129
OSGEP	Transcriptomics	-0.223347	3.75638e-07	3.76872e-06				-0.168177	4.56603e-06	9.79151e-05
OSGEPL1	Transcriptomics							0.144979	0.00453097	0.0140119
OSGIN1	Transcriptomics	0.320207	0.00163719	0.00425154	-0.280313	0.00894581	0.0304696
OSGIN2	Transcriptomics	0.12647	0.000394127	0.00123075				0.120114	9.00692e-05	0.000702858
OSMR	Transcriptomics	0.358717	9.69147e-06	5.28031e-05	-0.275338	0.000234551	0.00244581
OSTF1	Transcriptomics	-0.0584448	0.0117569	0.0237984	0.0651015	0.000848179	0.0057834
OSTM1	Transcriptomics	0.0782165	0.00265984	0.00646256				0.100945	6.10382e-06	0.000114771
OTOF	Transcriptomics							0.335079	0.0049556	0.0151096
OTOGL	Transcriptomics				0.228935	0.0017399	0.00955381
OTOS	Transcriptomics				-0.547873	0.00390709	0.0170591
OTUB1	Transcriptomics	-0.167805	8.16686e-09	1.96424e-07	0.0557824	0.00634236	0.0239413	-0.112023	3.90992e-06	9.15313e-05
OTUB2	Transcriptomics							0.244063	0.0171083	0.040668
OTUD1	Transcriptomics	0.169879	2.99061e-08	5.19878e-07				0.120717	3.4032e-06	8.56701e-05
OTUD3	Transcriptomics	-0.0741184	0.00231341	0.00573102
OTUD4	Transcriptomics	0.19107	4.87563e-10	2.92663e-08	-0.0673501	0.00778729	0.0277143	0.12372	6.1072e-07	3.18343e-05
OTUD5	Transcriptomics	-0.0956509	2.38865e-08	4.4146e-07	0.0354554	0.00300917	0.0141035	-0.0601955	1.77748e-05	0.000227181
OTUD6B	Transcriptomics	0.163022	0.00016325	0.000573845				0.190978	1.88715e-06	6.17878e-05
OTUD7B	Transcriptomics	0.15906	5.0696e-07	4.75062e-06	-0.12437	7.08914e-07	0.000119852
OTULIN	Transcriptomics	0.240066	1.34537e-10	1.34979e-08	-0.112864	0.000160164	0.00191626	0.127202	2.07152e-05	0.000251498
OTULINL	Transcriptomics	0.155434	0.00593381	0.0130849				0.136428	0.00808978	0.0222802
OVCH1	Transcriptomics	0.887425	9.87399e-05	0.000375116				0.649713	0.000450852	0.00233381
OVGP1	Transcriptomics	-0.198504	0.00279449	0.0067618
OVOL2	Transcriptomics	-1.00265	0.0028498	0.00687966
OXA1L	Transcriptomics	-0.1229	2.65015e-08	4.773e-07	0.0497803	0.00429463	0.0181654	-0.0731193	7.58314e-05	0.000626602
OXCT1	Transcriptomics				0.0913471	0.000332206	0.00307196
OXLD1	Transcriptomics	-0.249384	5.65759e-07	5.2075e-06				-0.179474	4.18111e-05	0.000408116
OXNAD1	Transcriptomics				0.0267938	0.00840139	0.0291672	0.135844	0.000833701	0.00374144
OXR1	Transcriptomics				0.0880675	0.00685338	0.0253194
OXSM	Transcriptomics				0.108674	0.00367472	0.0163087
OXSR1	Transcriptomics	0.0820765	4.33115e-07	4.22811e-06				0.0446112	0.00103036	0.00439372
OXTR	Transcriptomics	0.324456	0.000272193	0.000893068	-0.209286	0.00362495	0.0161743
P2RX4	Transcriptomics	-0.069052	0.00268625	0.00652222				-0.0895722	0.00026206	0.00155319
P2RX5	Transcriptomics	-0.364872	1.44742e-05	7.41448e-05	0.213593	4.9728e-05	0.000967457
P2RX5-TAX1BP3	Transcriptomics	-1.99104	6.94904e-05	0.000277948	0.86338	0.0157197	0.0459264
P2RX6	Transcriptomics	-0.248269	1.21072e-07	1.51432e-06				-0.169449	6.32678e-05	0.000549573
P2RX7	Transcriptomics				-0.0874323	0.00575189	0.0223926
P2RY11	Transcriptomics	-0.1815	0.00725082	0.0156276				-0.163133	0.0121947	0.0311149
P2RY12	Transcriptomics	0.369843	0.0247606	0.0456774				0.36623	0.0134906	0.0336511
P2RY14	Transcriptomics	0.510553	0.00260755	0.00635215				0.384994	0.01513	0.0368248
P2RY2	Transcriptomics	0.719663	0.00135761	0.00361383
P3H1	Transcriptomics							-0.101981	0.000872263	0.00386381
P3H2	Transcriptomics	0.227421	1.62811e-08	3.3829e-07	-0.0980913	0.00707677	0.0258933	0.129329	4.08464e-05	0.000402932
P3H3	Transcriptomics	-0.126901	0.0185921	0.0355642
P4HA1	Transcriptomics	0.29195	7.48011e-08	1.04439e-06	-0.12681	0.00362499	0.0161743	0.16514	0.000415769	0.00218969
P4HA2	Transcriptomics	0.113448	0.000534977	0.00160665
P4HB	Transcriptomics							-0.0411642	0.00388805	0.012446
P4HTM	Transcriptomics	-0.120141	9.49986e-10	4.46309e-08	0.0622764	0.000143216	0.0018026	-0.0578641	0.00024262	0.00146393
PA2G4	Transcriptomics	-0.0958933	0.000123381	0.000453311				-0.0713635	0.000166492	0.00109696
PAAF1	Transcriptomics	-0.0950087	0.00167132	0.00432647				-0.0943107	0.000985375	0.00424703
PABPC1	Transcriptomics				-0.0348654	0.00016716	0.00195519	-0.0273675	0.005011	0.0152362
PABPC1L2A	Transcriptomics	-0.252993	0.00427828	0.00979825	0.208949	0.00129594	0.00778907
PABPC1L2B	Transcriptomics	-0.200188	0.0192038	0.0365794	0.186116	0.0016899	0.00934152
PABPC4	Transcriptomics	-0.0704242	1.5286e-05	7.75501e-05				-0.070174	5.01645e-06	0.000103036
PABPC5	Transcriptomics	1.24512	2.43772e-06	1.69356e-05				1.00067	5.65365e-06	0.000110293
PABPN1	Transcriptomics							-0.125318	0.00852967	0.0232956
PACRG	Transcriptomics				0.105128	0.00940398	0.0316001
PACRGL	Transcriptomics							0.094004	0.00242509	0.00858249
PACSIN1	Transcriptomics	-0.0651049	0.000142737	0.000512756
PADI2	Transcriptomics	0.0635025	0.00363596	0.00849693	-0.0500783	0.011662	0.0368608
PAF1	Transcriptomics	-0.0804114	0.000787481	0.00225103				-0.04917	0.0158951	0.0383169
PAFAH1B1	Transcriptomics				0.0382344	0.00313694	0.0145045
PAFAH1B2	Transcriptomics	0.0235355	0.0209748	0.039469				0.0221373	0.0192172	0.0445582
PAFAH1B3	Transcriptomics	-0.124175	0.0103306	0.0212766
PAFAH2	Transcriptomics	0.101118	0.000511476	0.00154674	-0.0762387	0.00655102	0.0245114
PAG1	Transcriptomics	0.0999892	0.000259733	0.000856589	-0.0656541	0.00203995	0.0106997
PAGR1	Transcriptomics	-0.16374	0.00423783	0.0097185				-0.170134	0.000166504	0.00109696
PAH	Transcriptomics				0.266409	0.00171474	0.00944519
PAIP1	Transcriptomics							0.0677186	0.000430084	0.00224999
PAIP2	Transcriptomics				0.0707536	6.53048e-05	0.00112689
PAIP2B	Transcriptomics	0.206725	6.11702e-07	5.51506e-06	-0.1376	0.000132493	0.00172158
PAK1	Transcriptomics	-0.172494	2.93935e-08	5.12871e-07	0.116831	2.57059e-06	0.000218703
PAK1IP1	Transcriptomics				0.0490752	0.0164747	0.0474868
PAK2	Transcriptomics	0.141503	1.87287e-08	3.71034e-07	-0.0673573	0.000539087	0.0042231	0.0741453	9.00715e-05	0.000702858
PAK3	Transcriptomics	-0.130442	3.08538e-06	2.05303e-05	0.0396054	0.0169614	0.0484728	-0.0908363	0.00129323	0.00524267
PAK4	Transcriptomics				-0.0739804	0.00118477	0.00731161
PAK6	Transcriptomics	-0.135334	7.21585e-06	4.11172e-05	0.0854783	0.000565336	0.00436069
PALB2	Transcriptomics	0.127308	0.000197824	0.000677243				0.139747	2.93423e-06	7.92579e-05
PALD1	Transcriptomics				-0.0903818	0.000234551	0.00244581
PALLD	Transcriptomics	0.266441	9.50068e-10	4.46309e-08	-0.137673	4.83808e-05	0.000947795	0.128768	7.08687e-05	0.000594637
PAM	Transcriptomics	-0.0567652	0.0201536	0.0381307	0.0637356	0.0057144	0.0222775
PAM16	Transcriptomics	-0.245137	0.00474683	0.0107575
PAN2	Transcriptomics	0.0423237	0.0251498	0.0462743
PAN3	Transcriptomics	0.118236	0.000116029	0.000430692				0.0766952	0.00325306	0.0108252
PANK1	Transcriptomics				0.130291	0.00740085	0.0267243	0.229625	1.749e-05	0.00022456
PANK3	Transcriptomics	0.117922	0.00167132	0.00432647				0.10991	0.000828364	0.00372207
PANK4	Transcriptomics	-0.0525918	0.0193591	0.0368153
PANO1	Transcriptomics	-0.363193	0.027384	0.049798
PANX1	Transcriptomics							0.25347	0.000502164	0.00253267
PANX2	Transcriptomics	-0.165209	0.00200881	0.0050749
PAPLN	Transcriptomics				-0.132178	0.0126928	0.0392693
PAPOLA	Transcriptomics	0.118953	1.41022e-09	5.7591e-08	-0.0442285	0.00418051	0.0178976	0.0747245	6.53182e-06	0.000119305
PAPOLG	Transcriptomics	0.106889	5.27534e-06	3.16536e-05				0.084609	9.70164e-05	0.000745048
PAPSS1	Transcriptomics				0.0467046	0.00170227	0.00938384
PAPSS2	Transcriptomics	0.237539	1.70835e-07	1.98146e-06	-0.112901	0.00247286	0.0122173	0.124638	0.00178352	0.00674517
PAQR3	Transcriptomics	0.109658	0.00474692	0.0107575				0.130233	0.000102935	0.000773165
PAQR4	Transcriptomics	-0.0669348	0.00293553	0.00705929				-0.0622943	0.00249829	0.00878154
PAQR5	Transcriptomics	0.403057	0.00158726	0.0041409	-0.375561	0.00372522	0.0164754
PAQR6	Transcriptomics							-0.0808907	0.0133552	0.0333919
PAQR7	Transcriptomics	-0.1541	7.60285e-07	6.57205e-06	0.0618082	0.0107067	0.03458	-0.0922915	0.000460162	0.00236932
PAQR8	Transcriptomics	0.116438	5.96692e-05	0.000243232	-0.0606826	0.0107066	0.03458
PARD3	Transcriptomics	0.305273	1.70515e-10	1.50647e-08	-0.192783	2.01124e-07	7.84719e-05	0.11249	0.000299131	0.00171494
PARD3B	Transcriptomics	0.361482	7.60479e-08	1.05871e-06	-0.198809	0.000437902	0.00368099	0.162674	0.000972876	0.00420855
PARD6A	Transcriptomics	-0.0989428	0.00541027	0.0120585
PARD6B	Transcriptomics	0.310053	3.22393e-06	2.1273e-05				0.280872	3.25722e-05	0.00034634
PARG	Transcriptomics				0.0266564	0.0156284	0.0456965	0.140444	0.00172982	0.00659719
PARL	Transcriptomics	-0.598589	1.0501e-06	8.50617e-06				-0.465529	6.75672e-06	0.000120898
PARM1	Transcriptomics	-0.118106	0.0253465	0.046599	0.104818	0.00894609	0.0304696
PARN	Transcriptomics	-0.0345038	0.00461464	0.0104899
PARP1	Transcriptomics	0.0375588	0.000331697	0.00106235				0.0283759	0.00242504	0.00858249
PARP10	Transcriptomics							-0.103923	0.0063855	0.0184969
PARP12	Transcriptomics				-0.117496	0.00798775	0.0281975
PARP14	Transcriptomics	0.195611	4.439e-06	2.75778e-05	-0.162849	3.07217e-05	0.000741451
PARP16	Transcriptomics	0.0600687	0.00680579	0.014759
PARP2	Transcriptomics	-0.153617	1.77592e-05	8.81436e-05	0.105924	3.56749e-05	0.000803028
PARP3	Transcriptomics				0.0483295	0.003527	0.0158532
PARP4	Transcriptomics	0.273466	6.32363e-08	9.19605e-07	-0.167438	5.15804e-05	0.000984391	0.106028	0.00899109	0.0243006
PARP8	Transcriptomics	0.111949	0.0134683	0.0267688				0.11871	0.00236807	0.00842712
PARP9	Transcriptomics	0.216004	6.11666e-07	5.51506e-06	-0.184179	4.02474e-05	0.000856537
PARS2	Transcriptomics							0.218571	6.42331e-05	0.00055487
PARVA	Transcriptomics	0.12766	2.26804e-08	4.23661e-07				0.0857689	1.49894e-05	0.000201861
PARVB	Transcriptomics	-0.0777771	3.08522e-06	2.05303e-05				-0.0629266	4.73135e-05	0.000447821
PARVG	Transcriptomics	0.337825	0.000250744	0.000831235	-0.316454	0.000170058	0.00197735
PATL1	Transcriptomics	0.104842	3.57105e-11	6.34987e-09	-0.0383356	0.00685349	0.0253194	0.0665059	6.70356e-08	1.00029e-05
PAWR	Transcriptomics	0.245336	3.95371e-06	2.50391e-05	-0.134709	0.00139588	0.00818321
PAX6	Transcriptomics	0.138503	0.00016926	0.000592154	-0.105504	0.00167763	0.00928811
PAX7	Transcriptomics				0.294028	0.000958699	0.00631328
PAXBP1	Transcriptomics	0.14233	3.69745e-07	3.71757e-06				0.0979317	6.26122e-06	0.000116484
PAXIP1	Transcriptomics	0.0635868	0.0214836	0.0402629				0.0815631	8.23509e-05	0.000661409
PAXX	Transcriptomics							-0.131902	0.00598064	0.0175667
PBDC1	Transcriptomics	-0.0895781	0.0119595	0.0241567
PBRM1	Transcriptomics	0.0678796	0.00255627	0.00624672	-0.0517274	0.000988353	0.00645101
PBX2	Transcriptomics				0.033897	0.00471739	0.0194257
PBX3	Transcriptomics	0.198417	7.60329e-07	6.57205e-06				0.122913	0.000301212	0.00172128
PBX4	Transcriptomics	-0.553101	0.00222233	0.00553356				-0.446945	0.000979116	0.00423033
PBXIP1	Transcriptomics	0.083505	0.00821956	0.0174296	-0.0809688	0.00487686	0.0199203
PCBP3	Transcriptomics							-0.0798384	0.00203826	0.00748883
PCBP4	Transcriptomics	-0.0944728	0.0155246	0.0303872				-0.100006	0.00174043	0.00662697
PCCA	Transcriptomics	0.0670668	0.00744896	0.0160085				0.0567698	0.0110104	0.028613
PCDH10	Transcriptomics	0.089227	0.000163239	0.000573845				0.0885316	3.13178e-05	0.000335282
PCDH15	Transcriptomics	0.256349	0.000351395	0.00111624				0.193385	0.00188397	0.00703607
PCDH18	Transcriptomics	0.624153	9.13821e-08	1.21204e-06				0.433907	1.01836e-05	0.000155816
PCDH19	Transcriptomics				0.0607235	0.0101927	0.0334344
PCDH8	Transcriptomics	-0.236985	0.000363766	0.00114949	0.209238	0.000641305	0.00476854
PCDH9	Transcriptomics	0.0891948	0.00609953	0.0134122	-0.0572301	0.0031807	0.0146297
PCDHA1	Transcriptomics							-0.636332	0.0213426	0.0484101
PCDHA10	Transcriptomics							0.441037	0.0212464	0.0482354
PCDHA11	Transcriptomics				0.449154	0.00698585	0.0256702	0.647624	0.0195893	0.0452588
PCDHA2	Transcriptomics	-0.518639	0.0198214	0.037604				-0.686417	0.000667376	0.00313909
PCDHA3	Transcriptomics							-1.51269	0.00397638	0.0126636
PCDHA4	Transcriptomics							0.657013	0.0114698	0.0295971
PCDHA5	Transcriptomics				0.999458	0.00946193	0.0317439
PCDHA6	Transcriptomics				0.472726	0.00730632	0.0264873
PCDHA7	Transcriptomics							-1.52745	0.00529611	0.0159072
PCDHAC2	Transcriptomics				0.36232	0.00209934	0.0109498
PCDHB10	Transcriptomics				0.136393	0.00195372	0.0103751
PCDHB11	Transcriptomics				-0.163894	0.0126165	0.0390683
PCDHB12	Transcriptomics	0.868169	0.0112621	0.0229017				0.619155	0.00395525	0.0126006
PCDHB13	Transcriptomics	0.425638	0.016858	0.0326263
PCDHB14	Transcriptomics							0.0749841	0.0190338	0.0442339
PCDHB15	Transcriptomics	0.285932	0.00531064	0.0118571
PCDHB16	Transcriptomics	0.25578	0.00938457	0.0195924				0.242287	0.00393266	0.0125602
PCDHB3	Transcriptomics							1.14227	0.0175294	0.0414604
PCDHB4	Transcriptomics	0.197902	0.000137747	0.000496357				0.189316	0.000396439	0.00211092
PCDHB5	Transcriptomics	0.211773	0.00431907	0.0098806
PCDHB6	Transcriptomics	0.2706	0.000729539	0.00211069				0.234054	0.00371426	0.0120183
PCDHB7	Transcriptomics	0.679016	4.25026e-06	2.66303e-05	-0.351252	0.00850815	0.0294134	0.327764	0.00416285	0.0131132
PCDHB8	Transcriptomics	0.806441	0.000896924	0.00251194				0.675031	0.00118435	0.00487605
PCDHGA1	Transcriptomics				-0.272405	0.0159063	0.0463055
PCDHGA11	Transcriptomics	0.877072	0.00240779	0.00592539				0.626579	0.0119492	0.030583
PCDHGA5	Transcriptomics	0.690387	0.0263494	0.048136				0.640336	0.00659704	0.0189845
PCDHGA7	Transcriptomics	1.96248	0.0177045	0.0340787				1.22439	0.0186689	0.0435473
PCDHGA8	Transcriptomics	-4.07731	1.82255e-05	9.00545e-05	-1.19915	8.38536e-05	0.00129532
PCDHGB2	Transcriptomics	0.340419	0.0159146	0.0310639
PCDHGB3	Transcriptomics	0.956299	0.00187021	0.004781				0.671202	0.00997977	0.0264571
PCDHGB4	Transcriptomics	0.751147	0.0178499	0.0343158				0.569308	0.0176998	0.0417042
PCDHGB6	Transcriptomics	0.55005	0.0182925	0.0350442
PCDHGC3	Transcriptomics	0.122918	0.019049	0.0363437
PCDHGC4	Transcriptomics				0.319526	0.00257985	0.0125997
PCDHGC5	Transcriptomics				0.360999	0.00130563	0.00781377
PCF11	Transcriptomics	0.0953378	4.83646e-07	4.59007e-06	-0.0488709	0.00155917	0.00882009	0.0464669	0.00358851	0.0116732
PCGF3	Transcriptomics	-0.0453261	0.000171316	0.000598138	0.0327485	0.00471726	0.0194257
PCGF5	Transcriptomics	0.170249	1.46549e-08	3.13331e-07				0.118229	2.0444e-06	6.48136e-05
PCGF6	Transcriptomics	-0.116701	3.74627e-05	0.000165012	0.0820828	0.00173984	0.00955381
PCK1	Transcriptomics	2.98955	3.62283e-06	2.34234e-05	-2.55036	0.000413845	0.00355542
PCM1	Transcriptomics	0.0617064	0.00213459	0.00534542	-0.0387493	0.00367458	0.0163087
PCMT1	Transcriptomics	-0.0883281	0.000376487	0.0011828	0.0994967	1.07334e-06	0.000138545
PCMTD1	Transcriptomics	0.129148	3.13091e-06	2.07764e-05				0.100244	2.24439e-05	0.000264922
PCMTD2	Transcriptomics	0.0833909	5.59753e-05	0.000229968				0.0571229	0.000435946	0.00227221
PCNA	Transcriptomics							0.070178	0.00547662	0.0163394
PCNP	Transcriptomics							0.0639318	0.00282795	0.0096883
PCNX1	Transcriptomics	0.149577	0.000713651	0.00207129				0.103454	0.00116225	0.00480443
PCNX4	Transcriptomics	0.0741718	1.61468e-05	8.12315e-05				0.047442	0.000812405	0.00366443
PCP4	Transcriptomics	-0.373961	6.58601e-09	1.70691e-07	0.204363	1.33676e-05	0.000465807	-0.169598	0.00325311	0.0108252
PCP4L1	Transcriptomics	-0.290272	1.47467e-07	1.76734e-06	0.229848	8.35707e-07	0.000127591
PCSK1	Transcriptomics	-0.23084	0.000534977	0.00160665	0.230672	1.9305e-05	0.000570881
PCSK1N	Transcriptomics	-0.398752	1.76357e-07	2.03517e-06				-0.352613	9.0325e-08	1.17526e-05
PCSK2	Transcriptomics				0.0831147	0.0129237	0.0397735
PCSK4	Transcriptomics	-0.338606	9.16733e-05	0.0003522				-0.309925	4.48814e-06	9.69869e-05
PCSK5	Transcriptomics	0.396968	8.16497e-09	1.96424e-07	-0.184004	0.00212961	0.0110668	0.212964	0.00010999	0.000806793
PCSK7	Transcriptomics	-0.111266	0.00346477	0.00815043				-0.11782	0.000325008	0.00182311
PCTP	Transcriptomics	0.163385	3.58184e-07	3.61167e-06				0.118682	3.9779e-06	9.25441e-05
PCYOX1L	Transcriptomics	-0.344357	1.09858e-13	1.68993e-10	0.170729	9.43771e-08	6.6281e-05	-0.173628	3.17428e-06	8.19594e-05
PCYT1A	Transcriptomics	0.0346865	0.00200872	0.0050749				0.0215695	0.00750767	0.0209572
PCYT1B	Transcriptomics	0.0867923	4.83918e-06	2.95328e-05	-0.0386237	0.00634242	0.0239413	0.0481687	0.00365091	0.0118376
PCYT2	Transcriptomics	-0.0745113	0.000407885	0.00126751				-0.057825	0.000690251	0.00321577
PDAP1	Transcriptomics	-0.10154	4.12965e-07	4.07461e-06	0.0448182	0.00227085	0.011566	-0.0567215	0.000633672	0.00301434
PDCD10	Transcriptomics	0.0779281	0.0178517	0.0343158				0.0990824	0.000463274	0.0023827
PDCD2	Transcriptomics				0.0412054	0.00340793	0.0154218
PDCD2L	Transcriptomics	-0.863288	0.00474655	0.0107575	0.442919	0.0032698	0.0149563
PDCD4	Transcriptomics	0.0570661	0.000215012	0.000727573	-0.0378345	0.00538616	0.0213842
PDCD5	Transcriptomics	-0.148976	3.03515e-05	0.00013869				-0.089653	0.00306932	0.0103484
PDCD6	Transcriptomics				0.0635298	0.0145611	0.0433688
PDCD6IP	Transcriptomics							0.035954	0.0143962	0.0354211
PDCD7	Transcriptomics	-0.126234	0.000184128	0.000637012				-0.159629	2.986e-06	8.00409e-05
PDCL	Transcriptomics	0.107793	0.000804845	0.00229413				0.0979846	0.000292961	0.00168858
PDCL3	Transcriptomics	-0.163005	0.000250744	0.000831235	0.142525	3.44124e-06	0.00024661
PDE12	Transcriptomics	0.0636444	0.0147691	0.0290465				0.0578704	0.00395519	0.0126006
PDE1B	Transcriptomics	-0.0744407	0.00158718	0.0041409
PDE1C	Transcriptomics	0.15476	6.99521e-08	9.92472e-07				0.105333	8.874e-05	0.000697506
PDE2A	Transcriptomics				0.0350576	0.000901629	0.00604677
PDE3A	Transcriptomics	0.604116	4.92218e-05	0.00020644				0.309253	0.00518148	0.015645
PDE4B	Transcriptomics	0.130128	7.59481e-05	0.000299244				0.0902043	0.001627	0.00628169
PDE4D	Transcriptomics	0.14859	0.00516421	0.0115781				0.120295	0.00141134	0.00563015
PDE4DIP	Transcriptomics	0.184095	1.72763e-12	1.20206e-09				0.138262	1.12358e-10	3.94546e-07
PDE5A	Transcriptomics	0.595189	4.99283e-08	7.69806e-07	-0.311935	0.000606961	0.00458359	0.283254	0.000230971	0.00140995
PDE6B	Transcriptomics	-0.154792	0.00271302	0.00658153
PDE7A	Transcriptomics	-0.0718859	0.00200886	0.0050749
PDF	Transcriptomics	-1.24073	0.000123372	0.000453311	1.13935	0.00517706	0.0207294
PDGFA	Transcriptomics							-0.0399708	0.0120712	0.0308284
PDGFC	Transcriptomics	0.173727	8.0778e-06	4.52757e-05				0.119082	0.000282969	0.00164647
PDGFD	Transcriptomics							1.36168	0.0207466	0.0473854
PDGFRA	Transcriptomics	0.24124	1.11377e-05	5.94854e-05				0.160609	0.000383166	0.00205811
PDGFRB	Transcriptomics	0.107498	0.000157425	0.000556873	-0.0959004	9.41685e-05	0.00139819
PDGFRL	Transcriptomics	0.794485	0.000389669	0.00121764				0.587227	0.0010909	0.00458827
PDHA1	Transcriptomics	-0.0750275	8.78673e-06	4.85585e-05	0.0516363	1.96779e-05	0.000577037
PDHB	Transcriptomics	-0.117254	0.000128008	0.000466892	0.0917621	5.13498e-06	0.000279558
PDIA2	Transcriptomics	-0.266979	0.00179581	0.00461132				-0.219383	0.000435968	0.00227221
PDIA4	Transcriptomics	0.0701465	0.0271772	0.0494354
PDIK1L	Transcriptomics	0.0966312	0.00980482	0.0203095				0.157901	2.80431e-05	0.000310895
PDK2	Transcriptomics	-0.0415403	0.000565678	0.00168955				-0.0339414	0.000948284	0.00412379
PDK4	Transcriptomics	0.272055	6.40972e-07	5.73446e-06	-0.205433	1.70361e-05	0.000528231
PDLIM1	Transcriptomics	0.375714	0.0165841	0.0321656	-0.43743	0.00187087	0.0100606
PDLIM4	Transcriptomics							-0.132566	0.00360922	0.0117242
PDLIM5	Transcriptomics	0.160562	8.87152e-07	7.39961e-06	-0.107546	0.000145715	0.00181768	0.0530161	0.0205506	0.047058
PDLIM7	Transcriptomics	-0.200783	0.000660787	0.00193524				-0.197074	5.73119e-05	0.000513394
PDPK1	Transcriptomics	0.0574374	0.000494523	0.00150413				0.0384466	0.00585062	0.0172542
PDPR	Transcriptomics	0.0474525	0.0269686	0.0491183
PDS5A	Transcriptomics	0.123817	4.69089e-10	2.82858e-08	-0.0382955	0.011451	0.0364075	0.0855217	1.32714e-07	1.43392e-05
PDS5B	Transcriptomics	0.0651746	0.00980449	0.0203095				0.0509272	0.0209458	0.0477455
PDSS2	Transcriptomics							0.0884675	0.000377959	0.00203721
PDXDC1	Transcriptomics				0.025456	0.00288596	0.0136538
PDXP	Transcriptomics	-0.841254	0.0211442	0.0397325
PDYN	Transcriptomics	0.331718	0.000275397	0.000900691				0.505829	1.17209e-05	0.000170788
PDZD11	Transcriptomics	-0.109787	0.0101527	0.0209467
PDZD2	Transcriptomics	0.12671	4.1581e-05	0.000179397				0.0864572	0.000485575	0.00246421
PDZD4	Transcriptomics	-0.050588	0.000170969	0.000597965				-0.027361	0.0137587	0.0341872
PDZD7	Transcriptomics	-0.163981	2.17491e-05	0.000104547	0.0709607	0.0176643	0.0499423	-0.09302	0.00594788	0.0174889
PDZD8	Transcriptomics	0.170197	7.84163e-07	6.72465e-06				0.146624	6.28048e-07	3.20784e-05
PDZRN4	Transcriptomics	0.162869	0.00311326	0.0074345				0.146903	0.000322767	0.00181349
PEA15	Transcriptomics	0.0373157	0.00377342	0.00878787
PEAK1	Transcriptomics	0.151714	3.80259e-08	6.25424e-07				0.0951308	2.94041e-05	0.000321409
PEAR1	Transcriptomics	0.163772	0.00989046	0.0204661	-0.185181	0.000530577	0.00417517
PEBP1	Transcriptomics	-0.0726162	0.00020693	0.000704103				-0.0553472	0.000225695	0.00138494
PEBP4	Transcriptomics	-0.439212	0.00556223	0.0123628				-0.403832	0.000609067	0.00292901
PECAM1	Transcriptomics	0.222855	2.179e-07	2.40441e-06	-0.144572	0.000167178	0.00195519	0.0782825	0.0035069	0.0114607
PEF1	Transcriptomics	-0.0914964	0.000897045	0.00251194	0.0444099	0.00829629	0.0289306
PEG10	Transcriptomics							0.0738379	0.00228478	0.00818047
PELI1	Transcriptomics	0.163537	1.40373e-07	1.69567e-06	-0.077796	0.00162925	0.00911753	0.0857407	5.99883e-05	0.000528937
PELI2	Transcriptomics	0.337169	9.40722e-11	1.08306e-08	-0.131516	0.00324753	0.0148778	0.205653	1.28874e-07	1.41419e-05
PELI3	Transcriptomics	-0.105876	0.000117458	0.000435422	0.0757602	0.000583504	0.00444951
PELO	Transcriptomics	0.0923143	0.00200881	0.0050749				0.10784	6.47227e-05	0.000558419
PELP1	Transcriptomics	-0.0843034	4.61338e-05	0.000195615				-0.0811382	4.26196e-06	9.54859e-05
PEMT	Transcriptomics	-0.217674	1.04337e-07	1.35097e-06				-0.164273	1.37916e-06	5.03171e-05
PENK	Transcriptomics	-2.23197	5.38595e-05	0.000223432	1.87021	3.53392e-05	0.000799447
PERP	Transcriptomics	0.322457	0.000173391	0.00060508	-0.216882	0.00227096	0.011566
PES1	Transcriptomics	-0.0527925	0.00385198	0.00893004
PET100	Transcriptomics	-0.539104	0.0213132	0.0400124
PEX10	Transcriptomics	-0.107923	0.000500134	0.0015166				-0.0939315	0.000605082	0.00291763
PEX11B	Transcriptomics	-0.146439	0.000578448	0.00172435	0.102419	9.58456e-05	0.00141717
PEX11G	Transcriptomics	-0.947367	1.89301e-06	1.37733e-05				-0.786503	3.80864e-05	0.000382962
PEX12	Transcriptomics							0.140442	0.00155833	0.00608521
PEX13	Transcriptomics	0.0397864	0.026761	0.0487726				0.0407025	0.0146133	0.0358283
PEX14	Transcriptomics	-0.179145	4.66522e-08	7.28085e-07				-0.122615	2.83329e-06	7.69756e-05
PEX16	Transcriptomics	-0.204578	9.68279e-10	4.50346e-08	0.0632806	0.0113126	0.0361052	-0.141298	3.01613e-07	2.15672e-05
PEX19	Transcriptomics				0.0282622	0.00829629	0.0289306
PEX2	Transcriptomics	0.152584	2.10977e-07	2.34445e-06	-0.0512439	0.00549361	0.0216821	0.10134	6.6713e-05	0.00057138
PEX26	Transcriptomics	-0.0541246	0.000745632	0.00214681
PEX3	Transcriptomics	0.0866506	0.0253465	0.046599				0.177637	0.000247784	0.00149126
PEX5L	Transcriptomics	0.0916152	0.000877795	0.00246956				0.0862823	0.000352942	0.00192987
PEX7	Transcriptomics	-0.24741	0.0116565	0.0236061	0.255267	8.3267e-06	0.000362095
PFAS	Transcriptomics	-0.0748087	0.0206433	0.0389162
PFDN1	Transcriptomics	-0.0946679	9.16733e-05	0.0003522	0.0578745	0.00315902	0.0145767
PFDN2	Transcriptomics	-0.226817	4.91281e-07	4.63489e-06				-0.163032	5.41873e-06	0.000107049
PFDN4	Transcriptomics				0.0841037	0.000908767	0.00608139
PFDN6	Transcriptomics	-0.177537	0.00474683	0.0107575				-0.114407	0.0177879	0.041858
PFKFB3	Transcriptomics	0.0746483	9.51636e-05	0.000363548				0.042006	0.0110104	0.028613
PFKFB4	Transcriptomics	0.091681	0.000394127	0.00123075				0.0483929	0.0182242	0.0427059
PFKL	Transcriptomics	-0.0798854	0.000109076	0.000408039				-0.0713605	3.66289e-05	0.000371509
PFKM	Transcriptomics	-0.0571193	5.45555e-05	0.000225462	0.0652666	9.0202e-07	0.000133366
PFKP	Transcriptomics				0.047433	0.0139676	0.0421479	0.0438826	0.0169418	0.0403751
PFN1	Transcriptomics	-0.0736332	0.0251501	0.0462743				-0.101781	0.000348157	0.0019125
PFN2	Transcriptomics	-0.117683	4.8336e-07	4.59007e-06	0.0803407	2.76894e-07	9.26013e-05
PGAM1	Transcriptomics				0.0915886	0.000437902	0.00368099
PGAM5	Transcriptomics	-0.11328	1.14507e-05	6.08107e-05	0.0586059	0.00928745	0.0313439	-0.0546743	0.0123816	0.031495
PGAP1	Transcriptomics							0.106796	0.00844014	0.023087
PGAP2	Transcriptomics	-0.171372	2.32577e-05	0.000110626				-0.128188	0.000265766	0.00156912
PGAP3	Transcriptomics	-0.156208	2.95285e-06	1.98459e-05				-0.122341	2.35461e-05	0.000275845
PGBD2	Transcriptomics	0.181865	0.0146447	0.0288326				0.235153	0.00052622	0.0026184
PGBD4	Transcriptomics				0.109778	0.000215646	0.00231398	0.096226	0.00123	0.00502965
PGF	Transcriptomics	0.193444	0.02476	0.0456774	-0.221554	0.00883464	0.0302077
PGGHG	Transcriptomics				-0.140899	0.00521163	0.0208435	-0.174012	0.0128282	0.0323551
PGGT1B	Transcriptomics	0.154322	2.40204e-06	1.67457e-05	-0.090667	0.00104225	0.00666658
PGK1	Transcriptomics				0.0546552	0.000337624	0.00309828
PGM1	Transcriptomics	0.0359109	0.026146	0.0478384				0.0390521	0.0198742	0.0458088
PGM2	Transcriptomics	0.230133	5.56945e-07	5.14046e-06				0.194655	1.73493e-05	0.000223772
PGM3	Transcriptomics	0.0953169	3.32912e-05	0.000149683				0.0769392	5.86368e-05	0.000520615
PGM5	Transcriptomics	0.412097	0.00938473	0.0195924
PGP	Transcriptomics	-0.131197	7.25777e-07	6.31614e-06	0.0652585	0.00393367	0.0171593	-0.0659384	0.00271387	0.00938674
PGPEP1	Transcriptomics				-0.072811	0.00698672	0.0256702
PGR	Transcriptomics	1.32255	3.62338e-06	2.34234e-05	-0.794165	0.00372519	0.0164754	0.528383	0.00143784	0.00572124
PGRMC1	Transcriptomics	-0.0947195	0.000796173	0.00227027	0.069145	0.00010747	0.0015248
PGRMC2	Transcriptomics				0.0314179	0.0160938	0.0466962
PHACTR1	Transcriptomics				0.0337272	0.0160929	0.0466962
PHACTR2	Transcriptomics	0.171664	0.00363627	0.00849693				0.139463	0.000165301	0.00109113
PHACTR3	Transcriptomics	0.0342414	0.000998742	0.00275866	-0.0277604	0.00225475	0.011513
PHACTR4	Transcriptomics				-0.0745717	0.00404178	0.0175168	-0.0586927	0.0130237	0.0327605
PHAX	Transcriptomics	-0.0691681	0.00317464	0.00755925				-0.07185	0.000889291	0.00392066
PHB2	Transcriptomics	-0.0821205	1.09939e-06	8.80895e-06				-0.0567093	0.000106797	0.000790365
PHC1	Transcriptomics				0.0428616	0.00465486	0.0192754
PHC2	Transcriptomics	0.0381408	0.014524	0.0286138	-0.040136	0.00296757	0.0139505
PHC3	Transcriptomics	0.12336	0.00971903	0.020183
PHETA1	Transcriptomics	0.112683	0.00349853	0.00822158
PHEX	Transcriptomics	0.914083	1.1861e-06	9.3827e-06	-0.485726	0.00150256	0.00860225	0.972114	0.00342674	0.0112702
PHF10	Transcriptomics	0.154159	1.65343e-07	1.93051e-06	-0.0617869	0.0020253	0.0106508	0.0923726	4.14887e-05	0.000406097
PHF12	Transcriptomics	0.0588304	0.00470239	0.0106687
PHF14	Transcriptomics	0.0330542	0.0190474	0.0363437	-0.0347708	0.0062605	0.0237606
PHF19	Transcriptomics	0.16673	2.77452e-07	2.92794e-06	-0.103042	5.91246e-05	0.0010647	0.0636877	0.00889703	0.0240881
PHF2	Transcriptomics	0.101185	1.57746e-09	6.31359e-08	-0.0508006	0.000172977	0.00200144	0.0503842	0.000168909	0.00111021
PHF20	Transcriptomics	-0.0534979	0.0221773	0.0414243				-0.0703506	5.86353e-05	0.000520615
PHF21A	Transcriptomics	0.131769	4.28877e-11	7.34634e-09	-0.0828976	1.05287e-08	2.95772e-05	0.0488718	0.00136806	0.00547947
PHF21B	Transcriptomics	0.169987	0.00107649	0.00295146	-0.162137	0.000463241	0.00382301
PHF23	Transcriptomics				0.0414379	0.0107066	0.03458
PHF24	Transcriptomics				0.0665827	0.00151388	0.00865161
PHF3	Transcriptomics	0.160902	2.95807e-07	3.08228e-06	-0.0658191	0.00834889	0.0290559	0.0950829	0.000153817	0.00103623
PHF6	Transcriptomics	0.142149	7.37151e-07	6.39532e-06				0.118252	8.36133e-07	3.76421e-05
PHF7	Transcriptomics	-0.387286	2.13925e-11	4.76951e-09	0.153857	1.21222e-05	0.000442254	-0.233429	3.07406e-07	2.15672e-05
PHF8	Transcriptomics	0.0972397	4.43797e-05	0.000189248				0.0499241	0.00972484	0.0259198
PHGDH	Transcriptomics	0.0727691	0.0145242	0.0286138
PHIP	Transcriptomics				-0.052888	0.00494257	0.0200936	-0.0598998	0.0207475	0.0473854
PHKA1	Transcriptomics	0.185352	1.60554e-06	1.20339e-05				0.103683	0.000357834	0.0019512
PHKA2	Transcriptomics				-0.0343216	0.0140516	0.0423182
PHKB	Transcriptomics							0.0548821	0.0063855	0.0184969
PHKG1	Transcriptomics				-0.102397	0.0156285	0.0456965	-0.11004	0.0127632	0.032244
PHKG2	Transcriptomics	-0.127065	0.000591486	0.00175682				-0.0784078	0.0108977	0.0283673
PHLDA1	Transcriptomics	0.115803	8.73557e-07	7.32536e-06				0.0855803	1.07922e-05	0.0001623
PHLDA2	Transcriptomics	-1.61256	3.62002e-09	1.15094e-07	1.09129	9.33396e-05	0.00138735	-0.781891	7.99175e-05	0.000650451
PHLDA3	Transcriptomics	-0.103367	0.00431907	0.0098806				-0.0921175	0.0019538	0.00722585
PHLDB1	Transcriptomics							-0.0687262	0.00594769	0.0174889
PHLDB3	Transcriptomics							-0.152532	0.00205061	0.00752051
PHLPP1	Transcriptomics	0.124506	2.15242e-08	4.0809e-07	-0.0732896	2.64256e-05	0.000686153	0.0512168	0.00380016	0.0122374
PHLPP2	Transcriptomics							0.0699963	0.0039553	0.0126006
PHOSPHO1	Transcriptomics	-0.399449	8.78714e-06	4.85585e-05	0.282294	0.000178992	0.00204234
PHOSPHO2	Transcriptomics	3.82504	0.0199911	0.037866				0.425875	0.00036026	0.00196005
PHTF1	Transcriptomics				0.0717775	0.000530591	0.00417517
PHTF2	Transcriptomics	0.108648	0.0105116	0.0215951				0.114918	0.00149231	0.00588488
PHYH	Transcriptomics	-0.0650185	0.0160465	0.0312742	0.0761651	7.88426e-05	0.00125848
PHYHD1	Transcriptomics	0.152675	0.0114586	0.0232516
PHYHIP	Transcriptomics	-0.0767104	5.58105e-06	3.31087e-05				-0.0429488	0.00113274	0.00472205
PHYHIPL	Transcriptomics				0.0357292	0.00390683	0.0170591	0.0483558	0.000453984	0.00234532
PHYKPL	Transcriptomics							-0.0907984	0.00484622	0.0148436
PI15	Transcriptomics							0.735853	0.00937568	0.0251379
PI4K2B	Transcriptomics	0.230654	0.000376487	0.0011828				0.189166	0.000242628	0.00146393
PI4KA	Transcriptomics				0.0399837	0.0141335	0.0424701
PI4KB	Transcriptomics	0.023617	0.0135814	0.0269499	-0.0200715	0.00510831	0.020574
PIANP	Transcriptomics	-0.129847	1.81013e-06	1.32845e-05				-0.0827304	0.000307514	0.00174956
PIAS1	Transcriptomics	0.0796932	3.32912e-05	0.000149683	-0.0341671	0.00814071	0.0285721	0.0455261	0.00400049	0.0127217
PIAS4	Transcriptomics							-0.121432	0.00102386	0.00437117
PIBF1	Transcriptomics	0.127282	0.0203159	0.0384061				0.112327	0.0104575	0.0274658
PICALM	Transcriptomics	0.102265	8.60113e-07	7.23545e-06	-0.0355414	0.0169614	0.0484728	0.0667239	4.69522e-05	0.000445313
PICK1	Transcriptomics	-0.113922	0.0088238	0.0185624				-0.087115	0.0083512	0.0228746
PID1	Transcriptomics							0.087131	0.000492169	0.00249209
PIDD1	Transcriptomics	-0.1843	0.00898108	0.0188591				-0.152437	0.0105661	0.0276733
PIEZO1	Transcriptomics				-0.110388	0.000158801	0.00190646
PIEZO2	Transcriptomics	0.360571	7.71339e-10	3.81487e-08				0.244177	1.08007e-06	4.30986e-05
PIF1	Transcriptomics	-0.307813	0.00997726	0.0206153
PIGA	Transcriptomics	0.232635	3.69725e-05	0.000163179				0.129598	0.00373558	0.0120788
PIGBOS1	Transcriptomics	-0.38574	0.00609976	0.0134122				-0.259987	0.0149803	0.0365632
PIGG	Transcriptomics	-0.0788595	0.0001146	0.000426079				-0.051368	0.00681486	0.019464
PIGH	Transcriptomics				0.075232	0.000797414	0.00555903
PIGK	Transcriptomics							0.0748641	0.0107862	0.02815
PIGL	Transcriptomics	-0.165613	6.87743e-08	9.79787e-07	0.0782439	0.00195374	0.0103751	-0.0873695	0.000690271	0.00321577
PIGN	Transcriptomics	0.108729	0.0032688	0.00775173	-0.0763838	0.000951419	0.00630367
PIGP	Transcriptomics	0.0774546	0.000611531	0.00180838				0.0548687	0.00243962	0.00861625
PIGQ	Transcriptomics	-0.119605	0.00141591	0.0037504				-0.11438	7.99266e-05	0.000650451
PIGS	Transcriptomics	-0.0289935	0.00851689	0.0179895	0.0268144	0.0113122	0.0361052
PIGT	Transcriptomics	-0.0604455	0.000967297	0.00267876				-0.0489213	0.000526252	0.0026184
PIGV	Transcriptomics	0.112633	2.14558e-05	0.000103425				0.0843345	0.000427182	0.00223978
PIGW	Transcriptomics	-0.28633	0.0106029	0.0217572	0.370263	9.42247e-07	0.000133907
PIGZ	Transcriptomics	-0.235522	1.38479e-11	3.47334e-09	0.127603	2.85402e-06	0.00022273	-0.107919	0.000160614	0.00107226
PIH1D1	Transcriptomics	-0.123641	4.05166e-05	0.000175437	0.0632856	0.0041525	0.0178264
PIK3AP1	Transcriptomics	1.02012	1.57439e-07	1.84899e-06	-0.586052	0.00127677	0.00770687	0.434069	0.000681283	0.0031834
PIK3C2A	Transcriptomics	0.117232	0.000417288	0.00129387
PIK3C2B	Transcriptomics	0.0759355	0.00725069	0.0156276
PIK3CA	Transcriptomics	0.189796	1.86532e-06	1.36105e-05				0.15153	3.46307e-06	8.62453e-05
PIK3CB	Transcriptomics				0.0601971	0.00716834	0.026132	0.102557	0.000385797	0.00206907
PIK3CD	Transcriptomics	0.0851156	0.000343399	0.00109523
PIK3CG	Transcriptomics	3.66749	1.70769e-07	1.98146e-06	-2.53016	0.00538592	0.0213842	1.13733	0.000226122	0.00138637
PIK3IP1	Transcriptomics				-0.0820501	0.00749604	0.0269772
PIK3R1	Transcriptomics							0.0400896	0.00775216	0.0215203
PIK3R3	Transcriptomics	0.0958895	8.94118e-05	0.000344927				0.0521864	0.0112964	0.0292107
PIK3R4	Transcriptomics							0.145035	0.000681283	0.0031834
PIK3R5	Transcriptomics	1.10421	5.91202e-08	8.80596e-07	-0.740785	0.00104228	0.00666658	0.363422	0.00423425	0.0133053
PIKFYVE	Transcriptomics	0.131805	0.000184116	0.000637012				0.112997	0.0002137	0.00132764
PIM1	Transcriptomics	0.13858	0.000253694	0.000839853	-0.106501	0.00177824	0.00970008
PIM2	Transcriptomics	-0.160658	1.244e-05	6.53295e-05	0.102224	0.00420892	0.0179967
PIN1	Transcriptomics	-0.191597	2.24554e-09	8.00597e-08	0.0678377	0.0008746	0.00592931	-0.123759	3.77678e-06	8.97608e-05
PIP4K2A	Transcriptomics	0.0981585	4.31173e-06	2.69234e-05	-0.0545447	0.00245539	0.0121657	0.0436138	0.0187603	0.0436933
PIP4K2B	Transcriptomics	0.0261428	0.00157035	0.00410144				0.0322161	3.9672e-07	2.39156e-05
PIP4K2C	Transcriptomics				0.0524283	0.010319	0.0337543
PIP4P1	Transcriptomics	-0.0866932	0.000887383	0.00249148	0.0555894	0.00230359	0.0116599
PIP4P2	Transcriptomics				0.0789711	0.00124848	0.00757182	0.0917579	0.000966674	0.00418812
PIP5K1A	Transcriptomics	0.0338007	0.0171374	0.0330971
PIP5K1B	Transcriptomics				0.125162	0.00252585	0.0124006	0.106648	0.0177016	0.0417042
PIP5KL1	Transcriptomics	-0.566935	4.42506e-09	1.2924e-07	0.234215	0.000150813	0.00184537	-0.332721	0.000109184	0.000802542
PIR	Transcriptomics	0.158249	0.00686768	0.0148777	-0.107105	0.0035028	0.015785
PIRT	Transcriptomics	1.41751	0.0011473	0.00312012				0.863945	0.00498344	0.0151776
PITHD1	Transcriptomics	-0.110392	1.72818e-05	8.59942e-05	0.0659516	0.000148241	0.00183303
PITPNA	Transcriptomics	-0.0551135	1.27885e-05	6.69313e-05	0.0414652	5.01813e-05	0.000968316
PITPNB	Transcriptomics	-0.0362265	0.013355	0.0265708	0.0537023	0.000161543	0.00192137
PITPNC1	Transcriptomics	0.110609	0.0003204	0.00103077	-0.0779502	0.00418058	0.0178976
PITPNM3	Transcriptomics				0.0354502	0.0159063	0.0463055
PITRM1	Transcriptomics				0.0238307	0.00582713	0.0225998
PIWIL4	Transcriptomics	0.407406	5.7419e-05	0.00023511				0.296467	0.000469546	0.00240705
PJA1	Transcriptomics	-0.0868523	0.000250744	0.000831235	0.0880227	3.10225e-06	0.00023427
PJA2	Transcriptomics				0.0429976	0.0107059	0.03458
PJVK	Transcriptomics	-0.168811	0.00772152	0.0164978
PKD1	Transcriptomics	-0.0939336	0.000327711	0.00105154	0.0445932	0.0117293	0.0370596
PKD1L2	Transcriptomics	-0.434583	0.000116025	0.000430692				-0.426983	2.91725e-05	0.000319388
PKD2	Transcriptomics	0.0724746	0.000547054	0.0016395				0.0667257	0.00038056	0.00204805
PKD2L1	Transcriptomics	-0.228395	0.0122693	0.0246769
PKDCC	Transcriptomics	-0.139722	0.000559448	0.00167334				-0.0800532	0.017616	0.0416065
PKIA	Transcriptomics	0.0535635	0.0243764	0.0450455				0.063842	0.00611297	0.0178509
PKIB	Transcriptomics				0.355751	0.000102852	0.00148475
PKIG	Transcriptomics	-0.0658655	0.0016037	0.00417626				-0.0467155	0.00659695	0.0189845
PKM	Transcriptomics	-0.0537279	1.89833e-07	2.16956e-06	0.0320477	4.8091e-05	0.00094606	-0.0216803	0.0124256	0.0316006
PKMYT1	Transcriptomics	-0.379889	0.000745673	0.00214681
PKN1	Transcriptomics				-0.0579225	0.000441429	0.00369957
PKN2	Transcriptomics	0.207122	4.43298e-08	7.05959e-07	-0.0783195	0.0087245	0.0299041	0.128802	4.02185e-05	0.000398975
PKN3	Transcriptomics				-0.268929	0.000340471	0.00311759
PKNOX1	Transcriptomics	0.0864002	3.15813e-05	0.00014314				0.0585146	0.000812367	0.00366443
PKNOX2	Transcriptomics	-0.0949637	5.89138e-05	0.000240292	0.0627632	0.0031155	0.0144282
PKP1	Transcriptomics	0.67658	0.000483489	0.00147508				0.821801	6.76309e-07	3.32181e-05
PKP2	Transcriptomics				0.439972	0.00877924	0.0300546	0.44578	0.00666874	0.0191639
PKP3	Transcriptomics	-3.27571	1.87464e-05	9.22402e-05	1.01881	0.00382787	0.0168195	-2.2569	0.0173597	0.0411421
PKP4	Transcriptomics	0.095132	8.54127e-06	4.74955e-05	-0.0533955	0.0166673	0.0478667
PLA1A	Transcriptomics	0.932608	4.07003e-06	2.56703e-05	-0.95201	1.06183e-06	0.000138545
PLA2G16	Transcriptomics	0.0519357	0.0209765	0.039469	-0.0783657	0.000182063	0.00206897
PLA2G4A	Transcriptomics	0.634198	0.0017593	0.00452276				0.359542	0.0102434	0.0270297
PLA2G4C	Transcriptomics	-0.0921108	0.000207478	0.000704478				-0.110633	8.05951e-07	3.71175e-05
PLA2G6	Transcriptomics	-0.077334	0.000102539	0.000387063				-0.0607537	0.00037539	0.00202568
PLAA	Transcriptomics				0.0563938	0.0123159	0.0383825
PLAC9	Transcriptomics	-1.10115	0.00363604	0.00849693				-1.2639	0.000114111	0.00082965
PLAGL1	Transcriptomics	-0.143809	0.00738238	0.0158898	0.176656	5.01875e-05	0.000968316
PLAGL2	Transcriptomics	0.261436	3.15934e-11	5.91682e-09	-0.105792	0.00456241	0.0189598	0.155644	1.35451e-06	4.9805e-05
PLAT	Transcriptomics							-0.111619	0.0167775	0.0400301
PLAUR	Transcriptomics	0.492759	4.77075e-06	2.92492e-05	-0.451671	2.47356e-05	0.000660526
PLBD1	Transcriptomics	-2.92549	0.00174085	0.00448163
PLBD2	Transcriptomics	-0.100573	3.62356e-06	2.34234e-05	0.0521937	0.000164334	0.00194138	-0.0483796	0.01153	0.0297217
PLCB2	Transcriptomics							-0.0950202	0.00317844	0.0106271
PLCB3	Transcriptomics				-0.0900004	0.000518073	0.00410663
PLCB4	Transcriptomics							0.074844	0.00588297	0.0173343
PLCD1	Transcriptomics				-0.0852779	0.0156291	0.0456965
PLCD3	Transcriptomics				-0.0791294	0.00143776	0.0083626	-0.0529392	0.0145406	0.0356816
PLCE1	Transcriptomics	0.162617	9.87863e-05	0.000375116	-0.101126	0.00441201	0.0185542
PLCG1	Transcriptomics	0.0566747	0.00320547	0.00762281
PLCG2	Transcriptomics	0.250946	0.00034737	0.00110548	-0.284578	5.68396e-06	0.000297899
PLCH1	Transcriptomics				0.089157	0.00284606	0.0135192	0.0899115	0.0130239	0.0327605
PLCH2	Transcriptomics	-0.168869	5.18257e-05	0.000216007				-0.114623	0.000801963	0.00362782
PLCL1	Transcriptomics	0.205727	2.95753e-07	3.08228e-06				0.146575	1.79199e-05	0.000228405
PLCL2	Transcriptomics				0.0604244	0.00415261	0.0178264
PLCXD2	Transcriptomics	0.157487	0.00276717	0.00670247				0.1844	0.00116228	0.00480443
PLD1	Transcriptomics	0.132219	0.00255633	0.00624672
PLD2	Transcriptomics							-0.102432	0.001627	0.00628169
PLD3	Transcriptomics	-0.116175	3.14541e-08	5.44043e-07	0.0496537	0.000565077	0.00436069	-0.0665209	9.07226e-05	0.000707206
PLD5	Transcriptomics	0.0930867	0.00997676	0.0206153				0.174854	5.8008e-06	0.000112074
PLD6	Transcriptomics	-0.159085	0.0113604	0.023069				-0.118988	0.0152806	0.0370886
PLEC	Transcriptomics				-0.0244813	0.0158998	0.0463055
PLEK	Transcriptomics	0.74951	1.24166e-06	9.7383e-06	-0.447601	0.00242082	0.0120626	0.301909	0.0057869	0.0170978
PLEKHA1	Transcriptomics	0.0375297	0.0147693	0.0290465				0.0408408	0.00291202	0.00992315
PLEKHA3	Transcriptomics	0.104055	2.23376e-05	0.000106992				0.0861343	4.18105e-05	0.000408116
PLEKHA4	Transcriptomics				-0.233619	0.00296766	0.0139505
PLEKHA6	Transcriptomics	0.0494411	0.00323686	0.00768849				0.0422169	0.00604636	0.017712
PLEKHA7	Transcriptomics	0.191885	5.0699e-07	4.75062e-06	-0.0948098	0.000779182	0.00548042	0.0970755	0.000526247	0.0026184
PLEKHA8	Transcriptomics	0.153831	7.63484e-06	4.31392e-05				0.122046	3.69184e-05	0.000373874
PLEKHB1	Transcriptomics	0.0647427	0.00299319	0.007182	-0.0467773	0.0142179	0.0426138
PLEKHB2	Transcriptomics	-0.0434534	0.00188974	0.00482311	0.0478013	2.02501e-05	0.000581707
PLEKHD1	Transcriptomics	-0.322804	1.05363e-05	5.66373e-05	0.205439	0.000205003	0.00223571
PLEKHF1	Transcriptomics				-0.186642	0.000715427	0.00515869
PLEKHF2	Transcriptomics	0.361552	1.31475e-07	1.61849e-06	-0.152815	0.00575194	0.0223926	0.208738	0.000153817	0.00103623
PLEKHG1	Transcriptomics	0.202182	2.06091e-05	0.00010006	-0.138307	0.00018836	0.00210813
PLEKHG2	Transcriptomics	0.0886009	0.0269686	0.0491183	-0.158378	0.000114262	0.00158286
PLEKHG3	Transcriptomics							-0.0672503	0.0134231	0.0335125
PLEKHG5	Transcriptomics	-0.125275	2.72966e-05	0.000126872	0.0798827	0.00263488	0.0127975
PLEKHH3	Transcriptomics							-0.0949183	0.00473907	0.0145497
PLEKHJ1	Transcriptomics	-0.146554	0.000159357	0.000562112				-0.113831	0.000391084	0.0020887
PLEKHM1	Transcriptomics	0.0968748	2.95285e-06	1.98459e-05	-0.0574228	0.000995871	0.00647608	0.039452	0.0182243	0.0427059
PLEKHM2	Transcriptomics	0.0424992	0.00117133	0.00317595	-0.0285836	0.0122383	0.0382019
PLEKHM3	Transcriptomics	0.107111	0.0179977	0.0345496				0.098134	0.00138522	0.0055371
PLEKHO2	Transcriptomics	0.155117	0.000262808	0.000865712	-0.133432	0.000661724	0.0048816
PLIN1	Transcriptomics							-0.184074	0.00416288	0.0131132
PLIN2	Transcriptomics	0.227126	1.33296e-05	6.92156e-05	-0.169085	0.00168988	0.00934152
PLIN3	Transcriptomics	0.128273	0.00187069	0.004781	-0.131602	0.000360509	0.00322748
PLK2	Transcriptomics	-0.112847	0.000236386	0.000789978	0.0649041	0.0107068	0.03458
PLK3	Transcriptomics							-0.0905404	0.0130894	0.0328724
PLLP	Transcriptomics							-0.109804	0.00448021	0.0139132
PLOD1	Transcriptomics	0.156778	6.71512e-07	5.95938e-06	-0.11044	8.09835e-05	0.00127094
PLOD2	Transcriptomics	0.279063	3.43144e-08	5.77914e-07	-0.115606	0.00423751	0.0180473	0.163457	9.29406e-06	0.000148346
PLP1	Transcriptomics	0.0548837	0.00792354	0.0169057
PLP2	Transcriptomics	0.258235	0.00546039	0.012161	-0.325603	0.000305998	0.00291007
PLPP1	Transcriptomics	0.0976338	6.21312e-07	5.5942e-06	-0.045258	0.00707695	0.0258933	0.0523758	0.000320551	0.00180536
PLPP3	Transcriptomics	0.0984367	0.00765248	0.0163633
PLPP4	Transcriptomics	0.45549	8.60259e-07	7.23545e-06	-0.289688	0.000522198	0.00413239	0.165801	0.00652578	0.0188375
PLPP6	Transcriptomics				0.129573	0.00100348	0.0065104
PLPP7	Transcriptomics	-0.0739497	0.0120623	0.0243223
PLPPR2	Transcriptomics	-0.0658054	0.000534962	0.00160665				-0.0494815	0.00172985	0.00659719
PLPPR3	Transcriptomics	-0.358989	9.55711e-06	5.21949e-05				-0.304145	2.76031e-05	0.000307953
PLPPR4	Transcriptomics				0.121486	0.00749617	0.0269772
PLPPR5	Transcriptomics							0.124715	0.00681503	0.019464
PLS1	Transcriptomics							0.443442	0.00158737	0.00617645
PLSCR1	Transcriptomics	0.36632	7.84074e-07	6.72465e-06	-0.245058	0.000417219	0.00357125	0.121263	0.00696371	0.0197684
PLSCR4	Transcriptomics	0.256985	2.70357e-06	1.8488e-05	-0.153483	0.00114109	0.00712346	0.103502	0.00771128	0.0214226
PLXDC2	Transcriptomics	0.233683	5.59984e-09	1.52138e-07	-0.10474	0.000732307	0.00523207	0.128942	4.34621e-05	0.000419861
PLXNA2	Transcriptomics	0.0779706	0.00141573	0.0037504				0.0488852	0.00377846	0.01219
PLXNA4	Transcriptomics				0.0639764	0.00315899	0.0145767	0.0863777	0.00913382	0.0246292
PLXNB1	Transcriptomics	0.11212	6.7213e-06	3.87765e-05	-0.0796599	0.000131339	0.00170988
PLXNB2	Transcriptomics				-0.0461766	0.00481268	0.0196857
PLXNC1	Transcriptomics				0.0739877	0.0109056	0.0350768
PM20D2	Transcriptomics	0.200709	6.99427e-08	9.92472e-07	-0.0739209	0.00211441	0.0110122	0.126788	3.5853e-06	8.7128e-05
PMEPA1	Transcriptomics							-0.0486767	0.0177018	0.0417042
PMF1	Transcriptomics	-0.172312	0.00282199	0.00681838				-0.1504	0.00607945	0.0177756
PML	Transcriptomics				-0.076172	0.0003518	0.00319004
PMM1	Transcriptomics	-0.110243	3.73037e-06	2.39717e-05	0.0524551	0.0120945	0.0378773	-0.0577882	0.0082633	0.0226561
PMP22	Transcriptomics				-0.0676235	0.0107726	0.0347132
PMPCA	Transcriptomics	-0.127417	4.61287e-07	4.42046e-06				-0.0994826	5.51128e-06	0.000107978
PMPCB	Transcriptomics				0.0437591	0.00257983	0.0125997
PMS1	Transcriptomics							0.0556624	0.0193105	0.0447291
PMS2	Transcriptomics	-0.139974	0.000500105	0.0015166	0.0755875	0.0139682	0.0421479
PMVK	Transcriptomics							-0.0774473	0.014254	0.0351681
PNCK	Transcriptomics	-0.18413	1.00949e-07	1.3142e-06				-0.140817	3.52359e-06	8.71272e-05
PNISR	Transcriptomics				-0.0298835	0.0160923	0.0466962
PNKD	Transcriptomics	-0.0940163	8.91073e-06	4.91448e-05				-0.0676125	0.000203349	0.00127464
PNKP	Transcriptomics	-0.175341	4.05182e-05	0.000175437				-0.151928	4.21376e-05	0.000411017
PNLDC1	Transcriptomics	-0.163529	0.0142829	0.0282145
PNMA1	Transcriptomics				0.0624821	0.000244545	0.00250735
PNMA2	Transcriptomics				0.0472996	0.0149091	0.0440985
PNMA3	Transcriptomics	-0.243635	5.98451e-12	2.10146e-09	0.100341	1.8937e-05	0.00056599	-0.143294	2.19457e-06	6.68701e-05
PNMA5	Transcriptomics	-0.446263	5.36672e-10	3.08621e-08	0.129328	0.0175626	0.0497148	-0.316935	2.23383e-06	6.71884e-05
PNMA6A	Transcriptomics	-0.270578	2.79142e-08	4.93221e-07	0.109456	0.00276752	0.0132538	-0.161121	0.000277121	0.00161848
PNMA6F	Transcriptomics	-0.303116	1.52364e-07	1.80905e-06				-0.224718	2.12192e-05	0.000255833
PNMA8A	Transcriptomics				0.0751632	0.000755374	0.00535337
PNMA8B	Transcriptomics	-0.141103	2.00948e-06	1.44701e-05	0.0631817	0.00406869	0.0176028	-0.0779212	0.00442991	0.0137848
PNMA8C	Transcriptomics	-0.173302	7.14706e-10	3.62474e-08	0.101603	6.54691e-06	0.000321434	-0.0716989	0.00450541	0.0139578
PNMT	Transcriptomics	-0.329129	0.000796152	0.00227027				-0.26525	0.000866681	0.00384626
PNO1	Transcriptomics				0.0665031	0.000958653	0.00631328
PNP	Transcriptomics	0.264646	0.000762201	0.00218755	-0.210991	0.00432398	0.0182661
PNPLA2	Transcriptomics	-0.116673	0.00638558	0.013971				-0.135549	0.00012736	0.00090166
PNPLA3	Transcriptomics	-0.453354	0.00556265	0.0123628	0.393536	0.000835175	0.00572287
PNPLA5	Transcriptomics	-0.46765	0.00314361	0.00749966	0.37377	0.00754383	0.0271077
PNPLA7	Transcriptomics	-0.110303	0.0172782	0.0333457
PNPLA8	Transcriptomics	0.0928156	0.000124904	0.000457726				0.0664146	0.000727372	0.00335193
PNPO	Transcriptomics	-0.156759	1.69991e-09	6.59639e-08	0.0552805	0.00294704	0.0138723	-0.101478	1.4426e-06	5.14323e-05
PNRC1	Transcriptomics	0.208569	4.42541e-09	1.2924e-07	-0.112071	7.88439e-05	0.00125848	0.0964979	0.000206268	0.00128943
PNRC2	Transcriptomics	0.132915	3.05401e-07	3.16346e-06	-0.0445029	0.0140516	0.0423182	0.0884121	4.73122e-05	0.000447821
POC1A	Transcriptomics							0.457498	0.000954299	0.0041464
POC1B	Transcriptomics	0.139979	0.000813692	0.00231412				0.110938	0.0026195	0.00912538
PODN	Transcriptomics				-0.20333	0.000140772	0.00178456	-0.11799	0.0184018	0.0430285
PODNL1	Transcriptomics	-1.22543	0.0106024	0.0217572				-1.68506	2.15631e-05	0.000259311
PODXL	Transcriptomics	0.0881645	0.00172356	0.00444471	-0.0775773	0.00345512	0.0156199
PODXL2	Transcriptomics	-0.169833	1.52001e-09	6.13508e-08	0.0520007	0.0132371	0.0405002	-0.117832	4.52908e-07	2.62874e-05
POFUT1	Transcriptomics	0.0833192	0.000146388	0.000523063				0.064349	0.000906636	0.00397212
POFUT2	Transcriptomics	-0.058053	0.0100644	0.0207797				-0.0438317	0.0172761	0.0409762
POGK	Transcriptomics	0.174641	3.90502e-14	1.68993e-10	-0.0520752	0.0101925	0.0334344	0.122566	5.35875e-11	3.22882e-07
POGLUT1	Transcriptomics							0.0717635	0.00857498	0.0233828
POLA1	Transcriptomics	0.314928	1.19447e-10	1.23376e-08	-0.111369	0.0142196	0.0426138	0.203559	8.05983e-07	3.71175e-05
POLB	Transcriptomics				0.0471658	0.0124651	0.0387795
POLD3	Transcriptomics	0.0468152	0.0122699	0.0246769				0.0570819	0.00336806	0.011126
POLDIP3	Transcriptomics	0.118768	6.3751e-10	3.40504e-08	-0.0536782	0.000482157	0.00392168	0.0650899	6.13734e-05	0.000536769
POLE3	Transcriptomics				0.041162	0.004532	0.0188892
POLG	Transcriptomics	0.0301451	0.014046	0.0277926				0.029394	0.00804676	0.0221882
POLI	Transcriptomics	0.0825415	0.00198853	0.00503532				0.0722842	0.00325311	0.0108252
POLK	Transcriptomics	0.162104	4.32439e-05	0.000185297				0.109914	0.00110495	0.00463016
POLL	Transcriptomics	-0.0712232	0.000324122	0.00104138				-0.0461774	0.00506757	0.0153536
POLM	Transcriptomics	-0.105492	0.00273991	0.00664217				-0.103722	0.000460153	0.00236932
POLQ	Transcriptomics	0.464795	0.00160324	0.00417626				0.418828	0.00238185	0.00846891
POLR1A	Transcriptomics				0.0212035	0.00861531	0.0296832
POLR1B	Transcriptomics							0.0916843	0.00107045	0.00452335
POLR1E	Transcriptomics	-0.0785464	0.000753895	0.00216814
POLR2B	Transcriptomics				0.0434042	0.00549352	0.0216821	0.0465518	0.0054463	0.0162666
POLR2C	Transcriptomics				0.0432423	0.00144845	0.00839333
POLR2D	Transcriptomics	-0.0411431	0.00192876	0.00490721				-0.0334838	0.00826325	0.0226561
POLR2E	Transcriptomics	-0.0838481	7.52752e-06	4.26529e-05				-0.0571299	0.000104457	0.000778012
POLR2F	Transcriptomics	-0.0780955	0.00194853	0.0049492				-0.0761703	0.000447883	0.00232151
POLR2I	Transcriptomics	-0.206151	9.69147e-06	5.28031e-05				-0.151207	0.000153817	0.00103623
POLR2J2	Transcriptomics	-1.15556	0.00343124	0.00808289				-1.09392	0.000918285	0.00401594
POLR2J3	Transcriptomics							-0.286741	0.00942531	0.025236
POLR2K	Transcriptomics				0.0749106	0.00418066	0.0178976
POLR2L	Transcriptomics	-0.202755	0.0024079	0.00592539				-0.159311	0.00286136	0.00978113
POLR3A	Transcriptomics	-0.072882	0.0213137	0.0400124
POLR3B	Transcriptomics				0.0588906	0.0114511	0.0364075	0.0927436	0.0185803	0.0433596
POLR3C	Transcriptomics	-0.0946734	2.69359e-05	0.000125372	0.0864159	6.18617e-05	0.00109572
POLR3E	Transcriptomics	-0.0619844	4.73452e-05	0.000199959	0.0503445	0.000186758	0.00210034
POLR3F	Transcriptomics	-0.0887919	0.00258168	0.00630238	0.0816537	0.000116276	0.0015966
POLR3K	Transcriptomics	-0.23152	1.06843e-05	5.74108e-05	0.141872	2.52067e-05	0.000666805
POLRMT	Transcriptomics	-0.116214	1.58148e-06	1.19184e-05				-0.0954703	5.28132e-06	0.000105378
POMGNT1	Transcriptomics	-0.0451211	0.0164477	0.0319546
POMGNT2	Transcriptomics	-0.0431832	0.0249537	0.0459986	0.0800261	6.07513e-05	0.00108153	0.0368429	0.0191256	0.0443743
POMT1	Transcriptomics	-0.0848311	0.0196736	0.0373426				-0.0608072	0.0206489	0.0472139
PON2	Transcriptomics	0.0982091	0.00367131	0.00857168
POP1	Transcriptomics				0.0714945	0.011451	0.0364075	0.0719098	0.0182242	0.0427059
POP4	Transcriptomics				0.0509623	0.00123921	0.00753179
POP7	Transcriptomics	-0.251915	1.49125e-08	3.16932e-07	0.108546	0.000565343	0.00436069	-0.14337	0.000515799	0.00258562
POPDC3	Transcriptomics				0.169576	1.31089e-05	0.000462632
POR	Transcriptomics	-0.0666686	0.000565678	0.00168955				-0.0516709	0.00232606	0.00830289
PORCN	Transcriptomics	-0.158617	2.34811e-08	4.35145e-07	0.0780311	0.000175964	0.00202096	-0.0805859	0.000203359	0.00127464
POT1	Transcriptomics	0.0949763	0.00400237	0.00924037				0.0967893	0.00136811	0.00547947
POU2F1	Transcriptomics				-0.0459477	0.0101299	0.0333143	-0.0524772	0.0195907	0.0452588
POU2F2	Transcriptomics	-0.160412	0.000488998	0.00148991				-0.218461	1.34787e-05	0.000187448
POU3F1	Transcriptomics	-0.522553	9.82809e-06	5.34231e-05				-0.436778	7.1406e-05	0.000598437
POU3F2	Transcriptomics	0.169727	3.25883e-08	5.58214e-07				0.1133	8.47809e-06	0.000139776
POU3F3	Transcriptomics	0.0764331	1.22711e-05	6.45816e-05	-0.0426471	0.00217578	0.0112279	0.033786	0.0148327	0.0362463
POU3F4	Transcriptomics	0.212575	0.0201536	0.0381307				0.183676	0.002746	0.00947928
PPA1	Transcriptomics				0.046252	0.00385432	0.0168918
PPA2	Transcriptomics							0.0440215	0.00395516	0.0126006
PPAN	Transcriptomics	-0.248717	0.000887359	0.00249148	0.156851	0.00560305	0.0219653
PPARA	Transcriptomics	0.232745	5.91221e-09	1.57278e-07	-0.147207	4.49697e-06	0.000269934	0.0855379	0.00303377	0.0102409
PPARD	Transcriptomics							-0.0528714	0.000204803	0.00128251
PPARG	Transcriptomics	0.221605	0.000956886	0.00265583				0.211046	0.00038842	0.00207924
PPAT	Transcriptomics	0.130457	8.08822e-05	0.000316896				0.133511	6.00137e-06	0.000113912
PPCDC	Transcriptomics	0.14826	0.00930254	0.0194475	-0.0916671	0.0149091	0.0440985
PPCS	Transcriptomics	-0.125938	3.27176e-06	2.15247e-05	0.0750973	0.000177465	0.00203158
PPDPF	Transcriptomics	-0.289222	1.97361e-08	3.84484e-07				-0.286319	1.78143e-09	1.47188e-06
PPEF1	Transcriptomics	-1.49152	1.70515e-10	1.50647e-08	0.817208	4.56102e-08	5.82401e-05	-0.674309	0.00354747	0.0115718
PPFIA1	Transcriptomics	0.0904576	3.00521e-07	3.1202e-06	-0.0560518	0.000252875	0.00256454	0.0344058	0.0167773	0.0400301
PPFIA3	Transcriptomics	-0.112085	2.03998e-06	1.46791e-05	0.0360173	0.0128456	0.0396049	-0.076068	0.000322771	0.00181349
PPFIBP1	Transcriptomics	0.0314007	0.0239964	0.0444211
PPFIBP2	Transcriptomics	0.208442	4.26706e-09	1.26466e-07				0.134601	1.01836e-05	0.000155816
PPHLN1	Transcriptomics							0.0212768	0.00754772	0.0210484
PPIA	Transcriptomics				0.0410223	0.00730097	0.0264873
PPIB	Transcriptomics							-0.054684	0.0184903	0.0431934
PPIC	Transcriptomics	0.264079	0.000302317	0.000978964	-0.169292	0.0126161	0.0390683
PPIE	Transcriptomics	-0.0911159	0.00063926	0.00187964	0.0485371	0.0149973	0.0443034
PPIG	Transcriptomics	-0.108904	0.000233595	0.000781284				-0.114391	1.47464e-05	0.000199354
PPIH	Transcriptomics	-0.197362	1.5814e-06	1.19184e-05	0.118295	0.000281727	0.00274623
PPIL1	Transcriptomics				0.0870339	0.00242084	0.0120626	0.164326	2.3763e-06	6.92492e-05
PPIL2	Transcriptomics	-0.0723023	0.000376498	0.0011828				-0.0561131	0.00114768	0.0047651
PPIL3	Transcriptomics	-0.166093	0.00268625	0.00652222
PPIL4	Transcriptomics	0.132458	0.000127999	0.000466892	-0.07333	0.00426588	0.0181144
PPIL6	Transcriptomics	0.0818375	0.00851689	0.0179895				0.0832758	0.00083374	0.00374144
PPIP5K1	Transcriptomics	-0.0681594	0.00349838	0.00822158	0.08003	7.47253e-05	0.00121762
PPIP5K2	Transcriptomics				0.0448781	0.00528084	0.0210663
PPL	Transcriptomics	-0.172031	0.00170598	0.00440585	0.128786	0.00138556	0.00814992
PPM1A	Transcriptomics	0.114309	0.000110443	0.000412138				0.123862	4.89039e-06	0.000101465
PPM1D	Transcriptomics	0.263023	3.16019e-12	1.46238e-09				0.181646	1.28986e-09	1.29409e-06
PPM1E	Transcriptomics				0.133384	0.00721437	0.0262657
PPM1H	Transcriptomics				0.0567187	0.014561	0.0433688
PPM1J	Transcriptomics	-0.413093	1.35858e-07	1.65228e-06	0.216688	0.000901882	0.00604677	-0.196406	0.00154874	0.00605793
PPME1	Transcriptomics	-0.129325	2.85337e-09	9.50036e-08	0.0679298	5.79951e-06	0.000299518	-0.061395	0.00161682	0.0062638
PPOX	Transcriptomics	-0.189886	7.88001e-09	1.91824e-07	0.0659937	0.0131583	0.0403365	-0.123892	1.02686e-05	0.000156096
PPP1CA	Transcriptomics	-0.0647455	0.0251501	0.0462743
PPP1CB	Transcriptomics							0.0386154	0.00239625	0.00850874
PPP1CC	Transcriptomics	0.112599	2.953e-06	1.98459e-05				0.0909658	6.36812e-06	0.000117234
PPP1R11	Transcriptomics	-0.0617472	0.00146079	0.00385629	0.0493259	0.000101061	0.00146491
PPP1R12A	Transcriptomics	-0.0722773	0.00465758	0.0105775				-0.0796071	0.000103687	0.000775157
PPP1R12B	Transcriptomics	0.0648143	0.020809	0.0391923				0.0494568	0.00677802	0.0193983
PPP1R12C	Transcriptomics	-0.119837	1.76469e-07	2.03517e-06	0.029324	0.00894525	0.0304696	-0.0905134	8.83844e-06	0.000143552
PPP1R13L	Transcriptomics				-0.18887	0.000400679	0.00347842	-0.201683	0.000367774	0.00199298
PPP1R14A	Transcriptomics	-0.38983	5.35146e-06	3.20403e-05				-0.365761	4.33646e-06	9.59211e-05
PPP1R14B	Transcriptomics							-0.0963528	0.0143968	0.0354211
PPP1R14C	Transcriptomics	-0.204106	3.99949e-05	0.000173653	0.151528	5.80587e-05	0.00105914
PPP1R15A	Transcriptomics	-0.0857058	0.00190927	0.00486708				-0.0869589	0.00246879	0.00869959
PPP1R15B	Transcriptomics	0.197633	1.27221e-07	1.57579e-06				0.154074	1.417e-06	5.09033e-05
PPP1R16A	Transcriptomics	-0.126936	0.0108817	0.0222222				-0.123256	0.00375706	0.0121342
PPP1R16B	Transcriptomics	0.0864997	1.33593e-07	1.63517e-06				0.078416	7.70748e-08	1.05133e-05
PPP1R18	Transcriptomics	0.215388	1.23092e-07	1.5315e-06	-0.171438	9.85796e-06	0.000388954
PPP1R1B	Transcriptomics				-0.0469499	0.0158125	0.0461592
PPP1R2	Transcriptomics	-0.104228	0.000146383	0.000523063	0.0690224	0.00136515	0.0080772
PPP1R21	Transcriptomics	-0.0459289	0.000682947	0.00198999
PPP1R32	Transcriptomics	-0.247206	0.00263355	0.00640644				-0.209813	0.00122232	0.00500401
PPP1R35	Transcriptomics	-0.230838	0.000167237	0.000585955				-0.209975	6.04488e-05	0.000531004
PPP1R37	Transcriptomics	-0.149764	1.40802e-05	7.25624e-05				-0.123311	2.05492e-05	0.000250783
PPP1R3B	Transcriptomics	0.726237	6.11631e-07	5.51506e-06	-0.392136	0.0030092	0.0141035	0.3341	0.000336393	0.0018691
PPP1R3C	Transcriptomics	0.187616	2.91709e-05	0.000134345				0.108072	0.00391044	0.0125031
PPP1R3D	Transcriptomics	0.24412	8.33962e-07	7.05813e-06				0.194757	6.15573e-06	0.000115286
PPP1R3E	Transcriptomics	-0.116699	2.58576e-06	1.77996e-05				-0.088817	1.69307e-05	0.000220628
PPP1R3F	Transcriptomics	-0.0747376	4.2129e-05	0.000181483	0.0465437	0.00149178	0.00857045
PPP1R7	Transcriptomics	-0.137721	5.70139e-09	1.5404e-07	0.0734895	1.14537e-06	0.000139897	-0.0642315	0.0110671	0.0287338
PPP1R9A	Transcriptomics	0.0662277	0.0011352	0.0030938				0.059697	0.000282957	0.00164647
PPP2CA	Transcriptomics	-0.040472	0.0144031	0.0284191	0.0430997	0.00245531	0.0121657
PPP2R1A	Transcriptomics	-0.0646822	6.50498e-07	5.7952e-06				-0.0433194	0.000122773	0.000877295
PPP2R1B	Transcriptomics	0.147476	2.70357e-06	1.8488e-05	-0.0614826	0.01716	0.0488902	0.0859939	0.00105026	0.00445679
PPP2R2A	Transcriptomics	0.0598152	0.000483446	0.00147508				0.0574641	0.000105236	0.000782521
PPP2R2B	Transcriptomics				0.0361466	0.00504173	0.0203617
PPP2R2C	Transcriptomics				0.0267005	0.004717	0.0194257	0.0346311	0.00206285	0.00754428
PPP2R3A	Transcriptomics	0.179599	0.000107747	0.000403684				0.119048	0.00188397	0.00703607
PPP2R5A	Transcriptomics	0.120414	8.66519e-06	4.80692e-05	-0.0621074	0.000482176	0.00392168	0.0583068	0.0181364	0.0425281
PPP2R5B	Transcriptomics	-0.0754199	8.73408e-07	7.32536e-06	0.0363023	0.00292632	0.0137943	-0.0391176	0.0019302	0.00715764
PPP2R5C	Transcriptomics							0.0315679	0.00367171	0.0118948
PPP2R5D	Transcriptomics	-0.0550607	0.000412549	0.00128059	0.0475448	0.000980828	0.00641995
PPP3CA	Transcriptomics	-0.045042	0.00938009	0.0195924				-0.0350209	0.00695982	0.0197684
PPP3CB	Transcriptomics	-0.0553376	0.00360115	0.00843347	0.0805862	3.04344e-05	0.000741451
PPP3CC	Transcriptomics	0.0602633	0.000500105	0.0015166				0.0521386	0.000365266	0.00198172
PPP3R1	Transcriptomics				0.048699	0.0120206	0.0376825
PPP4C	Transcriptomics							-0.0814978	0.00987779	0.026243
PPP4R1	Transcriptomics	0.128329	9.41846e-09	2.1977e-07				0.088215	8.83405e-07	3.84164e-05
PPP4R2	Transcriptomics	0.219124	5.1591e-12	2.01291e-09	-0.0821094	0.000277096	0.00271802	0.137015	2.79906e-09	1.70937e-06
PPP4R3A	Transcriptomics	0.159502	3.99732e-12	1.70141e-09	-0.048469	0.0114513	0.0364075	0.111033	2.73845e-09	1.70937e-06
PPP4R3B	Transcriptomics	0.0871659	2.74327e-06	1.87321e-05				0.0749375	2.21404e-06	6.71884e-05
PPP4R4	Transcriptomics				0.130931	0.0095216	0.0318887	0.177087	0.00112612	0.00469921
PPP5C	Transcriptomics	-0.0922494	1.1149e-07	1.42631e-06	0.0518726	0.000437884	0.00368099	-0.0403768	0.00125339	0.00511351
PPP5D1	Transcriptomics	-0.223532	3.8402e-06	2.44993e-05				-0.158164	0.000401879	0.00213575
PPP6C	Transcriptomics							0.052485	0.00638538	0.0184969
PPP6R2	Transcriptomics	-0.0489662	0.00084974	0.00240176				-0.03736	0.00416265	0.0131132
PPP6R3	Transcriptomics	0.0827053	3.93886e-07	3.92171e-06	-0.0316456	0.00824418	0.028813	0.0510597	0.000427195	0.00223978
PPT1	Transcriptomics				0.041923	0.00189807	0.0101722
PPTC7	Transcriptomics				0.0737185	0.0132377	0.0405002	0.132015	1.17215e-05	0.000170788
PQBP1	Transcriptomics	-0.124773	0.000367935	0.00116064				-0.081288	0.011181	0.0289661
PQLC1	Transcriptomics	-0.0954263	3.0758e-05	0.000140132				-0.0776596	2.19116e-05	0.000261936
PRAF2	Transcriptomics	-0.482304	4.61369e-07	4.42046e-06				-0.326484	0.000114956	0.000834028
PRAG1	Transcriptomics	-0.164888	0.00236027	0.00582848
PRAM1	Transcriptomics				-0.176648	0.00252583	0.0124006	-0.215227	0.000441895	0.00229633
PRCC	Transcriptomics	-0.0503723	0.000426855	0.00132074
PRCP	Transcriptomics	0.164155	4.5891e-09	1.31827e-07				0.12133	9.0811e-07	3.85357e-05
PRDM1	Transcriptomics	0.278473	0.0221773	0.0414243
PRDM10	Transcriptomics							0.155527	0.000265763	0.00156912
PRDM11	Transcriptomics	0.0678779	0.0206439	0.0389162				0.052259	0.0103499	0.0272494
PRDM16	Transcriptomics	0.117754	0.00541027	0.0120585	-0.0857967	0.00994392	0.0329028
PRDM4	Transcriptomics	0.0592652	0.00108798	0.00297891				0.0884442	8.99831e-07	3.85336e-05
PRDM5	Transcriptomics	0.284076	0.00245646	0.00603009				0.350647	0.000242634	0.00146393
PRDM6	Transcriptomics	0.490128	1.59183e-05	8.03796e-05				0.436557	1.56083e-05	0.000208794
PRDM8	Transcriptomics				0.0906289	0.00698672	0.0256702
PRDX1	Transcriptomics				-0.0215971	0.0141351	0.0424701
PRDX2	Transcriptomics	-0.0956004	1.87218e-08	3.71034e-07	0.0517198	0.000101929	0.00147477	-0.0438805	0.00348643	0.0114136
PRDX3	Transcriptomics				0.0468392	0.00712245	0.0260327
PRDX5	Transcriptomics	-0.118259	1.27972e-06	9.96119e-06	0.0624241	0.000149513	0.00183911	-0.0558353	0.0179608	0.0421744
PRDX6	Transcriptomics	0.0618873	0.0259446	0.0475375	-0.0586479	0.00426604	0.0181144
PRELID1	Transcriptomics	-0.110287	0.000205015	0.000697803				-0.0705944	0.00430664	0.0134667
PRELID3A	Transcriptomics							-0.0859872	0.0115892	0.0298355
PRELID3B	Transcriptomics	0.166218	6.0856e-06	3.56029e-05				0.132917	1.88094e-05	0.00023589
PRELP	Transcriptomics	0.252368	1.77379e-10	1.53795e-08	-0.141408	1.46695e-06	0.000168892	0.11096	1.11548e-05	0.0001658
PREP	Transcriptomics	-0.0987107	0.000242031	0.000806922	0.0889771	6.07523e-05	0.00108153
PREX1	Transcriptomics	0.108721	1.35849e-07	1.65228e-06	-0.0700303	6.83082e-05	0.00116439	0.0386906	0.012571	0.0318447
PREX2	Transcriptomics	0.266032	3.84078e-06	2.44993e-05	-0.126434	0.00680942	0.0252164	0.139598	0.00286136	0.00978113
PRICKLE1	Transcriptomics				0.0896202	0.00423747	0.0180473
PRICKLE2	Transcriptomics	0.141176	0.000426893	0.00132074				0.116093	6.37496e-05	0.000551725
PRICKLE3	Transcriptomics	0.323285	0.00209185	0.00524975	-0.364908	0.000150811	0.00184537
PRIM1	Transcriptomics							0.249192	0.00492805	0.0150444
PRIM2	Transcriptomics	0.531842	6.74884e-10	3.52395e-08				0.388374	6.88997e-07	3.372e-05
PRIMA1	Transcriptomics	0.377864	4.0663e-07	4.0222e-06	-0.196101	0.00388061	0.0169858	0.181763	0.0026821	0.00930192
PRIMPOL	Transcriptomics	0.0737698	0.00388883	0.0090084				0.0514111	0.0191253	0.0443743
PRKAA1	Transcriptomics							0.056506	0.0195909	0.0452588
PRKAB2	Transcriptomics	0.184391	4.35819e-08	6.94885e-07				0.137447	9.41965e-07	3.97323e-05
PRKACA	Transcriptomics	-0.111524	1.13339e-07	1.44602e-06	0.0302695	0.0160937	0.0466962	-0.0812549	1.07019e-06	4.29482e-05
PRKACB	Transcriptomics							0.0464956	0.00730908	0.0205047
PRKAG1	Transcriptomics	-0.110712	6.35105e-06	3.69234e-05	0.0518889	0.000888171	0.00598628	-0.0588227	0.0116486	0.0299664
PRKAR1A	Transcriptomics				0.0410002	0.00193951	0.0103395
PRKAR1B	Transcriptomics	-0.115024	6.40452e-07	5.73446e-06				-0.0761475	0.000107536	0.000793732
PRKAR2A	Transcriptomics	-0.0581193	0.0133552	0.0265708				-0.0785414	0.000301208	0.00172128
PRKCA	Transcriptomics	0.107738	1.22711e-05	6.45816e-05				0.0740367	0.000522748	0.0026065
PRKCB	Transcriptomics	-0.0753545	9.6718e-06	5.27983e-05	0.0346695	0.000293352	0.00282299
PRKCD	Transcriptomics	-0.0937488	0.0014761	0.00388721
PRKCE	Transcriptomics				0.0603308	0.00716828	0.026132
PRKCG	Transcriptomics	-0.241525	6.37397e-10	3.40504e-08	0.0958649	0.000848095	0.0057834	-0.14566	6.20816e-06	0.000115961
PRKCH	Transcriptomics	0.242103	8.0778e-06	4.52757e-05	-0.161431	0.00153644	0.00874072
PRKCSH	Transcriptomics							-0.0633984	0.00178341	0.00674517
PRKCZ	Transcriptomics	-0.108528	3.67371e-08	6.07956e-07	0.0506913	0.000965973	0.00635247	-0.0578365	0.000761305	0.00347653
PRKD1	Transcriptomics	0.193655	3.61189e-08	6.03284e-07				0.154868	7.69697e-07	3.62791e-05
PRKD2	Transcriptomics				-0.12094	0.0042949	0.0181654
PRKD3	Transcriptomics	0.412845	2.52408e-10	1.89589e-08	-0.205815	0.000219317	0.00234082	0.20703	9.44985e-06	0.000149816
PRKG1	Transcriptomics	0.293333	1.01135e-08	2.31735e-07	-0.167072	0.000191587	0.00212898	0.126261	0.000654947	0.00309744
PRKG2	Transcriptomics	0.197368	0.0178512	0.0343158				0.234643	0.00391044	0.0125031
PRKN	Transcriptomics	-0.0923901	0.00415807	0.0095541	0.060646	0.0176642	0.0499423
PRKRA	Transcriptomics				0.0557563	0.000158801	0.00190646
PRKRIP1	Transcriptomics	-0.105079	0.0002026	0.000691068				-0.0787344	0.00121465	0.00497841
PRKX	Transcriptomics	0.248121	7.23324e-08	1.01707e-06	-0.198277	4.83043e-06	0.000278073
PRLHR	Transcriptomics	-3.93602	0.00131573	0.00352	1.63498	0.0105105	0.0341927
PRLR	Transcriptomics	1.15066	1.37991e-07	1.67372e-06				1.09186	2.24062e-07	1.8341e-05
PRMT1	Transcriptomics	-0.0900306	0.0177066	0.0340787				-0.0714717	0.00487338	0.0149202
PRMT3	Transcriptomics	0.071281	0.0150174	0.0294807				0.0920477	0.00188398	0.00703607
PRMT5	Transcriptomics				0.0412179	0.00385428	0.0168918
PRMT6	Transcriptomics	-0.140859	2.40204e-06	1.67457e-05	0.13379	4.30185e-07	0.000103558
PRMT7	Transcriptomics	-0.178537	5.34233e-08	8.13039e-07	0.0663026	0.00768935	0.0274409	-0.112235	6.82454e-05	0.000580954
PRMT8	Transcriptomics	-0.361517	1.20314e-13	1.68993e-10	0.181966	6.6358e-07	0.000117983	-0.179552	5.02141e-07	2.77691e-05
PROB1	Transcriptomics	0.09755	0.0179977	0.0345496	-0.0832518	0.0142198	0.0426138
PRODH	Transcriptomics	-0.137252	0.000988278	0.00273148				-0.102586	0.00391041	0.0125031
PROS1	Transcriptomics	0.0877926	0.0171376	0.0330971
PROSER1	Transcriptomics	0.0513987	0.00172356	0.00444471				0.0506455	0.00062539	0.00298595
PROSER3	Transcriptomics	-0.163479	0.000363744	0.00114949				-0.171997	7.10696e-06	0.000125582
PROX1	Transcriptomics	0.199703	5.89183e-05	0.000240292				0.139629	0.000460143	0.00236932
PRPF18	Transcriptomics	0.268941	0.000745632	0.00214681				0.200722	0.00164707	0.00633325
PRPF19	Transcriptomics	-0.0696304	6.4415e-05	0.000259778	0.0434944	0.00153637	0.00874072
PRPF3	Transcriptomics				-0.0275938	0.013317	0.0407251
PRPF31	Transcriptomics	-0.0863332	0.00143075	0.00378747				-0.0819384	0.000365274	0.00198172
PRPF38A	Transcriptomics	0.0698663	0.000295391	0.000958212	-0.0469945	0.00175259	0.00960845
PRPF39	Transcriptomics							0.0812904	0.0103497	0.0272494
PRPF4	Transcriptomics				0.0461453	0.000188351	0.00210813
PRPF40A	Transcriptomics	0.101389	3.55082e-08	5.95207e-07	-0.0578597	0.000360524	0.00322748	0.0435291	0.00208805	0.0076041
PRPF40B	Transcriptomics	-0.134059	6.02235e-07	5.45389e-06				-0.0947256	4.91698e-05	0.000460733
PRPF4B	Transcriptomics	0.0604242	4.98058e-06	3.02105e-05	-0.0205854	0.0131582	0.0403365	0.0398388	0.000348131	0.0019125
PRPF6	Transcriptomics	-0.0735277	1.62666e-07	1.90401e-06				-0.052827	1.24165e-05	0.000177058
PRPF8	Transcriptomics							0.0386971	0.00284432	0.00973339
PRPS1	Transcriptomics	-0.0871905	0.0020708	0.0052061	0.100671	7.8431e-06	0.000349542
PRPS2	Transcriptomics	-0.125385	0.00615619	0.0135236	0.135293	0.00104228	0.00666658
PRPSAP2	Transcriptomics							0.0562208	0.0049557	0.0151096
PRR11	Transcriptomics							-0.346092	0.00166738	0.00639223
PRR13	Transcriptomics	-0.216271	2.04255e-07	2.29701e-06				-0.144178	5.30949e-05	0.000485844
PRR14	Transcriptomics				-0.0395368	0.0127693	0.0394371	-0.0756098	0.00700137	0.0198351
PRR14L	Transcriptomics							0.0767945	0.00685179	0.0195415
PRR22	Transcriptomics	-1.06024	4.70117e-06	2.89083e-05				-0.793616	5.99852e-05	0.000528937
PRR29	Transcriptomics	-1.4333	2.07884e-08	3.98986e-07	0.874151	5.13441e-06	0.000279558
PRR3	Transcriptomics	-0.0900457	0.00240773	0.00592539
PRR34	Transcriptomics	-1.0364	0.000167135	0.000585955	-0.946952	6.46837e-05	0.00112506
PRR36	Transcriptomics	-0.16891	0.000288558	0.000938739				-0.140686	0.00177258	0.00671322
PRR5	Transcriptomics							-0.113438	0.00730935	0.0205047
PRR5L	Transcriptomics	0.238442	0.000136072	0.000491836	-0.148241	0.00646685	0.0242805
PRR7	Transcriptomics	-0.377794	3.74642e-05	0.000165012				-0.315937	0.000101422	0.000766731
PRRC1	Transcriptomics	0.142942	2.23404e-05	0.000106992				0.0999232	0.000457052	0.00235849
PRRC2C	Transcriptomics				-0.032593	0.0115206	0.0365633	-0.0528136	0.00386567	0.0124007
PRRG1	Transcriptomics	0.208549	4.06581e-07	4.0222e-06				0.146604	1.46271e-05	0.000198121
PRRG4	Transcriptomics	1.07705	7.14407e-07	6.24256e-06	-0.750932	6.5289e-05	0.00112689
PRRT1	Transcriptomics	-0.156492	2.16511e-06	1.53911e-05				-0.109666	6.52141e-05	0.000562306
PRRT2	Transcriptomics	-0.150688	3.67558e-06	2.37099e-05				-0.128066	2.29371e-06	6.79705e-05
PRRT3	Transcriptomics	-0.148352	0.000483503	0.00147508				-0.118117	0.00344678	0.0113144
PRRT4	Transcriptomics	-0.2874	0.00039868	0.0012422	0.179787	0.00514301	0.0206636
PRRX1	Transcriptomics	0.254448	6.31105e-07	5.66422e-06	-0.132642	0.000901893	0.00604677	0.121806	0.000668001	0.00313909
PRSS12	Transcriptomics				0.317349	0.00398739	0.0173342
PRSS16	Transcriptomics	-0.812286	2.00991e-06	1.44701e-05	0.590741	5.01849e-05	0.000968316
PRSS23	Transcriptomics	0.130173	0.000436666	0.00134749
PRSS27	Transcriptomics	-0.621637	0.000625226	0.00184311				-0.459713	0.00229846	0.00821898
PRSS3	Transcriptomics	-0.196731	0.000220177	0.000743081	0.119673	0.00196786	0.0104148
PRSS36	Transcriptomics	-0.845147	0.0209753	0.039469
PRTN3	Transcriptomics	-1.25721	3.67345e-08	6.07956e-07				-0.994345	3.78613e-07	2.33327e-05
PRUNE1	Transcriptomics	0.0692265	9.05359e-05	0.000348415				0.0729434	4.52681e-06	9.73714e-05
PRUNE2	Transcriptomics							0.0690548	0.0082629	0.0226561
PRXL2B	Transcriptomics	-0.104403	2.54826e-06	1.75818e-05	0.0393451	0.0139681	0.0421479	-0.0650578	0.000256627	0.00152996
PRXL2C	Transcriptomics	0.156895	0.00124852	0.00335647
PSAP	Transcriptomics	-0.0263874	0.00133791	0.00357132				-0.0174886	0.0119904	0.0306828
PSAT1	Transcriptomics	0.122887	0.000372182	0.00117118				0.0681419	0.00857478	0.0233828
PSD	Transcriptomics	-0.0810581	5.59494e-05	0.000229968				-0.0636859	0.000108351	0.000797916
PSD2	Transcriptomics	0.102813	0.000505776	0.00153073				0.0854851	0.000251286	0.00150458
PSD3	Transcriptomics	0.0675914	0.00134357	0.00358366				0.0513215	0.00775207	0.0215203
PSD4	Transcriptomics	0.111019	0.00604425	0.0132985	-0.0993861	0.0105112	0.0341927
PSEN1	Transcriptomics	0.0693579	0.000188587	0.000650376	-0.045667	0.00764067	0.0273501
PSEN2	Transcriptomics	-0.137943	3.86945e-10	2.45929e-08	0.0909589	8.92719e-06	0.000373188	-0.0469842	0.00479241	0.0147008
PSENEN	Transcriptomics	-0.41715	0.00650331	0.0141885				-0.30976	0.00498348	0.0151776
PSIP1	Transcriptomics	-0.0348668	0.014164	0.0280024
PSKH1	Transcriptomics	0.093332	0.00699311	0.0151217	-0.0802195	0.00707701	0.0258933
PSMA1	Transcriptomics	-0.283028	0.000244884	0.000814775				-0.176088	0.00992938	0.0263548
PSMA3	Transcriptomics	-0.0943679	0.0040795	0.00940145
PSMA4	Transcriptomics	-0.101441	0.00407942	0.00940145	0.0538042	0.0159062	0.0463055
PSMA5	Transcriptomics	-0.0863099	0.00323713	0.00768849	0.0884229	5.49789e-05	0.00101881
PSMA6	Transcriptomics							-0.226172	0.00154867	0.00605793
PSMA7	Transcriptomics	-0.108615	5.81674e-05	0.000237782				-0.0778254	0.0004988	0.00251851
PSMB2	Transcriptomics	-0.1441	9.78738e-11	1.09979e-08	0.0536819	0.00504173	0.0203617	-0.0904185	6.64336e-06	0.000120409
PSMB3	Transcriptomics	-0.101563	0.016448	0.0319546
PSMB4	Transcriptomics	-0.108478	0.00194853	0.0049492				-0.0709357	0.00692615	0.0197016
PSMB5	Transcriptomics	-0.0856637	0.00674428	0.0146485	0.0606767	0.00095863	0.00631328
PSMB7	Transcriptomics	-0.113989	0.00071367	0.00207129	0.0655967	0.000606937	0.00458359
PSMB8	Transcriptomics				-0.141601	0.00180426	0.00979245
PSMB9	Transcriptomics				-0.171561	0.00940391	0.0316001
PSMC1	Transcriptomics	-0.109432	3.41775e-05	0.000152842	0.0597205	0.000281715	0.00274623
PSMC2	Transcriptomics				0.0570123	8.69537e-05	0.00132326
PSMC3	Transcriptomics	-0.106953	6.3598e-05	0.000257093				-0.0659912	0.00190689	0.00710321
PSMC3IP	Transcriptomics	0.1942	0.00829301	0.0175771
PSMC4	Transcriptomics	-0.0753419	5.31636e-05	0.000220849	0.043891	0.000749519	0.00532026
PSMC6	Transcriptomics				0.0617351	0.000272543	0.00269019
PSMD1	Transcriptomics	-0.0848123	4.73415e-05	0.000199959				-0.0655518	0.000242623	0.00146393
PSMD12	Transcriptomics	-0.0725613	6.19932e-05	0.000251494	0.045254	0.000720988	0.00517767
PSMD13	Transcriptomics	-0.102971	0.000209961	0.000712174				-0.0648143	0.0065613	0.0189127
PSMD14	Transcriptomics				0.0726258	6.10098e-06	0.000307148
PSMD2	Transcriptomics	-0.0460232	0.000131162	0.000476359	0.0357933	0.000592725	0.00449832
PSMD3	Transcriptomics	-0.0853417	8.87152e-07	7.39961e-06	0.0392009	0.00122078	0.00744879	-0.0461408	0.00142012	0.00566194
PSMD4	Transcriptomics	-0.109686	4.9796e-06	3.02105e-05				-0.0725903	0.000100667	0.00076396
PSMD5	Transcriptomics				0.0504698	0.0118767	0.0373536	0.0437429	0.0191254	0.0443743
PSMD6	Transcriptomics				0.0387458	0.00426608	0.0181144
PSMD7	Transcriptomics	-0.0964534	3.03527e-05	0.00013869	0.0479137	0.00243799	0.0121138
PSMD8	Transcriptomics	-0.100611	2.23029e-06	1.57825e-05	0.0473308	0.00101104	0.00654491	-0.0532806	0.00791914	0.0218973
PSMD9	Transcriptomics	-0.184685	0.00814626	0.0173062				-0.172349	0.00172982	0.00659719
PSME1	Transcriptomics				-0.0298129	0.0126166	0.0390683
PSME3	Transcriptomics	-0.0251358	0.000737555	0.00212906	0.0283559	0.000129069	0.00168988
PSME4	Transcriptomics	0.0989961	0.00531064	0.0118571				0.0722334	0.0069638	0.0197684
PSMF1	Transcriptomics	-0.0240682	0.00213439	0.00534542
PSMG1	Transcriptomics	-0.224136	1.08426e-09	4.88167e-08	0.151472	2.13012e-07	8.0864e-05	-0.0726638	0.0094252	0.025236
PSMG3	Transcriptomics	-0.192909	2.86487e-07	3.00299e-06	0.110237	0.000126866	0.00168109	-0.0826719	0.0125715	0.0318447
PSMG4	Transcriptomics	-0.044168	0.0164477	0.0319546
PSPC1	Transcriptomics	-0.0709736	0.0020919	0.00524975	0.0702027	0.000224909	0.00237881
PSRC1	Transcriptomics							-0.0645105	0.0138328	0.0343161
PSTK	Transcriptomics				0.0785666	0.000238506	0.00246512
PTAFR	Transcriptomics	0.309048	3.50875e-05	0.000156067	-0.318026	6.6805e-06	0.000322454
PTAR1	Transcriptomics	0.29894	4.50901e-08	7.1407e-07	-0.118074	0.0096406	0.0321722	0.180867	3.3349e-05	0.0003501
PTBP1	Transcriptomics	0.0463185	0.0146462	0.0288326	-0.0697517	1.93058e-05	0.000570881
PTBP2	Transcriptomics	0.0512435	0.00192872	0.00490721				0.0569036	0.000101422	0.000766731
PTBP3	Transcriptomics	0.114702	0.00238379	0.00588074				0.0821349	0.0108976	0.0283673
PTCD2	Transcriptomics				0.0605633	0.00396045	0.0172545
PTCD3	Transcriptomics							-0.0338977	0.00506737	0.0153536
PTCH1	Transcriptomics	0.183588	2.23395e-05	0.000106992				0.113063	0.00104357	0.00443922
PTCH2	Transcriptomics	-0.137581	0.0111663	0.0227413
PTCHD1	Transcriptomics	0.15772	2.68691e-07	2.85263e-06	-0.0878686	0.000183607	0.00207821	0.0698514	0.00501147	0.0152362
PTDSS1	Transcriptomics				0.0394381	0.00680931	0.0252164
PTDSS2	Transcriptomics							-0.0774943	0.00942503	0.025236
PTEN	Transcriptomics	0.109153	2.99543e-06	2.00806e-05				0.079201	9.6295e-05	0.000741563
PTER	Transcriptomics	0.904947	1.38051e-06	1.06308e-05				1.85882	6.04448e-05	0.000531004
PTGDS	Transcriptomics	-0.194574	0.0204793	0.0386687				-0.205955	0.00206305	0.00754428
PTGER3	Transcriptomics							0.611595	0.0156624	0.0378714
PTGER4	Transcriptomics	-1.63197	6.43269e-05	0.000259778				-1.0001	0.0177848	0.041858
PTGES2	Transcriptomics	-0.169524	3.20379e-08	5.50128e-07	0.070008	0.000530577	0.00417517	-0.0995159	5.35001e-05	0.000488915
PTGES3L	Transcriptomics	-2.46703	2.95945e-09	9.74054e-08	0.562581	0.00917227	0.0310522	-1.90445	1.41557e-05	0.000193792
PTGFRN	Transcriptomics				0.0391721	0.0149098	0.0440985
PTGS1	Transcriptomics	0.425604	1.33267e-05	6.92156e-05				0.281031	0.000410141	0.00216826
PTGS2	Transcriptomics	0.275411	0.0017236	0.00444471
PTH1R	Transcriptomics				-0.126647	0.00703171	0.0257948	-0.113363	0.01574	0.0380066
PTH2R	Transcriptomics				0.174124	0.0133971	0.0409077
PTHLH	Transcriptomics	-0.74914	0.000721544	0.00209063	0.839463	2.95866e-05	0.000731725
PTK2	Transcriptomics	0.039782	0.0161787	0.0315065
PTK2B	Transcriptomics	-0.0861886	2.3307e-06	1.63542e-05				-0.0525415	0.000806953	0.00364665
PTMA	Transcriptomics				-0.0133406	0.0171579	0.0488902
PTMS	Transcriptomics	-0.087626	0.0172782	0.0333457
PTP4A2	Transcriptomics	0.0802793	3.41733e-05	0.000152842	-0.0435117	0.0142189	0.0426138
PTP4A3	Transcriptomics	-0.0989153	0.00882395	0.0185624				-0.156752	2.48971e-05	0.000286878
PTPN1	Transcriptomics	0.0556264	0.000118912	0.000439336	-0.0431134	0.0012959	0.00778907
PTPN11	Transcriptomics	0.0805918	2.43747e-06	1.69356e-05				0.0624714	2.78189e-05	0.000309164
PTPN12	Transcriptomics	0.124176	2.9904e-08	5.19878e-07	-0.0474036	0.007354	0.0266085	0.0767722	2.65304e-05	0.000300037
PTPN13	Transcriptomics	0.233019	1.52364e-07	1.80905e-06				0.150305	8.11328e-05	0.000655708
PTPN18	Transcriptomics							-0.0758753	0.00164711	0.00633325
PTPN2	Transcriptomics							-0.0457765	0.0118279	0.0303666
PTPN20	Transcriptomics				0.292381	0.0106414	0.0344479	0.320553	0.00562985	0.0166829
PTPN3	Transcriptomics				0.126493	0.00390706	0.0170591
PTPN4	Transcriptomics	0.147124	0.000142865	0.000512974				0.12601	4.14887e-05	0.000406097
PTPN5	Transcriptomics	-0.145461	5.49919e-09	1.50019e-07	0.0919679	1.36297e-05	0.000465807	-0.0534927	0.00360906	0.0117242
PTPN6	Transcriptomics	0.227608	0.000653513	0.00191724	-0.244879	0.000198193	0.00218167
PTPN9	Transcriptomics	0.0925861	2.84074e-05	0.000131518				0.0635439	0.000801963	0.00362782
PTPRB	Transcriptomics	0.145161	0.000770508	0.0022092
PTPRC	Transcriptomics	0.805237	4.05182e-05	0.000175437	-0.597722	0.00061175	0.00460996
PTPRE	Transcriptomics				0.0240979	0.0103186	0.0337543	0.0393399	0.0128279	0.0323551
PTPRG	Transcriptomics	0.130826	0.000407885	0.00126751				0.0762802	0.015205	0.0369692
PTPRJ	Transcriptomics	0.103562	1.65455e-06	1.23419e-05				0.071314	0.000193484	0.00122586
PTPRK	Transcriptomics							0.0463198	0.0126348	0.0319774
PTPRM	Transcriptomics				0.0533256	0.0100055	0.0330215
PTPRN	Transcriptomics	-0.0991327	0.000161279	0.000568215	0.0647663	0.00309388	0.014371
PTPRN2	Transcriptomics	-0.0703672	0.00693008	0.0149967	0.0808693	0.000129081	0.00168988
PTPRO	Transcriptomics				0.105169	0.0054938	0.0216821
PTPRQ	Transcriptomics							-1.2178	0.0178707	0.0420126
PTPRR	Transcriptomics				0.133932	0.00474909	0.019516
PTPRT	Transcriptomics							0.0881863	0.00380035	0.0122374
PTPRU	Transcriptomics	0.0812173	0.000683005	0.00198999
PTPRZ1	Transcriptomics	0.138739	1.92622e-05	9.44066e-05				0.0905461	0.0008611	0.0038336
PTRH1	Transcriptomics	-0.351216	1.30861e-09	5.50323e-08				-0.278397	1.70505e-08	5.20328e-06
PTRH2	Transcriptomics	-0.11444	0.026761	0.0487726	0.0958088	0.000293621	0.00282299
PTRHD1	Transcriptomics	-0.138619	0.00461464	0.0104899
PTS	Transcriptomics	-0.150173	0.000988252	0.00273148	0.117178	8.57924e-06	0.000366282
PTTG1	Transcriptomics				0.313149	0.000167178	0.00195519
PTTG1IP	Transcriptomics	0.0992434	0.000517252	0.00156181	-0.103882	4.97297e-05	0.000967457
PUDP	Transcriptomics							0.108559	0.000593177	0.00287611
PUF60	Transcriptomics	-0.0979484	7.4796e-08	1.04439e-06	0.0388172	0.0108385	0.0349095	-0.0591312	4.84178e-05	0.00045551
PUM1	Transcriptomics	0.0489097	1.01036e-05	5.46164e-05	-0.0287499	0.00177807	0.00970008	0.0201598	0.0214478	0.0485854
PUM2	Transcriptomics	0.104742	7.96281e-07	6.81232e-06				0.0872524	3.554e-06	8.71272e-05
PUM3	Transcriptomics				-0.078095	0.0162831	0.04709
PURA	Transcriptomics				-0.0634138	0.000313629	0.00295467
PURB	Transcriptomics	0.0512801	0.000517207	0.00156181
PURG	Transcriptomics	0.221746	6.42693e-11	8.85027e-09	-0.0779282	0.0103819	0.0338923	0.143818	9.12685e-08	1.17611e-05
PUS1	Transcriptomics	-0.18802	3.89628e-05	0.000170284				-0.154512	0.000106017	0.00078664
PUS7	Transcriptomics				0.0607694	0.00375067	0.016567
PUSL1	Transcriptomics	-0.161436	0.000222817	0.000750705	0.0626877	0.0170603	0.0486561	-0.098748	0.0143968	0.0354211
PVALB	Transcriptomics	-0.389507	1.09852e-05	5.87803e-05	0.207661	0.000311089	0.00293456
PWP1	Transcriptomics	-0.0749259	1.52881e-05	7.75501e-05	0.0474536	0.000250763	0.00254699
PWWP2A	Transcriptomics	0.118712	5.12618e-06	3.09436e-05	-0.0524878	0.013558	0.0412472	0.0662241	0.00703912	0.0199142
PWWP2B	Transcriptomics	-0.150895	0.00693033	0.0149967
PWWP3A	Transcriptomics	-0.0466485	0.000858905	0.00242493				-0.034204	0.00611262	0.0178509
PWWP3B	Transcriptomics							0.191859	0.00177266	0.00671322
PXDC1	Transcriptomics	0.234325	3.00558e-07	3.1202e-06	-0.17905	5.13487e-06	0.000279558
PXDN	Transcriptomics	-0.131475	0.0112633	0.0229017				-0.124411	0.00402338	0.0127741
PXDNL	Transcriptomics				2.69227	0.00549332	0.0216821
PXN	Transcriptomics	0.104645	0.00079613	0.00227027	-0.11244	0.000161543	0.00192137
PXYLP1	Transcriptomics				0.0448335	0.0136391	0.0413953
PYCARD	Transcriptomics				-0.295824	0.00510899	0.020574	-0.526759	0.00393274	0.0125602
PYCR2	Transcriptomics	-0.225701	7.71272e-10	3.81487e-08				-0.189089	1.38335e-08	5.19543e-06
PYCR3	Transcriptomics	-0.347787	1.99576e-10	1.61106e-08	0.115644	0.00256176	0.0125375	-0.232142	3.7705e-08	7.65989e-06
PYDC1	Transcriptomics	-1.14793	6.69236e-05	0.000268728	0.486213	0.0161881	0.046893
PYGB	Transcriptomics	-0.0395938	0.00132947	0.00355044				-0.0389441	8.17215e-05	0.00065873
PYGL	Transcriptomics	0.377829	9.9331e-09	2.28757e-07	-0.266695	4.13773e-05	0.000863591	0.111134	0.0100853	0.0266627
PYGO1	Transcriptomics	0.392038	2.04357e-08	3.93745e-07				0.261888	3.20197e-06	8.23714e-05
PYGO2	Transcriptomics	0.0704725	3.89613e-05	0.000170284	-0.03952	0.00764067	0.0273501
PYM1	Transcriptomics	-0.198962	5.59731e-05	0.000229968	0.0920404	0.00441197	0.0185542
PYROXD2	Transcriptomics				-0.062365	0.00934541	0.0314866
QARS	Transcriptomics	-0.0927908	0.000144614	0.000517418				-0.0625952	0.00132604	0.00534921
QKI	Transcriptomics	0.15398	3.42877e-08	5.77914e-07	-0.0682505	0.00222269	0.0113957	0.0857299	2.46965e-05	0.000285772
QPCT	Transcriptomics				0.177821	0.00043789	0.00368099
QPCTL	Transcriptomics	-0.398301	3.69745e-07	3.71757e-06				-0.322097	7.92891e-06	0.000134504
QPRT	Transcriptomics	-0.0792338	0.0151421	0.0297099
QRICH1	Transcriptomics				0.0271288	0.00203988	0.0106997
QRSL1	Transcriptomics	0.0539611	0.01136	0.023069				0.0500959	0.0164517	0.0394143
QSER1	Transcriptomics	0.312529	6.65076e-08	9.57138e-07				0.184627	4.11675e-05	0.000404651
QSOX1	Transcriptomics	-0.0556917	3.94733e-05	0.00017208	0.0306464	0.0107728	0.0347132
QTRT1	Transcriptomics	-0.215907	0.00343131	0.00808289				-0.17749	0.000159463	0.00106763
QTRT2	Transcriptomics				0.0606222	0.00303013	0.0141547
R3HCC1	Transcriptomics	-0.061268	0.00963472	0.0200372
R3HCC1L	Transcriptomics	0.167607	1.49891e-07	1.78444e-06				0.138343	9.85957e-07	4.09726e-05
R3HDM1	Transcriptomics				0.0528523	0.00298814	0.0140246
R3HDM2	Transcriptomics	-0.076811	1.54896e-07	1.82983e-06	0.0359647	0.000816082	0.00561938	-0.0408462	0.00156796	0.00611605
R3HDM4	Transcriptomics	-0.0997252	0.00063926	0.00187964				-0.0939082	0.000222973	0.00137062
RAB10	Transcriptomics	0.0823109	1.05359e-05	5.66373e-05				0.0635384	4.80485e-05	0.000452351
RAB11A	Transcriptomics	-0.0471271	0.0115566	0.0234346	0.0485956	0.000841659	0.00575018
RAB11B	Transcriptomics	-0.147889	1.08328e-05	5.81444e-05				-0.137178	1.9584e-07	1.71923e-05
RAB11FIP1	Transcriptomics	0.0841262	0.00686756	0.0148777
RAB11FIP2	Transcriptomics	0.0671971	0.0192038	0.0365794				0.073789	0.00377865	0.01219
RAB11FIP3	Transcriptomics	-0.0503314	0.000256676	0.000848209	0.0227821	0.0110387	0.0353949
RAB11FIP5	Transcriptomics				0.046429	0.0166678	0.0478667	0.0614992	0.00133435	0.00537664
RAB12	Transcriptomics				0.05784	0.00850808	0.0294134	0.0929759	0.000855553	0.00381502
RAB14	Transcriptomics				0.0307403	0.0171588	0.0488902	0.0371599	0.00734823	0.0205779
RAB15	Transcriptomics	-0.0638185	0.00765235	0.0163633	0.0761997	2.00572e-05	0.000580941
RAB17	Transcriptomics	-1.88687	1.57101e-05	7.94433e-05	0.792986	0.003137	0.0145045
RAB1A	Transcriptomics				0.0568099	0.000308525	0.00292815
RAB20	Transcriptomics	0.528861	0.0187433	0.0358286	-0.62014	0.00292661	0.0137943
RAB21	Transcriptomics	0.0885294	9.8769e-07	8.07559e-06	-0.0372465	0.00423732	0.0180473	0.0512829	0.000124587	0.000886171
RAB22A	Transcriptomics	0.0475909	0.0130208	0.0259938				0.0674506	0.000570035	0.00279174
RAB23	Transcriptomics	0.22601	3.58163e-07	3.61167e-06				0.208715	2.82132e-07	2.10788e-05
RAB24	Transcriptomics	-0.748672	3.31993e-06	2.17905e-05				-0.536046	0.000717915	0.00331599
RAB26	Transcriptomics	-0.122884	0.0067444	0.0146485
RAB27A	Transcriptomics	0.220079	0.000120387	0.000444054	-0.136914	0.0136393	0.0413953
RAB27B	Transcriptomics				0.16107	0.0120215	0.0376825
RAB28	Transcriptomics	0.120483	3.11632e-05	0.000141668				0.112784	4.44948e-06	9.64516e-05
RAB29	Transcriptomics	0.177477	1.3659e-08	2.9701e-07	-0.0838636	0.000874664	0.00592931	0.0936134	0.000453998	0.00234532
RAB2A	Transcriptomics	-0.0581052	0.0029354	0.00705929	0.049061	3.73664e-05	0.000824028
RAB2B	Transcriptomics				0.0397839	0.00459299	0.0190476
RAB30	Transcriptomics	0.177124	1.79353e-07	2.06492e-06	-0.0899019	0.000556454	0.00430394	0.0872221	0.000708552	0.00328153
RAB31	Transcriptomics	0.10705	0.000372194	0.00117118	-0.0652031	0.0131581	0.0403365
RAB33A	Transcriptomics	-0.145613	0.00314381	0.00749966	0.117704	0.000738009	0.00526484
RAB33B	Transcriptomics	0.168271	0.000565678	0.00168955				0.175551	3.33495e-05	0.0003501
RAB35	Transcriptomics	-0.0678673	0.000309444	0.000998297	0.0403489	0.00504173	0.0203617
RAB36	Transcriptomics	-0.144948	1.20455e-06	9.47901e-06				-0.0928496	0.000112451	0.000820084
RAB37	Transcriptomics	-0.121839	2.06091e-05	0.00010006	0.0773243	0.00872443	0.0299041	-0.0445144	0.0219631	0.0496053
RAB39B	Transcriptomics				0.0863567	0.00205468	0.0107646	0.0872761	0.00544644	0.0162666
RAB3A	Transcriptomics	-0.203428	4.69215e-10	2.82858e-08	0.0887545	3.46876e-05	0.000791062	-0.114673	3.25726e-05	0.00034634
RAB3B	Transcriptomics	-0.169261	0.0120625	0.0243223
RAB3C	Transcriptomics				0.0874089	0.0130015	0.0399517
RAB3GAP2	Transcriptomics	-0.0598331	0.000690545	0.00200946				-0.0492999	0.00227112	0.00813987
RAB3IL1	Transcriptomics	0.0954058	0.00516421	0.0115781	-0.0970962	0.000835247	0.00572287
RAB40B	Transcriptomics	-0.0785021	0.000136053	0.000491836				-0.0549053	0.00191859	0.00713308
RAB40C	Transcriptomics	-0.153782	2.0707e-06	1.48477e-05	0.059693	0.00917227	0.0310522	-0.0940894	0.000807165	0.00364665
RAB4A	Transcriptomics							0.0554677	0.0064553	0.0186762
RAB4B	Transcriptomics	-0.807584	0.00738264	0.0158898				-0.721974	0.00149231	0.00588488
RAB5C	Transcriptomics	-0.172643	6.69236e-05	0.000268728				-0.125594	0.000150521	0.00102334
RAB5IF	Transcriptomics	-0.942911	2.29461e-05	0.00010938	0.24409	0.0156289	0.0456965	-0.698821	0.00119195	0.00489968
RAB6A	Transcriptomics				0.048669	0.000329479	0.0030529
RAB6B	Transcriptomics				0.04876	0.00217537	0.0112279
RAB7A	Transcriptomics				0.0244641	0.0167639	0.0480684
RAB8A	Transcriptomics							-0.0286798	0.0215501	0.0487985
RAB8B	Transcriptomics	0.153627	8.33962e-07	7.05813e-06				0.118126	5.89997e-06	0.000112909
RAB9A	Transcriptomics	0.153786	1.70499e-05	8.49571e-05				0.11744	0.000131133	0.000919566
RAB9B	Transcriptomics				0.0917009	0.00309394	0.014371
RABAC1	Transcriptomics	-0.548006	7.40581e-05	0.000292772				-0.442322	0.000307538	0.00174956
RABEP1	Transcriptomics	0.0468735	0.000126418	0.000462632				0.0473166	3.25685e-05	0.00034634
RABEP2	Transcriptomics	-0.195909	0.000103807	0.000391352				-0.172694	0.000102174	0.000769934
RABEPK	Transcriptomics	-0.154825	6.99474e-08	9.92472e-07	0.0739332	0.000505824	0.00404848	-0.0808921	0.00298099	0.010114
RABGAP1	Transcriptomics	0.0638229	0.000146377	0.000523063				0.0412895	0.00360901	0.0117242
RABGEF1	Transcriptomics	-0.321692	8.21246e-07	6.97875e-06				-0.300322	2.58854e-07	2.00876e-05
RABGGTA	Transcriptomics	-0.127455	0.000109079	0.000408039	0.0746509	0.00140624	0.00823344
RABIF	Transcriptomics				0.0691605	0.000958676	0.00631328	0.0656991	0.00334862	0.0110748
RABL2A	Transcriptomics	-0.164469	4.98058e-06	3.02105e-05				-0.114163	8.11349e-05	0.000655708
RABL2B	Transcriptomics	-0.140319	2.26413e-05	0.000108322				-0.0874511	0.00234001	0.00834418
RABL3	Transcriptomics							0.0771099	0.016614	0.0397006
RABL6	Transcriptomics	-0.110457	0.00170586	0.00440585				-0.105509	0.000182728	0.00117376
RAC1	Transcriptomics							-0.0465001	0.00334791	0.0110748
RAC2	Transcriptomics	0.591384	0.00807398	0.0171737	-0.539577	0.00840146	0.0291672
RACGAP1	Transcriptomics							0.0946395	0.000188035	0.00120007
RACK1	Transcriptomics				-0.0156564	0.00872415	0.0299041
RAD1	Transcriptomics				0.0488558	0.00685349	0.0253194
RAD17	Transcriptomics				0.0455918	0.0158133	0.0461592	0.0729742	0.000177601	0.00115172
RAD18	Transcriptomics							0.177512	0.0105661	0.0276733
