## Supplementary Data D1-D8 for "Balanced deep learning on multi-omics networks identifies molecular subgroups of pathological brain aging": Supplementary_Data_D7.xlsx (part 2 of 2)

### Sheet: Supplementary Table (continued)
Feature name	Source omics	Cluster14 vs. Cluster6			Cluster4 vs. Cluster14			Cluster4 vs. Cluster6
RAD21	Transcriptomics	0.0598504	0.000118903	0.000439336				0.0540309	5.95328e-05	0.000525945
RAD23A	Transcriptomics	-0.0870008	1.98005e-06	1.42852e-05	0.0347829	0.00497523	0.0201747	-0.0522179	0.000855545	0.00381502
RAD23B	Transcriptomics							0.0477711	0.00578678	0.0170978
RAD51AP2	Transcriptomics							0.794694	0.00703837	0.0199142
RAD51B	Transcriptomics	1.37495	3.69678e-07	3.71757e-06	-0.902886	0.000493845	0.00399137	0.472062	0.00386598	0.0124007
RAD51C	Transcriptomics	-0.0967495	4.32439e-05	0.000185297	0.0904407	3.10116e-05	0.000743353
RAD51D	Transcriptomics	-0.0585997	0.0026075	0.00635215
RAD54L2	Transcriptomics				-0.0346895	0.0130014	0.0399517	-0.0597462	0.00559887	0.0166159
RAD9A	Transcriptomics	-0.201526	5.74673e-07	5.26914e-06				-0.183968	3.82334e-07	2.33489e-05
RADIL	Transcriptomics				-0.0840378	0.00976092	0.032504
RADX	Transcriptomics							0.150819	0.00243956	0.00861625
RAF1	Transcriptomics	0.0437731	0.000305861	0.000989238	-0.0338628	0.00117585	0.00727926
RAI14	Transcriptomics	0.247592	1.41046e-09	5.7591e-08	-0.145763	7.74469e-05	0.00124893	0.101829	0.00227112	0.00813987
RAI2	Transcriptomics	0.0624667	0.00135795	0.00361383				0.0655672	0.000154935	0.00104325
RALB	Transcriptomics	-0.0983609	6.52445e-05	0.000262736	0.104588	7.01902e-08	6.57261e-05
RALBP1	Transcriptomics	-0.0580066	0.0120617	0.0243223				-0.0514714	0.0107307	0.0280211
RALGAPA1	Transcriptomics	0.15463	0.00744909	0.0160085				0.103703	0.013833	0.0343161
RALGAPA2	Transcriptomics	0.146076	0.000868396	0.00244746
RALGAPB	Transcriptomics	0.0773973	0.00415798	0.0095541				0.0754291	0.000215225	0.0013312
RALGDS	Transcriptomics	-0.147046	0.0118581	0.0239757				-0.155446	0.000194876	0.00123187
RALGPS1	Transcriptomics				0.0245577	0.0161883	0.046893	0.0682338	0.000979125	0.00423033
RALGPS2	Transcriptomics	0.235714	1.48898e-06	1.13246e-05				0.196028	2.33476e-06	6.87505e-05
RALY	Transcriptomics	-0.0634252	0.0105109	0.0215951				-0.0670209	0.00103698	0.00442048
RALYL	Transcriptomics				0.090074	0.00108243	0.00683942
RAMAC	Transcriptomics	-0.11763	0.00593403	0.0130849	0.168942	1.45908e-05	0.000484499
RAMP2	Transcriptomics	-0.261253	0.00593415	0.0130849				-0.268486	0.0015392	0.00602889
RAMP3	Transcriptomics				-0.167059	0.0150868	0.0444814
RAN	Transcriptomics	-0.0526962	0.00674415	0.0146485	0.0584806	2.2924e-05	0.000625261
RANBP1	Transcriptomics	-0.200511	1.3282e-11	3.39199e-09	0.0872761	4.41335e-05	0.000897105	-0.113235	1.73485e-05	0.000223772
RANBP10	Transcriptomics	-0.0437109	0.00859271	0.0181384
RANBP2	Transcriptomics	0.11079	0.000139418	0.000501913				0.0854106	0.000269488	0.00158584
RANBP3L	Transcriptomics	0.404237	2.55562e-09	8.6504e-08				0.278326	9.66659e-09	3.99344e-06
RANBP6	Transcriptomics				0.0606795	0.00759214	0.0272321	0.0761399	0.00190697	0.00710321
RANBP9	Transcriptomics							0.0628358	0.000418578	0.00220365
RANGAP1	Transcriptomics	-0.0476901	0.00353184	0.00829692	0.0308463	0.0143031	0.0427763
RAP1A	Transcriptomics	0.170875	3.61214e-08	6.03284e-07	-0.0645034	0.00267215	0.0129338	0.106372	1.91148e-05	0.000238655
RAP1B	Transcriptomics	0.11872	8.72031e-05	0.000337984				0.0737821	0.00207552	0.00757025
RAP1GAP	Transcriptomics	-0.0718435	8.93987e-05	0.000344927	0.0477006	0.00176523	0.00965619
RAP1GDS1	Transcriptomics	-0.0477875	0.0251501	0.0462743	0.0712977	0.000129091	0.00168988
RAP2A	Transcriptomics							0.0566153	0.000547719	0.00270327
RAP2C	Transcriptomics							0.0823969	0.00423422	0.0133053
RAPGEF1	Transcriptomics	0.0732676	1.38876e-05	7.17775e-05				0.0419603	0.00223054	0.00802166
RAPGEF2	Transcriptomics	0.0851865	0.00890159	0.0187099				0.093554	0.000435954	0.00227221
RAPGEF5	Transcriptomics	0.093761	7.98717e-05	0.000313473				0.0887773	3.01086e-05	0.000328088
RAPGEF6	Transcriptomics	0.0883152	0.000796195	0.00227027				0.0597579	0.0186702	0.0435473
RAPGEFL1	Transcriptomics	-0.101403	4.90879e-06	2.98942e-05				-0.061009	0.00115488	0.00478684
RARB	Transcriptomics				0.0856	0.0107728	0.0347132	0.150556	6.98083e-05	0.000588913
RARRES2	Transcriptomics							-0.149355	0.0032719	0.010875
RARRES3	Transcriptomics	0.120723	0.00793169	0.0169057	-0.200882	0.000293634	0.00282299
RARS	Transcriptomics	-0.0723759	8.5046e-05	0.000330536	0.0569832	0.000125768	0.0016713
RASA1	Transcriptomics							0.0640304	0.00681477	0.019464
RASA4	Transcriptomics	0.215971	0.00821927	0.0174296
RASAL1	Transcriptomics	-0.17059	2.78438e-06	1.89851e-05				-0.106965	0.00160709	0.00623742
RASAL3	Transcriptomics	0.417386	0.000205015	0.000697803	-0.357556	0.00129592	0.00778907
RASEF	Transcriptomics	1.19213	6.81712e-07	6.02914e-06				1.08138	9.3974e-08	1.18915e-05
RASGEF1A	Transcriptomics				0.0575974	0.000588105	0.00446762
RASGEF1B	Transcriptomics	0.0752382	0.0241859	0.0447465
RASGEF1C	Transcriptomics	-0.220647	1.09847e-05	5.87803e-05	0.0899131	0.0100675	0.0331789	-0.130734	0.00350688	0.0114607
RASGRF1	Transcriptomics	-0.130503	8.61213e-05	0.000334253	0.112166	8.4668e-05	0.00130259
RASGRF2	Transcriptomics				0.0680604	0.0110398	0.0353949
RASGRP1	Transcriptomics				0.0949697	0.0160937	0.0466962
RASGRP2	Transcriptomics	-0.0897299	0.0144038	0.0284191				-0.0777799	0.0128931	0.0324957
RASGRP3	Transcriptomics	0.205217	1.90051e-05	9.32399e-05				0.11751	0.00369312	0.0119579
RASGRP4	Transcriptomics	0.613109	0.000105075	0.000394973	-0.476433	0.00108232	0.00683942
RASIP1	Transcriptomics							-0.140452	0.000447906	0.00232151
RASL10A	Transcriptomics	-0.399408	3.96802e-09	1.22764e-07				-0.2895	1.032e-06	4.17738e-05
RASL10B	Transcriptomics	0.0587389	0.00626977	0.0137499				0.0622827	8.74239e-05	0.000690286
RASL12	Transcriptomics	0.273507	0.000275388	0.000900691	-0.239932	0.00119366	0.00734397
RASSF1	Transcriptomics				-0.0425147	0.0115211	0.0365633	-0.109569	0.000435959	0.00227221
RASSF2	Transcriptomics	0.13348	2.13338e-06	1.51801e-05	-0.0763254	0.00150288	0.00860225	0.0571545	0.0172759	0.0409762
RASSF3	Transcriptomics	0.153165	0.000523119	0.0015771				0.162659	4.3738e-06	9.64433e-05
RASSF7	Transcriptomics	-0.13302	0.0146462	0.0288326
RASSF8	Transcriptomics	0.33444	7.70149e-11	9.7455e-09	-0.106347	0.0154463	0.0452948	0.228093	7.26153e-08	1.03026e-05
RAVER2	Transcriptomics	0.115999	3.19995e-05	0.000144848				0.0708016	0.00287814	0.00983132
RB1	Transcriptomics	0.185936	4.83646e-07	4.59007e-06				0.129341	3.57841e-05	0.000364748
RB1CC1	Transcriptomics	0.0482888	0.000101238	0.0003831				0.0345631	0.00105003	0.00445679
RBAK	Transcriptomics	0.0810293	0.00353237	0.00829692				0.0966501	0.000242615	0.00146393
RBBP4	Transcriptomics	0.0332482	0.000737535	0.00212906				0.0300637	0.000262046	0.00155319
RBBP6	Transcriptomics							-0.0723288	0.000533321	0.00264607
RBBP8	Transcriptomics	0.169604	5.12593e-06	3.09436e-05	-0.076722	0.00994339	0.0329028	0.0928816	0.00282787	0.0096883
RBCK1	Transcriptomics							-0.0679312	0.00927841	0.0249239
RBFA	Transcriptomics	-0.077909	0.00167132	0.00432647
RBFOX1	Transcriptomics	-0.115445	4.4692e-07	4.32757e-06	0.0488623	0.00267172	0.0129338	-0.066583	0.0014738	0.0058304
RBFOX2	Transcriptomics				0.0352205	0.00106613	0.00679475
RBFOX3	Transcriptomics	-0.140817	0.000813626	0.00231412				-0.131181	0.000305383	0.00173963
RBKS	Transcriptomics	-0.252042	0.0012354	0.00332565				-0.176455	0.0173605	0.0411421
RBL1	Transcriptomics	0.373936	1.777e-08	3.61291e-07	-0.211963	7.40529e-05	0.00120962	0.161973	0.0018611	0.00696953
RBL2	Transcriptomics	0.11765	1.29677e-05	6.76361e-05				0.0914755	7.99266e-05	0.000650451
RBM10	Transcriptomics							-0.0575304	0.00342687	0.0112702
RBM11	Transcriptomics				0.266071	0.000212045	0.00228582
RBM12	Transcriptomics	0.136311	0.000250735	0.000831235				0.122177	0.000201927	0.00126845
RBM12B	Transcriptomics	0.229525	9.39888e-05	0.000360013				0.144951	0.00176189	0.00668311
RBM14	Transcriptomics	0.0834281	0.00444357	0.0101388
RBM15	Transcriptomics	0.276559	3.2241e-06	2.1273e-05				0.169976	0.000189394	0.001207
RBM17	Transcriptomics	0.0698411	0.00577204	0.0127781
RBM18	Transcriptomics							0.0734804	0.00279488	0.00961023
RBM20	Transcriptomics							0.211902	0.0187602	0.0436933
RBM22	Transcriptomics							0.0319242	0.0155847	0.0377236
RBM24	Transcriptomics				0.0864036	0.00563998	0.0220545
RBM25	Transcriptomics	-0.106386	0.000351416	0.00111624				-0.104669	6.98047e-05	0.000588913
RBM26	Transcriptomics	0.0562053	5.05039e-05	0.000211266				0.0336668	0.00312328	0.0104806
RBM27	Transcriptomics	0.0889892	0.00226745	0.00563505				0.0707935	0.00433111	0.0135279
RBM28	Transcriptomics	0.0574871	0.0227104	0.0422784	-0.0449188	0.0143043	0.0427763
RBM3	Transcriptomics	-0.258945	1.35861e-09	5.6626e-08				-0.186273	1.86601e-07	1.66943e-05
RBM34	Transcriptomics	-2.25451	0.00448534	0.010227				-1.95845	0.00402324	0.0127741
RBM38	Transcriptomics				-0.0908658	0.00233658	0.0117886
RBM39	Transcriptomics	0.0330135	0.0182904	0.0350442
RBM4	Transcriptomics	-0.127055	8.83009e-05	0.00034131	0.0876777	0.00773831	0.0275733
RBM41	Transcriptomics				-0.0759075	0.016094	0.0466962
RBM42	Transcriptomics	-0.178396	0.000188593	0.000650376				-0.171274	1.18181e-05	0.000171485
RBM45	Transcriptomics				0.0737969	0.00235326	0.0118345
RBM47	Transcriptomics	1.77011	3.00521e-07	3.1202e-06	-1.34779	0.000329475	0.0030529	0.422318	0.021449	0.0485854
RBM4B	Transcriptomics	0.025358	0.0265549	0.048478
RBM5	Transcriptomics	-0.0799776	0.00263355	0.00640644				-0.054835	0.0152801	0.0370886
RBM7	Transcriptomics	0.260496	1.84005e-08	3.67752e-07	-0.0911366	0.0074484	0.0268675	0.16936	4.6847e-06	9.96988e-05
RBMS2	Transcriptomics	0.164902	4.06581e-07	4.0222e-06	-0.130147	8.16247e-06	0.000357165
RBMS3	Transcriptomics	0.131759	3.99917e-05	0.000173653	-0.0816972	0.00423739	0.0180473
RBMX	Transcriptomics	-0.0291355	0.00955009	0.0198943
RBMX2	Transcriptomics	-0.118722	0.00260761	0.00635215				-0.146845	0.00011328	0.000825276
RBMXL1	Transcriptomics	0.140888	2.33192e-06	1.63542e-05				0.0907561	0.000185385	0.00118575
RBP1	Transcriptomics	-0.3151	5.58594e-06	3.31087e-05				-0.244896	9.00715e-05	0.000702858
RBP4	Transcriptomics	-0.292329	1.04414e-09	4.74668e-08	0.128087	0.000354669	0.00319561	-0.164242	0.000106015	0.00078664
RBPJ	Transcriptomics	0.0391394	0.0199917	0.037866
RBPMS	Transcriptomics	0.298827	5.74706e-07	5.26914e-06	-0.235592	1.3764e-05	0.00046811
RBPMS2	Transcriptomics	0.144383	0.00444349	0.0101388
RC3H1	Transcriptomics	0.146762	6.62724e-06	3.83108e-05	-0.0658713	0.00626034	0.0237606	0.0808905	0.00334859	0.0110748
RC3H2	Transcriptomics	0.158492	0.0021131	0.00529727				0.130261	0.00017012	0.00111456
RCAN2	Transcriptomics	-0.126566	1.02458e-05	5.52947e-05	0.104531	2.21947e-06	0.000209226
RCAN3	Transcriptomics	0.189513	0.000380826	0.001193				0.113067	0.0211459	0.0480923
RCBTB1	Transcriptomics	0.0974862	9.05326e-05	0.000348415				0.0830745	4.48273e-05	0.000430085
RCBTB2	Transcriptomics	0.0895268	0.00299371	0.007182				0.0864455	0.00134272	0.00540556
RCC1	Transcriptomics	0.298948	2.56002e-07	2.74909e-06				0.217958	2.08827e-05	0.00025243
RCCD1	Transcriptomics	-0.143986	1.0787e-07	1.39004e-06	0.0768689	9.25222e-05	0.00137812	-0.0671175	0.00395522	0.0126006
RCE1	Transcriptomics	-0.138647	0.00336527	0.00795032				-0.105563	0.0099295	0.0263548
RCHY1	Transcriptomics				0.0433422	0.0106413	0.0344479
RCL1	Transcriptomics				-0.0721902	0.00829616	0.0289306
RCN2	Transcriptomics				0.0729163	0.000272539	0.00269019
RCN3	Transcriptomics							-0.176062	0.000350551	0.00192194
RCOR1	Transcriptomics	0.0480143	0.0125865	0.0252312				0.0487472	0.0107309	0.0280211
RCOR2	Transcriptomics	-0.265579	1.18636e-06	9.3827e-06	0.120986	0.00542179	0.0214944	-0.144593	0.000601079	0.0029034
RCOR3	Transcriptomics							0.0471529	0.0129582	0.0326361
RDH10	Transcriptomics	0.2323	2.42097e-05	0.000114312				0.14326	0.00468621	0.0144126
RDH12	Transcriptomics	-2.65074	0.0255412	0.0469207	1.92459	0.000423894	0.00361396
RDH13	Transcriptomics	-0.195569	7.22099e-05	0.000286676				-0.183818	3.30889e-05	0.000349449
RDH14	Transcriptomics				0.077208	0.00735375	0.0266085
RDX	Transcriptomics	0.0766185	7.04028e-05	0.000281021	-0.0651097	0.00032413	0.00302716
RECQL	Transcriptomics							0.0791972	0.00298095	0.010114
REEP1	Transcriptomics	-0.0931463	0.00374263	0.00871792	0.113443	3.18951e-05	0.000751675
REEP2	Transcriptomics	-0.0810955	0.000114596	0.000426079	0.0415125	0.00694113	0.025546
REEP3	Transcriptomics	0.17039	1.60554e-06	1.20339e-05				0.112247	8.05286e-05	0.000654196
REEP4	Transcriptomics				-0.164353	0.00259811	0.0126624
REEP5	Transcriptomics				0.0584987	0.000809801	0.00560105
REEP6	Transcriptomics	-0.267678	5.58648e-06	3.31087e-05				-0.225842	5.28168e-06	0.000105378
REL	Transcriptomics				-0.221055	0.0114513	0.0364075
RELA	Transcriptomics	0.0932639	0.000906803	0.00253421	-0.0861616	0.000448599	0.00373504
RELB	Transcriptomics							-0.282674	0.0197794	0.0456049
RELCH	Transcriptomics	0.0796006	0.0227101	0.0422784				0.105356	0.000410158	0.00216826
RELL1	Transcriptomics	0.250755	3.17742e-06	2.10222e-05	-0.180438	0.000106533	0.00151761
RELL2	Transcriptomics	-0.217427	3.67475e-08	6.07956e-07	0.131197	8.16247e-06	0.000357165	-0.086229	0.00923001	0.0248268
RELN	Transcriptomics				0.137081	0.00401454	0.017436	0.162849	0.00116228	0.00480443
RELT	Transcriptomics	-0.0754223	0.0153959	0.030148
REM2	Transcriptomics	-1.19797	0.000389646	0.00121764	0.880989	0.00153637	0.00874072
REPS2	Transcriptomics				0.0613674	0.00964052	0.0321722	0.0735621	0.0171923	0.0408323
RER1	Transcriptomics	-0.0386964	0.0236225	0.0438092				-0.0471112	0.000263895	0.00156147
RERE	Transcriptomics	0.0980735	1.99371e-10	1.61106e-08	-0.0457785	4.13668e-05	0.000863591	0.0522949	6.05073e-06	0.000114418
RERG	Transcriptomics	0.165644	0.000137743	0.000496357				0.116633	0.00607953	0.0177756
RESF1	Transcriptomics	0.24307	5.47009e-10	3.08621e-08	-0.0962415	0.00500854	0.0202681	0.146828	1.18272e-06	4.56385e-05
REST	Transcriptomics	0.38051	8.32196e-10	4.04464e-08	-0.222741	1.78773e-05	0.000544694	0.157768	0.000617203	0.00295584
RET	Transcriptomics				0.207783	0.000101951	0.00147477
RETREG1	Transcriptomics	-0.117359	5.74301e-05	0.00023511				-0.0857886	0.000654947	0.00309744
RETREG2	Transcriptomics	-0.0571399	1.42721e-05	7.34267e-05	0.0518127	2.00568e-05	0.000580941
RETSAT	Transcriptomics	-0.0499493	0.0184419	0.0353149
REV1	Transcriptomics	0.0440864	0.0111665	0.0227413
REV3L	Transcriptomics	0.142138	0.000285229	0.000929975				0.104004	0.000593177	0.00287611
REX1BD	Transcriptomics	-0.349846	1.12588e-09	5.00489e-08				-0.264521	1.3402e-07	1.43698e-05
REXO5	Transcriptomics	-0.181198	0.00744909	0.0160085	0.207571	0.00307253	0.0142955
RFC1	Transcriptomics	0.0615024	6.36028e-05	0.000257093	-0.0496237	0.000569819	0.00437849
RFC2	Transcriptomics	-0.0938877	0.000151822	0.000540009				-0.0572894	0.0155086	0.0375645
RFC5	Transcriptomics	-0.0779224	0.00955057	0.0198943	0.0624689	0.00196786	0.0104148
RFESD	Transcriptomics							0.589645	0.0132882	0.0332599
RFFL	Transcriptomics	0.137507	2.65155e-09	8.93135e-08	-0.0655088	0.00202534	0.0106508	0.0719987	0.000242628	0.00146393
RFK	Transcriptomics				0.0937062	0.00108243	0.00683942	0.0748351	0.0213479	0.0484101
RFLNA	Transcriptomics	-0.209032	0.000225465	0.000758534	0.131956	0.00655102	0.0245114
RFLNB	Transcriptomics	0.102374	0.00081367	0.00231412				0.0920693	0.00356799	0.0116306
RFNG	Transcriptomics							-0.0999747	0.0107862	0.02815
RFTN2	Transcriptomics	0.278177	3.57141e-11	6.34987e-09	-0.144148	9.01669e-06	0.000373594	0.134028	1.02684e-05	0.000156096
RFX2	Transcriptomics	0.146858	0.000131175	0.000476359	-0.113829	0.0015706	0.00885664
RFX3	Transcriptomics	0.166248	0.000288567	0.000938739				0.113974	0.00207552	0.00757025
RFX4	Transcriptomics	0.218132	5.74706e-07	5.26914e-06	-0.16239	0.000139559	0.00178366
RFX5	Transcriptomics				0.049631	0.00707695	0.0258933	0.0819684	9.85063e-06	0.00015323
RFX7	Transcriptomics	0.2048	7.85278e-06	4.42816e-05				0.167863	3.84267e-06	9.07127e-05
RFXANK	Transcriptomics				-0.0634799	0.00556653	0.0218767
RFXAP	Transcriptomics							0.0746278	0.0143968	0.0354211
RGCC	Transcriptomics	0.151044	0.000295391	0.000958212	-0.0930051	0.00824431	0.028813
RGL1	Transcriptomics	0.0994702	0.000372194	0.00117118				0.0913725	0.000275191	0.00161059
RGL3	Transcriptomics				-0.143137	0.00352707	0.0158532	-0.200121	0.000985411	0.00424703
RGMB	Transcriptomics							0.0677708	0.00523944	0.015779
RGPD8	Transcriptomics							0.233688	0.0212468	0.0482354
RGS1	Transcriptomics				-0.859753	0.00642513	0.0241693
RGS11	Transcriptomics	-0.200293	0.000472713	0.00144719				-0.18033	2.84901e-05	0.000314601
RGS12	Transcriptomics	-0.0713462	0.00187056	0.004781				-0.0695422	0.000192104	0.00122047
RGS14	Transcriptomics	-0.0733818	0.0271778	0.0494354
RGS22	Transcriptomics	1.45775	0.0204782	0.0386687
RGS3	Transcriptomics	0.166324	1.97346e-08	3.84484e-07	-0.101388	2.14469e-05	0.000606124	0.0649359	0.0153561	0.037259
RGS4	Transcriptomics	-0.144047	6.82066e-07	6.02914e-06	0.100299	9.6288e-07	0.000133907
RGS7	Transcriptomics	-0.177473	1.89341e-06	1.37733e-05	0.140081	2.79529e-06	0.000221828
RGS7BP	Transcriptomics				0.107313	0.0063836	0.024058
RGS8	Transcriptomics				0.342444	0.00184394	0.00993889
RGS9	Transcriptomics	0.146715	0.000840597	0.00237949
RHBDD1	Transcriptomics	0.235992	1.02636e-07	1.33237e-06	-0.112364	0.00166542	0.00923155	0.123629	0.000839124	0.00376203
RHBDD2	Transcriptomics	-0.0969046	4.90932e-07	4.63489e-06	0.0418624	0.00477982	0.0196175	-0.0550422	0.000906536	0.00397212
RHBDD3	Transcriptomics							-0.0804111	0.0184016	0.0430285
RHBDF2	Transcriptomics	0.199003	0.000244908	0.000814775	-0.250217	2.59826e-06	0.000218703
RHBDL1	Transcriptomics	-0.286324	5.58648e-06	3.31087e-05				-0.24646	3.64823e-06	8.80466e-05
RHEB	Transcriptomics				0.0460014	0.00504187	0.0203617
RHEBL1	Transcriptomics	-0.460116	4.32422e-05	0.000185297	0.227754	0.00217585	0.0112279
RHNO1	Transcriptomics	-0.125089	0.0122691	0.0246769
RHOA	Transcriptomics	0.029445	0.0255432	0.0469207
RHOB	Transcriptomics				-0.038624	0.00150261	0.00860225
RHOBTB1	Transcriptomics				0.0488631	0.0168631	0.0482797
RHOBTB2	Transcriptomics	-0.0825388	4.75929e-07	4.54191e-06	0.0488613	0.000574304	0.00439887	-0.0336774	0.0014467	0.00575039
RHOBTB3	Transcriptomics	0.161537	3.15294e-07	3.24699e-06	-0.0972249	0.000106524	0.00151761	0.0643119	0.00409241	0.0129412
RHOC	Transcriptomics				-0.122833	0.00135511	0.00803119
RHOD	Transcriptomics				-0.461036	0.00676493	0.0250879
RHOF	Transcriptomics	-0.0805642	0.0182925	0.0350442
RHOG	Transcriptomics				-0.100174	0.00754408	0.0271077
RHOJ	Transcriptomics	0.201132	2.86735e-06	1.94012e-05	-0.127913	0.000366428	0.00326388	0.0732192	0.0190338	0.0442339
RHOQ	Transcriptomics	0.163209	4.33166e-07	4.22811e-06	-0.057586	0.00538625	0.0213842	0.105623	2.3734e-05	0.000277122
RHOT1	Transcriptomics	0.0972945	0.000403246	0.00125476				0.115845	6.31461e-06	0.000116858
RHOT2	Transcriptomics	-0.179117	1.23076e-07	1.5315e-06				-0.126113	1.172e-05	0.000170788
RHOU	Transcriptomics	0.146899	6.20051e-05	0.000251494	-0.0682154	0.0160001	0.0465197	0.0786836	0.00501137	0.0152362
RHOV	Transcriptomics	-1.18332	2.41782e-09	8.44863e-08	0.557374	3.93522e-06	0.000251246	-0.625949	0.00411583	0.0130002
RHPN1	Transcriptomics	-0.155216	0.00112327	0.00306418				-0.14132	0.000115803	0.000838873
RHPN2	Transcriptomics	0.1482	0.0135822	0.0269499
RIC1	Transcriptomics	0.130948	0.0121656	0.0245057				0.123948	0.00145586	0.00577656
RIC3	Transcriptomics	-0.0773624	3.62338e-06	2.34234e-05	0.0400432	0.00994377	0.0329028	-0.0373192	0.00656134	0.0189127
RIC8B	Transcriptomics	0.0888125	4.40004e-07	4.28321e-06				0.0693634	3.77658e-06	8.97608e-05
RICTOR	Transcriptomics	0.197397	6.54038e-08	9.44218e-07	-0.068961	0.0106412	0.0344479	0.128436	1.97408e-05	0.000243014
RIF1	Transcriptomics	0.126017	6.44073e-06	3.73764e-05				0.0679958	0.00340724	0.0112264
RIIAD1	Transcriptomics	-0.799728	4.25005e-06	2.66303e-05	0.573182	6.1621e-06	0.000308058
RILP	Transcriptomics	-0.144013	0.000906803	0.00253421
RILPL1	Transcriptomics	-0.0832605	0.00381513	0.00886364				-0.0800946	0.000960481	0.0041653
RILPL2	Transcriptomics							-0.068666	0.0214492	0.0485854
RIMBP2	Transcriptomics				0.0971227	0.00560314	0.0219653
RIMKLA	Transcriptomics				0.0620583	0.00217587	0.0112279
RIMS4	Transcriptomics	0.0329418	0.0089019	0.0187099				0.0319379	0.00903816	0.0244145
RIN1	Transcriptomics	-0.195394	1.05363e-05	5.66373e-05				-0.161141	3.335e-05	0.0003501
RIN2	Transcriptomics	0.213206	6.76432e-08	9.66548e-07	-0.138306	2.74447e-05	0.000698361	0.0749	0.0176159	0.0416065
RIN3	Transcriptomics	0.192009	0.000831591	0.00235685	-0.235727	1.20883e-06	0.000145121
RINT1	Transcriptomics				0.103091	0.000234544	0.00244581
RIOK1	Transcriptomics	-0.160508	5.92874e-07	5.38712e-06	0.0769893	0.000543368	0.0042448	-0.083519	0.00952417	0.025467
RIOK2	Transcriptomics							0.0961483	0.000585377	0.00285004
RIOX2	Transcriptomics	0.0621053	0.0109757	0.0223949				0.0906564	6.37487e-05	0.000551725
RIPK1	Transcriptomics	0.0394894	0.0211445	0.0397325
RIPK2	Transcriptomics	0.10511	0.00497448	0.0112106				0.0772345	0.00861989	0.0234702
RIPOR3	Transcriptomics	0.226421	0.00744909	0.0160085
RIPPLY2	Transcriptomics	-0.153073	0.00141584	0.0037504	0.135963	0.00013598	0.00175232
RIT1	Transcriptomics	0.146228	3.22442e-06	2.1273e-05				0.0901742	0.000505555	0.00254426
RIT2	Transcriptomics	-0.250729	0.000262808	0.000865712	0.209287	3.66834e-05	0.000815277
RITA1	Transcriptomics	-0.0869259	0.000598116	0.00177464	0.0769248	0.000394233	0.00344594
RLF	Transcriptomics							0.0814087	0.0158177	0.038155
RLIM	Transcriptomics							0.0627357	0.0124446	0.0316089
RMC1	Transcriptomics				0.0424867	0.00245539	0.0121657
RMDN2	Transcriptomics	0.206172	0.00751661	0.0161262				0.293093	8.3598e-05	0.00066907
RMI1	Transcriptomics	0.209692	3.64943e-05	0.000161397				0.202984	1.02684e-05	0.000156096
RMND1	Transcriptomics	-0.105342	2.86721e-06	1.94012e-05	0.0740428	3.56736e-05	0.000803028
RMND5A	Transcriptomics	0.112635	4.07078e-08	6.58069e-07				0.0962297	1.56856e-08	5.20328e-06
RMND5B	Transcriptomics	-0.0727951	2.9527e-06	1.98459e-05	0.0455037	0.000144457	0.00181329	-0.0272913	0.0125077	0.0317239
RNASE6	Transcriptomics	1.16532	0.000646277	0.0018985	-0.933381	0.000773146	0.00544908
RNASEH1	Transcriptomics	-0.0557786	0.0122699	0.0246769
RNASEH2C	Transcriptomics	0.0538443	0.0171374	0.0330971
RNASEL	Transcriptomics							0.0886701	0.00719241	0.0202576
RNASET2	Transcriptomics							-0.118769	0.0016471	0.00633325
RND1	Transcriptomics	-0.151852	2.5863e-06	1.77996e-05	0.0803306	0.000721007	0.00517767
RNF11	Transcriptomics				0.0304689	0.00940303	0.0316001	0.0404535	0.00734845	0.0205779
RNF111	Transcriptomics	0.108858	0.0216557	0.040546				0.133762	0.000206275	0.00128943
RNF112	Transcriptomics	-0.174016	3.31572e-08	5.63152e-07	0.105255	8.57943e-06	0.000366282	-0.0687611	0.0132219	0.0331399
RNF113A	Transcriptomics	-0.20515	0.00222228	0.00553356	0.130106	0.0019396	0.0103395
RNF114	Transcriptomics	0.0935023	0.00185165	0.00474033	-0.0552551	0.0024904	0.0122783
RNF115	Transcriptomics	-0.0416824	0.00188978	0.00482311				-0.0390427	0.00115493	0.00478684
RNF121	Transcriptomics	-0.0406034	0.00922115	0.0192968	0.0484568	0.00256169	0.0125375
RNF123	Transcriptomics	-0.066148	0.000796195	0.00227027	0.0470645	0.00377632	0.0166493
RNF128	Transcriptomics				0.331725	3.80712e-05	0.000829081
RNF13	Transcriptomics	0.0911404	0.000141146	0.000507173				0.080156	0.000138987	0.000960759
RNF130	Transcriptomics	0.107673	1.96812e-12	1.20206e-09	-0.041658	0.00172722	0.00949192	0.0660154	1.239e-07	1.38392e-05
RNF135	Transcriptomics	0.239552	0.000403246	0.00125476	-0.223885	9.92962e-05	0.0014483
RNF138	Transcriptomics	0.223124	1.22706e-05	6.45816e-05				0.179698	6.09119e-05	0.000533064
RNF139	Transcriptomics							0.0861053	0.000135	0.000938716
RNF14	Transcriptomics				0.0316859	0.0103826	0.0338923	0.0575733	0.000299118	0.00171494
RNF141	Transcriptomics	0.0690267	0.0263504	0.048136				0.0597937	0.0175304	0.0414604
RNF144A	Transcriptomics	0.0648417	1.24406e-05	6.53295e-05				0.0422326	0.000547714	0.00270327
RNF144B	Transcriptomics	0.179532	0.000236378	0.000789978	-0.125467	0.00290634	0.0137264
RNF145	Transcriptomics							-0.0490986	0.0118883	0.0304666
RNF146	Transcriptomics				0.0333842	0.00824418	0.028813
RNF149	Transcriptomics							-0.0590639	0.000345767	0.00190314
RNF152	Transcriptomics	0.272823	4.98131e-06	3.02105e-05	-0.195027	3.80712e-05	0.000829081
RNF157	Transcriptomics	-0.0368031	0.00052871	0.00159313	0.0259283	0.00119346	0.00734397
RNF165	Transcriptomics	-0.162064	2.68675e-07	2.85263e-06				-0.106649	6.04488e-05	0.000531004
RNF169	Transcriptomics	0.202525	9.16462e-06	5.02837e-05	-0.0828624	0.00759214	0.0272321	0.119662	0.00397778	0.0126636
RNF170	Transcriptomics	-0.0617322	0.00026589	0.000874869				-0.0502133	0.00172982	0.00659719
RNF175	Transcriptomics	-0.130003	0.00217798	0.00543494	0.153708	2.76646e-06	0.000221828
RNF180	Transcriptomics	0.299062	4.61375e-05	0.000195615				0.230229	6.37471e-05	0.000551725
RNF181	Transcriptomics	-0.114859	0.0112633	0.0229017
RNF182	Transcriptomics	0.259261	2.88935e-08	5.05402e-07	-0.0937428	0.00646685	0.0242805	0.165519	2.61812e-06	7.35495e-05
RNF185	Transcriptomics	0.0436272	0.0225316	0.0420017				0.0450025	0.00315985	0.0105804
RNF187	Transcriptomics	-0.113752	7.20286e-09	1.80705e-07	0.0538468	0.000403903	0.0034959	-0.0599055	0.000253052	0.00151318
RNF19A	Transcriptomics	0.121953	2.06082e-05	0.00010006				0.0764309	0.00206302	0.00754428
RNF2	Transcriptomics							0.117603	0.000536886	0.00265911
RNF207	Transcriptomics	-0.244566	3.79591e-05	0.000166825	0.100151	0.00265344	0.0128829
RNF208	Transcriptomics	-0.223923	7.3123e-05	0.000289891				-0.198905	2.24443e-05	0.000264922
RNF214	Transcriptomics							0.0491025	0.0155852	0.0377236
RNF215	Transcriptomics	-0.104566	5.05019e-05	0.000211266				-0.0661575	0.00235393	0.00838134
RNF216	Transcriptomics	0.0661079	6.60715e-05	0.000265858	-0.0509989	7.08084e-05	0.00118968
RNF217	Transcriptomics	0.269301	2.25056e-07	2.46771e-06	-0.115416	0.00680931	0.0252164	0.153885	0.000343404	0.00189829
RNF24	Transcriptomics	0.0367097	0.0195161	0.0370787
RNF25	Transcriptomics	-0.159177	1.92191e-06	1.39582e-05	0.0752234	0.0050754	0.0204739	-0.0839533	0.00591521	0.0174151
RNF26	Transcriptomics	-0.063439	0.00561459	0.0124664	0.0514862	0.00672216	0.0249595
RNF34	Transcriptomics	-0.0356015	0.000313037	0.00100876	0.0308813	0.000221153	0.00234807
RNF38	Transcriptomics	0.0729425	0.00497478	0.0112106				0.0979584	0.000128296	0.000906458
RNF40	Transcriptomics	-0.0189504	0.0232537	0.0431885
RNF41	Transcriptomics				0.0359348	0.00122992	0.00748864
RNF5	Transcriptomics	-0.0882131	0.00215614	0.00539277
RNF6	Transcriptomics							0.114697	1.10628e-05	0.000165131
RNFT1	Transcriptomics				0.147877	0.0176643	0.0499423
RNFT2	Transcriptomics	-0.140476	1.98015e-06	1.42852e-05	0.0912697	5.80618e-05	0.00105914
RNGTT	Transcriptomics	0.124182	0.00238395	0.00588074				0.126875	0.0003364	0.0018691
RNH1	Transcriptomics	-0.100188	3.60219e-05	0.000159509				-0.0942746	3.64792e-06	8.80466e-05
RNLS	Transcriptomics	0.30493	0.000139423	0.000501913				0.300243	3.10697e-05	0.000333167
RNMT	Transcriptomics	-0.0635126	0.00181428	0.00465364	0.0400449	0.00228721	0.011619
RNPEP	Transcriptomics	-0.0313582	0.0257429	0.0472184				-0.0325951	0.0126351	0.0319774
RNPEPL1	Transcriptomics				-0.0665075	0.00845432	0.0292935
RNPS1	Transcriptomics	-0.0752559	7.23128e-08	1.01707e-06	0.0335377	0.0035022	0.015785	-0.0417182	0.000432988	0.00226269
RO60	Transcriptomics	0.185023	1.00305e-06	8.16742e-06	-0.108445	0.000127973	0.00168988	0.0765778	0.0176159	0.0416065
ROBO2	Transcriptomics				0.1495	0.00076129	0.00538159
ROBO3	Transcriptomics							-0.115601	0.00418658	0.013179
ROBO4	Transcriptomics				-0.114646	0.00347889	0.0157024
ROCK1	Transcriptomics	0.126237	4.55473e-05	0.000193397	-0.124682	9.66497e-06	0.000387869
ROGDI	Transcriptomics	-0.23396	4.25068e-06	2.66303e-05				-0.178856	3.63476e-05	0.00036942
ROM1	Transcriptomics	0.162419	0.00260761	0.00635215	-0.14513	0.000973439	0.00638623
ROMO1	Transcriptomics	-0.243021	0.00187056	0.004781				-0.19518	0.000350562	0.00192194
RORA	Transcriptomics	0.215123	3.51951e-06	2.28877e-05				0.142422	0.000126433	0.000896026
RORB	Transcriptomics	0.0604877	0.00587966	0.0129831				0.0480579	0.0209456	0.0477455
RORC	Transcriptomics	-0.377744	0.0148715	0.0292433				-0.392176	0.000474798	0.00243081
RP2	Transcriptomics	0.821295	1.2602e-09	5.34767e-08	-0.430724	0.000329475	0.0030529	0.390571	3.05869e-05	0.000330989
RP9	Transcriptomics							-0.134001	0.0156625	0.0378714
RPA3	Transcriptomics	-0.166126	0.0112633	0.0229017	0.201162	2.65321e-06	0.000218703
RPAIN	Transcriptomics	-0.122557	5.92943e-07	5.38712e-06	0.0596749	0.00143769	0.0083626	-0.0628822	0.00303365	0.0102409
RPAP2	Transcriptomics				-0.052175	0.00524608	0.0209634
RPAP3	Transcriptomics	0.0663814	0.0126942	0.0254177				0.107314	3.08292e-05	0.000331572
RPE	Transcriptomics	0.109254	0.00144574	0.00382075				0.108213	0.000555068	0.00273087
RPGR	Transcriptomics	0.102051	0.00118436	0.00320532	-0.130877	0.000133651	0.00173019
RPGRIP1L	Transcriptomics				0.0602786	0.0100675	0.0331789
RPH3A	Transcriptomics	-0.153236	1.54466e-08	3.24868e-07	0.0791072	2.49691e-05	0.000664262	-0.074129	0.00635071	0.0184267
RPL13	Transcriptomics	-0.0674871	0.00530951	0.0118571	-0.019203	0.0140489	0.0423182	-0.0866901	9.68422e-06	0.000152372
RPL13A	Transcriptomics				-0.0173877	0.0053149	0.0211579	-0.0575012	0.00476494	0.014626
RPL18	Transcriptomics				-0.0310191	0.003051	0.0142248	-0.05775	0.0093754	0.0251379
RPL26	Transcriptomics	-0.368457	0.000528986	0.00159313				-0.288769	0.000761341	0.00347653
RPL26L1	Transcriptomics	-0.173086	0.00866883	0.0182726	0.146499	5.91822e-06	0.000300098
RPL27A	Transcriptomics				-0.0104658	0.0107056	0.03458
RPL28	Transcriptomics	-0.099547	0.00323679	0.00768849				-0.107641	0.000117479	0.000846046
RPL29	Transcriptomics				-0.002784	0.0166666	0.0478667	-0.0648836	0.00544597	0.0162666
RPL3	Transcriptomics				-0.00473587	0.0118622	0.0373536	-0.0405696	0.00506184	0.0153536
RPL34	Transcriptomics				-0.0201209	0.00834869	0.0290559
RPL35	Transcriptomics							-0.0737537	0.00258843	0.00903596
RPL36	Transcriptomics							-0.0929745	0.00249816	0.00878154
RPL36A	Transcriptomics	-2.02618	3.94717e-05	0.00017208				-1.68474	0.000165292	0.00109113
RPL39	Transcriptomics				-0.0108628	0.0159064	0.0463055
RPL7L1	Transcriptomics	-0.0568826	7.31719e-06	4.1629e-05				-0.0400769	0.000355375	0.0019394
RPL8	Transcriptomics							-0.0640758	0.0063499	0.0184267
RPLP0	Transcriptomics				-0.0248679	0.00429482	0.0181654
RPLP1	Transcriptomics				-0.0165978	0.0035265	0.0158532	-0.0871697	0.00124547	0.00508869
RPLP2	Transcriptomics	-0.101367	0.0153952	0.030148				-0.101052	0.000817654	0.00368244
RPN1	Transcriptomics				0.0250563	0.012923	0.0397735
RPP14	Transcriptomics	-0.071077	0.00205	0.00516211				-0.0647976	0.00352706	0.0115107
RPP25	Transcriptomics	-0.151929	0.000407873	0.00126751	0.125611	0.000698891	0.00508113
RPP38	Transcriptomics	-0.113748	0.00240773	0.00592539	0.154513	2.12756e-06	0.000204708
RPP40	Transcriptomics	-0.485138	9.63489e-05	0.000367689	0.368944	3.16715e-06	0.000236709
RPRD1A	Transcriptomics	0.0701985	0.000380803	0.001193				0.0842625	2.64099e-06	7.36046e-05
RPRD1B	Transcriptomics	0.046121	0.00712112	0.0153811				0.0699491	0.00118447	0.00487605
RPRML	Transcriptomics	-0.611402	2.40229e-06	1.67457e-05				-0.47055	3.03473e-05	0.000329157
RPS11	Transcriptomics				-0.0275792	0.0163773	0.047298
RPS15	Transcriptomics	-0.120029	0.00705628	0.0152551				-0.12021	9.07294e-05	0.000707206
RPS15A	Transcriptomics							-0.0846615	0.00750795	0.0209572
RPS16	Transcriptomics				-0.0215275	0.00712239	0.0260327
RPS18	Transcriptomics				-0.0181365	0.0101915	0.0334344
RPS19	Transcriptomics				-0.0546888	0.00228724	0.011619
RPS2	Transcriptomics	-0.100906	0.000105056	0.000394973				-0.101895	1.74114e-06	5.89304e-05
RPS26	Transcriptomics	-0.147527	0.0011352	0.0030938				-0.0886073	0.0151299	0.0368248
RPS27	Transcriptomics				-0.0112595	0.00994362	0.0329028
RPS3	Transcriptomics				-0.0282792	0.00150278	0.00860225
RPS5	Transcriptomics				-0.0167738	0.0129232	0.0397735
RPS6KA1	Transcriptomics	0.103948	0.000116029	0.000430692	-0.0853463	0.000704324	0.00510253
RPS6KA2	Transcriptomics	0.0321076	0.00299345	0.007182	-0.0263897	0.0157208	0.0459264
RPS6KA3	Transcriptomics	0.0938006	0.000275405	0.000900691				0.0935695	2.91725e-05	0.000319388
RPS6KA4	Transcriptomics	-0.103371	0.000193154	0.000663681				-0.0889487	0.000275197	0.00161059
RPS6KA5	Transcriptomics	0.0768358	0.00779083	0.0166389	-0.0941157	0.000154749	0.00187556
RPS6KB1	Transcriptomics	0.088848	0.000660768	0.00193524				0.0779191	0.00024093	0.00145744
RPS6KB2	Transcriptomics	-0.11439	0.00293553	0.00705929				-0.100877	0.00228476	0.00818047
RPS6KC1	Transcriptomics	0.076556	0.0129112	0.0258045				0.0814882	0.000895033	0.00393979
RPS6KL1	Transcriptomics	-0.161407	2.04357e-08	3.93745e-07	0.0979862	5.03137e-06	0.000279558	-0.0634211	0.00585081	0.0172542
RPS8	Transcriptomics				-0.00999389	0.00517655	0.0207294
RPSA	Transcriptomics				-0.00862116	0.00417957	0.0178976
RPUSD1	Transcriptomics	-0.135053	0.00282224	0.00681838				-0.0971501	0.012133	0.030963
RPUSD2	Transcriptomics	-0.151243	1.01045e-05	5.46164e-05	0.0964219	0.00119366	0.00734397
RPUSD3	Transcriptomics	-0.0664009	0.00680204	0.014759				-0.0736583	0.00176088	0.00668311
RPUSD4	Transcriptomics	-0.0618793	0.00431898	0.0098806	0.0660587	0.000375502	0.00333184
RRAGA	Transcriptomics	-0.0902218	4.49573e-05	0.000191239	0.0669613	7.02361e-06	0.000331053
RRAGB	Transcriptomics	-0.0620201	0.013355	0.0265708	0.0730101	0.00189811	0.0101722
RRAGD	Transcriptomics	0.117047	0.000591486	0.00175682				0.0844705	0.00281142	0.00965033
RRAS	Transcriptomics				-0.112083	0.00928752	0.0313439	-0.180564	0.00325308	0.0108252
RRAS2	Transcriptomics	0.153659	3.32899e-05	0.000149683				0.104164	0.000383146	0.00205811
RRBP1	Transcriptomics				-0.0622019	0.00415261	0.0178264	-0.0553179	0.0108418	0.0282484
RREB1	Transcriptomics	0.282816	2.2948e-05	0.00010938	-0.19879	0.000175967	0.00202096
RRM2B	Transcriptomics							0.0853866	0.00298088	0.010114
RRN3	Transcriptomics	0.0449592	0.0236232	0.0438092				0.043883	0.00957411	0.0255858
RRP1	Transcriptomics	-0.099336	0.00011044	0.000412138				-0.0689642	0.00196565	0.00725618
RRP12	Transcriptomics	-0.0739229	0.000877842	0.00246956
RRP15	Transcriptomics	0.0567443	0.0159141	0.0310639
RRP1B	Transcriptomics	0.0720011	1.60554e-06	1.20339e-05	-0.0356949	0.00423739	0.0180473	0.0363062	0.00438021	0.0136603
RRP36	Transcriptomics	-0.0841764	0.000426893	0.00132074				-0.0592872	0.00395519	0.0126006
RRP7A	Transcriptomics	-0.0701996	0.00170607	0.00440585				-0.0639429	0.00246877	0.00869959
RRP8	Transcriptomics	0.107355	2.73021e-07	2.89204e-06	-0.0560062	0.000583496	0.00444951	0.0513484	0.00758862	0.0211363
RRP9	Transcriptomics	-0.176588	1.18623e-06	9.3827e-06	0.0853975	0.00176538	0.00965619	-0.0911901	0.00559872	0.0166159
RRS1	Transcriptomics	-0.16635	6.36028e-05	0.000257093	0.105551	0.000556447	0.00430394
RSAD2	Transcriptomics	-0.153386	0.00479146	0.0108467
RSBN1	Transcriptomics	0.0812226	0.000105112	0.000394973	-0.0628239	0.000522212	0.00413239
RSBN1L	Transcriptomics	-0.0535445	0.0160463	0.0312742				-0.0851484	0.00030541	0.00173963
RSF1	Transcriptomics				-0.040274	0.0153555	0.0451136
RSKR	Transcriptomics							-0.108942	0.0183128	0.0428849
RSL24D1	Transcriptomics				0.0622615	0.00129596	0.00778907
RSPH1	Transcriptomics	-0.336233	2.46327e-09	8.48015e-08	0.121265	0.00145917	0.00843465	-0.214968	7.03343e-05	0.000591235
RSPH14	Transcriptomics							0.103169	0.0143253	0.0353191
RSPH3	Transcriptomics	-0.0892218	0.0193588	0.0368153				-0.0894731	0.00210066	0.00764414
RSPH4A	Transcriptomics	-6.85071	0.0259422	0.0475375	-7.23994	0.00164111	0.00915903
RSPH9	Transcriptomics	-0.688511	0.00282168	0.00681838
RSPO2	Transcriptomics				0.105149	0.0118768	0.0373536
RSPO3	Transcriptomics	0.238596	0.0091407	0.0191427				0.259	0.00848482	0.0231866
RSPO4	Transcriptomics	-1.04136	0.000239169	0.000798434				-0.993793	8.74239e-05	0.000690286
RSRC1	Transcriptomics	-0.0735319	0.000745715	0.00214681	0.0412955	0.00667913	0.0248714
RSRP1	Transcriptomics	-0.0901854	0.00202924	0.00511822
RSU1	Transcriptomics	0.064378	0.00556265	0.0123628
RTBDN	Transcriptomics	-0.443138	2.34811e-08	4.35145e-07				-0.331483	4.56603e-06	9.79151e-05
RTCA	Transcriptomics	-0.0938157	5.91428e-06	3.47615e-05	0.0747559	1.63227e-06	0.000183414
RTCB	Transcriptomics	-0.0401572	0.0243764	0.0450455	0.050497	0.000236507	0.00245723
RTEL1-TNFRSF6B	Transcriptomics	-0.363114	0.000500105	0.0015166	0.370399	0.000354679	0.00319561
RTF1	Transcriptomics	-0.171456	4.6636e-08	7.28085e-07				-0.144114	1.2513e-07	1.38392e-05
RTKN	Transcriptomics				-0.087236	0.012168	0.0380311
RTL5	Transcriptomics	-0.0633948	9.87863e-05	0.000375116				-0.0347564	0.00532728	0.0159818
RTL6	Transcriptomics	0.0731397	0.00217803	0.00543494				0.0850621	0.000101415	0.000766731
RTL8A	Transcriptomics							-0.104787	0.000942226	0.004105
RTL8C	Transcriptomics	-0.153932	1.83023e-09	6.97142e-08				-0.107847	2.31398e-06	6.84256e-05
RTL9	Transcriptomics							-5.94573	0.000213645	0.00132764
RTN1	Transcriptomics	-0.0840649	0.00150639	0.00396288	0.0802545	1.91121e-05	0.00056897
RTN2	Transcriptomics	-0.0590289	0.024954	0.0459986
RTN3	Transcriptomics	-0.0480724	0.00427116	0.00979154	0.0512687	2.01895e-05	0.000581707
RTN4	Transcriptomics				0.0282433	0.00223745	0.011452
RTN4IP1	Transcriptomics	-0.124421	0.00185174	0.00474033	0.123134	0.000478314	0.00391075
RTN4R	Transcriptomics	-0.29838	3.46856e-06	2.26286e-05				-0.20847	0.000170127	0.00111456
RTN4RL1	Transcriptomics				0.090904	0.0176641	0.0499423
RTN4RL2	Transcriptomics	-0.234322	4.70279e-06	2.89083e-05				-0.156969	0.000855569	0.00381502
RTP1	Transcriptomics	-0.832705	3.73037e-06	2.39717e-05	0.403801	0.000569796	0.00437849
RTP5	Transcriptomics	-0.207942	0.00138669	0.00368123				-0.155966	0.0122569	0.0312395
RTTN	Transcriptomics	0.181855	0.00202924	0.00511822				0.111488	0.0205501	0.047058
RUBCN	Transcriptomics	0.0367154	0.000351341	0.00111624				0.0304197	0.00191855	0.00713308
RUBCNL	Transcriptomics	0.123798	0.0125863	0.0252312	-0.101362	0.015813	0.0461592
RUFY1	Transcriptomics				-0.0393155	0.000755402	0.00535337
RUNDC1	Transcriptomics	-0.100437	0.000265882	0.000874869				-0.0864161	0.000134029	0.000932428
RUNDC3A	Transcriptomics	-0.0818528	2.12956e-06	1.51801e-05	0.0369687	0.00259566	0.0126624	-0.0448841	0.00272857	0.00943298
RUNX1	Transcriptomics	0.817839	1.82329e-07	2.09403e-06	-0.665129	3.85502e-06	0.000251246
RUNX2	Transcriptomics	0.416688	2.32577e-05	0.000110626				0.381018	2.73834e-05	0.00030625
RUNX3	Transcriptomics	1.08693	0.0216542	0.040546	-1.44169	0.00013364	0.00173019
RUSC1	Transcriptomics	-0.0544339	0.0221779	0.0414243
RUVBL2	Transcriptomics	-0.0775792	0.000159352	0.000562112				-0.0456233	0.01574	0.0380066
RWDD2A	Transcriptomics				0.0766374	0.00066169	0.0048816
RWDD2B	Transcriptomics	-0.152618	0.000275414	0.000900691	0.146132	5.49799e-05	0.00101881
RWDD3	Transcriptomics							0.434338	0.00291189	0.00992315
RWDD4	Transcriptomics	0.127287	0.000831546	0.00235685				0.0870481	0.00310522	0.0104347
RXFP1	Transcriptomics				0.133389	0.00634242	0.0239413
RXRA	Transcriptomics	0.0978405	1.4274e-05	7.34267e-05	-0.0766887	5.3985e-05	0.00100976
RXRB	Transcriptomics	-0.0721273	9.03598e-06	4.96842e-05				-0.0505827	0.000495416	0.00250521
RXRG	Transcriptomics	0.216571	0.0047023	0.0106687
RXYLT1	Transcriptomics				0.065931	0.00185738	0.00999952
RYBP	Transcriptomics	0.131061	3.61214e-08	6.03284e-07				0.0875957	5.14795e-06	0.000104344
RYK	Transcriptomics	0.212153	7.33428e-09	1.82038e-07	-0.0963706	0.000188357	0.00210813	0.115783	8.87344e-05	0.000697506
S100A10	Transcriptomics				-0.155706	0.00982159	0.0326596
S100A11	Transcriptomics				-0.231866	0.000616598	0.00463141
S100A13	Transcriptomics	-0.61676	0.000478094	0.00146144				-0.544262	4.14887e-05	0.000406097
S100A4	Transcriptomics	2.99195	4.70233e-06	2.89083e-05				1.12866	0.000555057	0.00273087
S100A8	Transcriptomics	1.7297	0.00039868	0.0012422	-1.72316	0.000316242	0.00296929
S100A9	Transcriptomics	1.14576	0.000281919	0.000920278	-1.17122	0.000165749	0.00195475
S100B	Transcriptomics							-0.104195	0.00296362	0.0100745
S100PBP	Transcriptomics	0.0756159	0.000171305	0.000598138	-0.0411895	0.00749598	0.0269772
S1PR1	Transcriptomics	0.13088	0.000745673	0.00214681
S1PR3	Transcriptomics	0.303712	2.32453e-07	2.53891e-06	-0.159766	0.00107429	0.00681554	0.143946	0.000866681	0.00384626
SAC3D1	Transcriptomics	-0.204999	0.000446726	0.00137513				-0.130115	0.00972501	0.0259198
SACM1L	Transcriptomics							0.0670724	0.000512355	0.0025721
SACS	Transcriptomics	0.121491	0.0251484	0.0462743				0.123509	0.00123002	0.00502965
SAE1	Transcriptomics	-0.057895	0.00650319	0.0141885	0.0530749	5.80577e-05	0.00105914
SAFB	Transcriptomics	-0.101196	4.68469e-07	4.48091e-06				-0.0854654	4.74682e-07	2.68873e-05
SAFB2	Transcriptomics	-0.0747448	0.0195155	0.0370787				-0.0895502	0.00127714	0.00518945
SALL1	Transcriptomics	0.22506	3.9435e-10	2.49506e-08	-0.102208	0.00049783	0.00400035	0.122851	7.28936e-06	0.000127192
SALL2	Transcriptomics	0.0973305	3.62338e-06	2.34234e-05				0.0824076	6.42186e-06	0.000117918
SALL3	Transcriptomics	0.297764	1.49911e-07	1.78444e-06	-0.166195	0.000616598	0.00463141	0.131569	0.0039553	0.0126006
SAMD10	Transcriptomics	-0.272083	4.826e-08	7.47416e-07	0.122675	0.00166538	0.00923155	-0.149408	0.000188048	0.00120007
SAMD11	Transcriptomics	1.41121	0.000200199	0.000684183	-0.941625	0.0159063	0.0463055
SAMD14	Transcriptomics	-0.109662	0.000302327	0.000978964				-0.0692208	0.0088039	0.0238776
SAMD4A	Transcriptomics	0.287762	1.96834e-12	1.20206e-09	-0.132847	2.79668e-05	0.000707787	0.154915	7.35031e-07	3.49974e-05
SAMD4B	Transcriptomics				-0.026672	0.0126154	0.0390683	-0.0270064	0.00861886	0.0234702
SAMD8	Transcriptomics	0.107936	3.93957e-07	3.92171e-06				0.0755126	1.79196e-05	0.000228405
SAMD9	Transcriptomics	1.03375	1.20739e-08	2.71345e-07				0.594896	5.55816e-06	0.000108592
SAMD9L	Transcriptomics	0.318251	0.000202593	0.000691068	-0.246844	0.00716834	0.026132
SAMHD1	Transcriptomics	0.1491	6.11426e-08	9.02233e-07	-0.104315	1.33676e-05	0.000465807
SAMM50	Transcriptomics	-0.0553323	0.000100014	0.000378795	0.034158	0.00663573	0.0247443
SAMSN1	Transcriptomics	1.93633	5.07605e-08	7.78634e-07	-1.31881	0.00315886	0.0145767	0.61752	0.00352706	0.0115107
SAP30	Transcriptomics	0.117106	2.80293e-05	0.000130036				0.0851646	0.00034576	0.00190314
SAP30L	Transcriptomics	0.169799	1.57772e-09	6.31359e-08				0.146867	4.18927e-09	2.45177e-06
SAPCD2	Transcriptomics	-0.17102	0.00293553	0.00705929				-0.207009	9.91941e-05	0.000757237
SAR1B	Transcriptomics	0.0713792	1.90035e-05	9.32399e-05	-0.0316622	0.00845452	0.0292935	0.039717	0.0032719	0.010875
SARAF	Transcriptomics				0.0361959	0.000288732	0.00279692
SARDH	Transcriptomics							-0.145999	0.00889693	0.0240881
SARS	Transcriptomics	-0.0964426	4.90856e-08	7.58477e-07	0.0730857	1.57812e-07	7.64355e-05
SARS2	Transcriptomics	-2.16474	0.000149945	0.000534273	0.770675	0.00542146	0.0214944
SART1	Transcriptomics	-0.11064	0.000956911	0.00265583				-0.0914372	0.00130957	0.00529636
SART3	Transcriptomics	-0.0450567	1.33905e-06	1.03433e-05				-0.0293097	0.000388404	0.00207924
SASH1	Transcriptomics	0.211536	8.59365e-13	7.10038e-10	-0.0973871	2.82319e-05	0.000710656	0.114149	3.88593e-08	7.65989e-06
SASH3	Transcriptomics	1.56161	1.33636e-07	1.63517e-06	-1.11521	0.000257126	0.00258896	0.446393	0.00503936	0.0153011
SASS6	Transcriptomics	0.399487	6.51025e-07	5.7952e-06				0.328474	5.21277e-07	2.84897e-05
SAV1	Transcriptomics	0.0938373	1.42759e-05	7.34267e-05	-0.0604209	0.00188442	0.0101218
SBF2	Transcriptomics	0.131227	0.000511506	0.00154674				0.0780455	0.0138328	0.0343161
SBNO2	Transcriptomics				-0.120694	0.000284074	0.0027575	-0.102855	0.0170249	0.0405113
SC5D	Transcriptomics	0.0808075	0.000813692	0.00231412				0.103922	4.2624e-06	9.54859e-05
SCAF1	Transcriptomics	-0.115871	0.00656224	0.014309				-0.10194	0.0133552	0.0333919
SCAF11	Transcriptomics	0.0523501	0.0110711	0.0225794	-0.04618	0.000958688	0.00631328
SCAF8	Transcriptomics							0.115909	0.0149066	0.0364073
SCAMP2	Transcriptomics	0.117693	4.73489e-05	0.000199959	-0.11715	8.75184e-06	0.000370266
SCAMP3	Transcriptomics	-0.0880098	0.00296443	0.00712269				-0.0663055	0.00758853	0.0211363
SCAMP4	Transcriptomics							-0.0817593	0.000460167	0.00236932
SCAMP5	Transcriptomics	-0.0396233	0.00699209	0.0151217	0.0404211	0.000677182	0.00496606
SCAND1	Transcriptomics	-0.334415	1.48915e-06	1.13246e-05				-0.261312	2.89443e-05	0.000318116
SCAPER	Transcriptomics				-0.0368519	0.0106411	0.0344479
SCARA3	Transcriptomics	0.0928924	0.00118433	0.00320532	-0.0798533	0.00840166	0.0291672
SCARA5	Transcriptomics	-2.60776	0.0032052	0.00762281	-2.1462	0.0101282	0.0333143
SCARF1	Transcriptomics							-0.0914954	0.00354749	0.0115718
SCARF2	Transcriptomics							-0.159456	0.00448024	0.0139132
SCART1	Transcriptomics	-0.573676	9.72777e-07	7.97178e-06	0.274521	0.00360021	0.0161098	-0.299155	0.00813285	0.0223769
SCCPDH	Transcriptomics				0.0552946	9.08986e-05	0.00136847
SCD	Transcriptomics	0.0740854	0.000146317	0.000523063				0.0510074	0.00175048	0.00665503
SCFD1	Transcriptomics				0.0510986	0.00276754	0.0132538	0.0360857	0.0128282	0.0323551
SCFD2	Transcriptomics				0.0802475	0.00689753	0.0254423
SCG2	Transcriptomics	-0.255061	7.60297e-09	1.87025e-07	0.1829	6.69325e-08	6.57261e-05
SCG3	Transcriptomics	-0.0731471	0.00119689	0.00323386
SCG5	Transcriptomics	-0.160123	2.99651e-06	2.00806e-05	0.104238	3.00668e-06	0.000229532
SCHIP1	Transcriptomics	-0.0794084	0.00582541	0.0128765	0.104848	0.00118472	0.00731161
SCIMP	Transcriptomics	-3.51518	1.38771e-05	7.17775e-05	-1.45301	0.00160498	0.00900622
SCIN	Transcriptomics	0.783849	8.54486e-06	4.74955e-05	-0.76661	2.70926e-06	0.000218703
SCMH1	Transcriptomics	0.0832364	5.74814e-06	3.38969e-05				0.0594583	5.26855e-05	0.000483706
SCML1	Transcriptomics							0.116994	0.0220669	0.0497847
SCML2	Transcriptomics	0.486666	4.98492e-05	0.000208917				0.491071	5.32607e-06	0.000105831
SCN1B	Transcriptomics	-0.157245	6.30885e-07	5.66422e-06				-0.10231	0.000135987	0.000944223
SCN2B	Transcriptomics	-0.161759	4.34283e-10	2.66445e-08	0.061033	0.000809791	0.00560105	-0.100726	2.39731e-06	6.95766e-05
SCN3B	Transcriptomics	-0.135102	8.83849e-08	1.18129e-06	0.0476576	0.0165702	0.0476769	-0.0874446	2.67393e-05	0.000301702
SCN4B	Transcriptomics				0.079523	0.00172728	0.00949192
SCN5A	Transcriptomics				0.564599	0.0168623	0.0482797
SCN7A	Transcriptomics	0.673229	7.22018e-05	0.000286676				0.758851	9.76941e-06	0.00015298
SCN8A	Transcriptomics				0.0371485	0.00471743	0.0194257
SCN9A	Transcriptomics	0.370232	9.63594e-05	0.000367689				0.240752	0.00249826	0.00878154
SCNN1D	Transcriptomics	-0.251494	3.0758e-05	0.000140132				-0.183323	0.000475917	0.00243081
SCOC	Transcriptomics	-0.0716628	0.014284	0.0282145	0.0634493	0.00134503	0.00798853
SCPEP1	Transcriptomics	-0.15326	1.7568e-06	1.29608e-05	0.0774677	0.0110398	0.0353949	-0.0757924	0.00559891	0.0166159
SCRIB	Transcriptomics				-0.0435046	0.0170605	0.0486561	-0.0912364	0.0115891	0.0298355
SCRN1	Transcriptomics	0.0585929	6.43826e-06	3.73764e-05				0.0557743	1.90243e-06	6.2143e-05
SCRN2	Transcriptomics	-0.183252	2.70343e-06	1.8488e-05				-0.132462	4.44829e-05	0.000427663
SCRN3	Transcriptomics				0.0788341	0.00630137	0.0238635	0.088276	0.00162698	0.00628169
SCRT1	Transcriptomics	-0.134468	0.0044018	0.0100566				-0.101925	0.020648	0.0472139
SCRT2	Transcriptomics	-0.244651	0.0174201	0.0335646
SCUBE2	Transcriptomics	0.206945	0.00436004	0.00996965	-0.143965	0.0170601	0.0486561
SCX	Transcriptomics	-0.63547	0.00650319	0.0141885				-0.666585	0.000625414	0.00298595
SCYL1	Transcriptomics	-0.0596761	0.000100014	0.000378795				-0.0421532	0.000519249	0.00259377
SCYL2	Transcriptomics	0.124077	7.69058e-05	0.00030269				0.109429	6.09094e-05	0.000533064
SCYL3	Transcriptomics				0.0587322	0.00672216	0.0249595
SDAD1	Transcriptomics	-0.122703	3.03303e-11	5.75761e-09	0.0578271	9.56853e-06	0.000387869	-0.0648755	3.58524e-06	8.7128e-05
SDC2	Transcriptomics	0.0935069	0.00980482	0.0203095
SDCCAG8	Transcriptomics				-0.0442251	0.00116707	0.00723766
SDE2	Transcriptomics	0.144925	4.43815e-05	0.000189248				0.10063	0.000642119	0.003044
SDF2L1	Transcriptomics	-0.360934	0.00461455	0.0104899				-0.354475	0.000972885	0.00420855
SDF4	Transcriptomics	-0.120235	2.26388e-06	1.59559e-05				-0.104914	1.99061e-06	6.41288e-05
SDHA	Transcriptomics	-0.220412	2.17491e-05	0.000104547				-0.18334	8.17434e-05	0.00065873
SDHAF1	Transcriptomics	-0.21684	1.77713e-08	3.61291e-07	0.0807256	0.0138852	0.0419794	-0.136114	1.42729e-05	0.000194455
SDHAF3	Transcriptomics				0.132767	0.000497837	0.00400035
SDHAF4	Transcriptomics	-0.25008	4.11523e-09	1.24574e-07	0.109147	0.00100349	0.0065104	-0.140933	0.000593171	0.00287611
SDHB	Transcriptomics	-0.139179	2.07603e-07	2.31796e-06	0.0940473	2.70926e-06	0.000218703
SDHC	Transcriptomics							0.0254016	0.0070767	0.0199854
SDR16C5	Transcriptomics	-0.280744	0.00287837	0.00693848	0.271636	0.000688071	0.00502582
SDR42E2	Transcriptomics							-2.67578	0.00638501	0.0184969
SDSL	Transcriptomics	-0.337877	1.31457e-05	6.84945e-05				-0.281906	0.000322774	0.00181349
SEC11C	Transcriptomics	-0.0821683	0.000230865	0.000773736
SEC14L1	Transcriptomics	0.0916454	1.94533e-07	2.2129e-06	-0.0609519	7.08047e-05	0.00118968	0.0306936	0.0212462	0.0482354
SEC14L5	Transcriptomics	-0.0756238	0.000849832	0.00240176
SEC16A	Transcriptomics							0.0311848	0.0132218	0.0331399
SEC22A	Transcriptomics				0.0581925	0.00196779	0.0104148	0.0570517	0.0162909	0.0391028
SEC22B	Transcriptomics	0.0669914	0.000205015	0.000697803				0.0701659	2.13916e-05	0.000257477
SEC22C	Transcriptomics	0.0652125	3.58141e-07	3.61167e-06				0.0437481	1.97399e-05	0.000243014
SEC23A	Transcriptomics				0.0605664	0.00740109	0.0267243	0.0617639	0.00918172	0.024721
SEC23B	Transcriptomics							0.0561442	0.00726994	0.0204359
SEC24A	Transcriptomics	0.212005	8.78755e-06	4.85585e-05				0.176465	1.16247e-05	0.000170622
SEC24B	Transcriptomics	0.141991	0.000118916	0.000439336				0.134804	7.99266e-05	0.000650451
SEC24D	Transcriptomics	0.118016	0.00042688	0.00132074				0.068922	0.00553744	0.0164926
SEC61A1	Transcriptomics	0.0642331	0.00152285	0.00400187	-0.0582542	0.000530591	0.00417517
SEC61A2	Transcriptomics	-0.138963	3.4312e-08	5.77914e-07	0.10543	8.89719e-08	6.57737e-05
SECISBP2	Transcriptomics	-0.0370598	0.000436653	0.00134749
SECISBP2L	Transcriptomics	0.104403	2.48645e-05	0.000116898				0.0739746	0.000625421	0.00298595
SEH1L	Transcriptomics	-0.0963388	6.04407e-05	0.000245868	0.0963321	5.62119e-07	0.000114428
SEL1L	Transcriptomics	0.0838048	0.00299378	0.007182				0.079318	0.00358853	0.0116732
SEL1L3	Transcriptomics	0.131338	2.17491e-05	0.000104547				0.126964	8.40799e-06	0.000139103
SELENOH	Transcriptomics	-0.348293	1.84496e-10	1.5611e-08	0.146705	8.46695e-05	0.00130259	-0.201588	4.29913e-06	9.55468e-05
SELENOI	Transcriptomics							0.0785638	0.0107307	0.0280211
SELENOM	Transcriptomics	-0.181785	1.61468e-05	8.12315e-05				-0.163218	5.32669e-06	0.000105831
SELENON	Transcriptomics	0.0591636	0.00680567	0.014759	-0.0655019	0.000493865	0.00399137
SELENOO	Transcriptomics	-0.161265	0.000335573	0.00107393				-0.134898	0.000495476	0.00250521
SELENOP	Transcriptomics	0.208221	1.31458e-07	1.61849e-06	-0.0818295	0.0041807	0.0178976	0.126392	0.000104465	0.000778012
SELL	Transcriptomics	1.48795	3.03515e-05	0.00013869	-1.1492	0.00137534	0.0081136
SELPLG	Transcriptomics	0.24718	0.00224473	0.00558552	-0.190531	0.00952167	0.0318887
SEMA3A	Transcriptomics							0.163777	0.00553744	0.0164926
SEMA3B	Transcriptomics	-0.159997	0.000222817	0.000750705				-0.197016	2.35546e-06	6.92151e-05
SEMA3C	Transcriptomics							0.190008	0.000872279	0.00386381
SEMA3D	Transcriptomics	1.13784	8.34152e-07	7.05813e-06				0.91567	1.12007e-06	4.41926e-05
SEMA3E	Transcriptomics	0.215048	0.00377892	0.00878787				0.214499	0.000485615	0.00246421
SEMA3F	Transcriptomics	0.197711	0.000529002	0.00159313	-0.187031	8.02661e-05	0.00127094
SEMA3G	Transcriptomics	-0.127822	0.0218288	0.0408483
SEMA4C	Transcriptomics	-0.0518938	0.00844167	0.0178518				-0.0548422	0.000761334	0.00347653
SEMA4G	Transcriptomics	0.0813764	0.0129114	0.0258045				0.123921	4.79162e-07	2.70294e-05
SEMA5A	Transcriptomics	0.144852	0.00457114	0.0104001
SEMA5B	Transcriptomics	-0.199374	5.89183e-05	0.000240292	0.122367	0.00707689	0.0258933
SEMA6A	Transcriptomics	0.0535541	0.00343139	0.00808289	-0.0458759	0.00549376	0.0216821
SEMA6B	Transcriptomics	-0.106018	0.00198844	0.00503532				-0.0900892	0.00529763	0.0159072
SEMA6D	Transcriptomics							0.0616278	0.00962407	0.0256997
SEMA7A	Transcriptomics				0.0714232	0.00517719	0.0207294
SENP1	Transcriptomics	0.290357	8.83849e-08	1.18129e-06				0.20133	8.13063e-06	0.00013628
SENP2	Transcriptomics	0.050962	4.43727e-05	0.000189248				0.0498914	9.85063e-06	0.00015323
SENP3	Transcriptomics	-0.140593	0.000239185	0.000798434	0.0637499	0.017461	0.0495071	-0.0768431	0.0204529	0.0468878
SENP6	Transcriptomics	0.0876852	0.00615608	0.0135236				0.073959	0.00279495	0.00961023
SENP7	Transcriptomics	0.195052	0.000195476	0.000670489				0.166016	0.000176336	0.00114668
SENP8	Transcriptomics	0.147257	0.00680579	0.014759				0.219952	3.03473e-05	0.000329157
SEPHS1	Transcriptomics	0.0795497	0.000683024	0.00198999				0.0801222	0.000135993	0.000944223
SEPHS2	Transcriptomics	-0.0669771	0.0145245	0.0286138	0.07814	3.63427e-05	0.000811557
SEPSECS	Transcriptomics	0.158513	0.00248101	0.00608611				0.14714	0.00292917	0.00997408
SEPT1	Transcriptomics	-0.423071	6.0859e-06	3.56029e-05				-0.401514	5.02161e-07	2.77691e-05
SEPT10	Transcriptomics	0.308987	1.70835e-07	1.98146e-06				0.202841	3.5505e-05	0.000362957
SEPT11	Transcriptomics	0.0486528	0.000309425	0.000998297
SEPT2	Transcriptomics				-0.0392115	0.0173592	0.0493405
SEPT3	Transcriptomics				0.0389804	0.000162837	0.00193287	0.0275684	0.0042806	0.0134117
SEPT4	Transcriptomics							-0.0645717	0.00982598	0.0261265
SEPT5	Transcriptomics	-2.37968	5.83654e-07	5.33092e-06	0.955693	0.00065134	0.00482571	-1.42399	0.00787684	0.0218107
SEPT6	Transcriptomics	-0.0880935	3.24256e-05	0.000146494	0.0464478	0.000958653	0.00631328
SEPT7	Transcriptomics							0.0291733	0.0200637	0.0461661
SERBP1	Transcriptomics	0.0394878	0.00293514	0.00705929				0.0279261	0.00762911	0.0212117
SERF2	Transcriptomics				-0.0212407	0.0057894	0.0224711
SERINC1	Transcriptomics							0.0413884	0.00813117	0.0223769
SERINC3	Transcriptomics				0.0370613	0.000445	0.00372062
SERINC5	Transcriptomics	0.0789254	0.00377884	0.00878787
SERP1	Transcriptomics	0.060995	0.00821927	0.0174296
SERP2	Transcriptomics	-0.122649	9.75693e-05	0.000371398	0.0703145	0.000980817	0.00641995
SERPINA1	Transcriptomics	0.747855	5.50689e-06	3.27753e-05	-0.61699	0.000240517	0.00248222
SERPINA3	Transcriptomics	-2.0183	0.00147486	0.00388721	-2.24983	0.000803326	0.00558266
SERPINA5	Transcriptomics	-4.32806	4.10733e-09	1.24574e-07	-0.660306	0.00178964	0.00974064	-3.66775	6.69557e-06	0.000120898
SERPINB1	Transcriptomics	0.167054	0.000611549	0.00180838	-0.125604	0.00642518	0.0241693
SERPINB6	Transcriptomics	0.0669845	0.017278	0.0333457	-0.0746777	0.00131539	0.00785217
SERPIND1	Transcriptomics	-0.641221	0.000591098	0.00175682				-0.616694	3.86361e-05	0.000387077
SERPINE1	Transcriptomics	2.91366	0.000200192	0.000684183				0.658877	0.0220666	0.0497847
SERPINF1	Transcriptomics	-0.160588	0.00011892	0.000439336	0.112752	0.00111561	0.00700492
SERPING1	Transcriptomics				-0.106085	0.000326806	0.003046	-0.0845532	0.00448018	0.0139132
SERPINH1	Transcriptomics	0.262597	0.000111812	0.000416469	-0.273755	5.03159e-06	0.000279558
SERPINI1	Transcriptomics	-0.119339	0.00018411	0.000637012	0.103498	1.63894e-05	0.000517315
SERTAD1	Transcriptomics	0.185223	0.00130222	0.00348666	-0.181292	0.00149187	0.00857045
SERTAD2	Transcriptomics	0.129279	7.03493e-07	6.1653e-06				0.0822317	0.000375374	0.00202568
SERTAD3	Transcriptomics	0.268008	0.00016325	0.000573845	-0.258793	0.00011426	0.00158286
SERTAD4	Transcriptomics							0.11404	0.0102966	0.0271598
SERTM1	Transcriptomics	-0.376093	0.000144619	0.000517418	0.380386	3.04355e-05	0.000741451
SESN1	Transcriptomics	0.114827	5.91161e-08	8.80596e-07				0.0857971	6.06386e-08	9.46367e-06
SESN2	Transcriptomics	0.0696443	0.00922051	0.0192968
SESN3	Transcriptomics	0.182589	8.32123e-10	4.04464e-08	-0.0618954	0.00594279	0.0228954	0.120694	2.37436e-07	1.88419e-05
SESTD1	Transcriptomics	0.0567797	0.0179974	0.0345496
SETD2	Transcriptomics	0.158821	1.19424e-10	1.23376e-08				0.10901	7.94176e-08	1.06255e-05
SETD3	Transcriptomics	0.0865132	3.103e-07	3.2024e-06				0.0684085	2.04433e-06	6.48136e-05
SETD4	Transcriptomics	-0.0549864	0.00287825	0.00693848	0.0444491	0.00223878	0.011452
SETD5	Transcriptomics				-0.0270684	0.0061797	0.0235558
SETD6	Transcriptomics	-0.113833	8.60162e-07	7.23545e-06	0.0768804	1.00548e-05	0.000394498
SETD7	Transcriptomics	0.180897	1.31466e-07	1.61849e-06				0.130429	6.75649e-06	0.000120898
SETDB1	Transcriptomics							-0.0372333	0.0207471	0.0473854
SETDB2	Transcriptomics	0.107466	0.00308297	0.00737707				0.0893712	0.00421031	0.0132418
SETMAR	Transcriptomics				0.0565259	0.00556634	0.0218767
SETX	Transcriptomics	0.132363	1.05359e-05	5.66373e-05				0.0798312	0.001091	0.00458827
SEZ6	Transcriptomics	-0.186515	4.18984e-06	2.63431e-05	0.130165	0.000101061	0.00146491
SEZ6L	Transcriptomics				0.046324	0.00113249	0.00708248	0.0534158	0.0104573	0.0274658
SEZ6L2	Transcriptomics	-0.166618	7.33314e-09	1.82038e-07	0.0492513	0.00192538	0.0102809	-0.117366	2.71082e-06	7.46832e-05
SF1	Transcriptomics	-0.0195748	0.0182888	0.0350442
SF3A2	Transcriptomics	-0.114523	0.00177755	0.00456695				-0.1296	2.54985e-05	0.000291181
SF3A3	Transcriptomics	-0.0382424	0.00626953	0.0137499
SF3B1	Transcriptomics	0.0322826	0.0156521	0.0306053				0.030986	0.0201607	0.0463494
SF3B4	Transcriptomics							-0.0570517	0.00885041	0.0239803
SF3B5	Transcriptomics	-0.0753436	0.0105114	0.0215951
SFI1	Transcriptomics	-0.123287	0.0106025	0.0217572				-0.105586	0.0069638	0.0197684
SFMBT1	Transcriptomics	0.129659	0.0130202	0.0259938
SFMBT2	Transcriptomics	0.186005	1.57122e-05	7.94433e-05	-0.0826384	0.00778779	0.0277143	0.103366	0.0126351	0.0319774
SFRP2	Transcriptomics							0.46591	0.000286926	0.00165852
SFSWAP	Transcriptomics	-0.0951223	0.0065626	0.014309				-0.109403	0.000430089	0.00224999
SFT2D2	Transcriptomics	0.228381	1.66852e-09	6.56473e-08	-0.124256	8.17097e-05	0.00127522	0.104125	0.000133057	0.00092981
SFTPD	Transcriptomics	-1.63395	5.39902e-09	1.4844e-07	0.431983	0.00514301	0.0206636	-1.20197	2.0548e-05	0.000250783
SFXN1	Transcriptomics	-0.041267	0.000275379	0.000900691	0.0345165	0.00108238	0.00683942
SFXN2	Transcriptomics	-0.15134	0.00758428	0.0162565
SGCB	Transcriptomics	0.132688	2.24573e-09	8.00597e-08	-0.047693	0.00126722	0.00767214	0.0849954	8.9159e-07	3.84164e-05
SGCD	Transcriptomics	0.172354	4.49555e-05	0.000191239				0.134812	6.87603e-05	0.000582528
SGCE	Transcriptomics	0.082635	1.48898e-06	1.13246e-05				0.068591	4.01248e-06	9.25441e-05
SGCZ	Transcriptomics	0.461622	0.00821826	0.0174296				5.75897	0.00734804	0.0205779
SGK1	Transcriptomics	0.108152	8.29394e-05	0.000323962	-0.0772166	0.00112403	0.00703893
SGK2	Transcriptomics	-0.393528	0.000259725	0.000856589				-0.38862	4.80498e-05	0.000452351
SGK3	Transcriptomics				-0.0687987	0.00158213	0.00889676	-0.0404801	0.0144684	0.0355479
SGMS1	Transcriptomics	0.257898	1.3187e-08	2.90776e-07	-0.109445	0.00132522	0.00789737	0.148453	5.77498e-05	0.000516001
SGMS2	Transcriptomics	2.40776	3.08427e-06	2.05303e-05				1.23566	0.000175045	0.00114007
SGPL1	Transcriptomics	0.140607	1.99576e-10	1.61106e-08	-0.0805986	1.72154e-06	0.00018601	0.0600083	0.00112612	0.00469921
SGPP1	Transcriptomics	0.107514	0.000604781	0.0017929				0.10531	5.81902e-05	0.000518623
SGPP2	Transcriptomics	0.0448929	0.0225313	0.0420017				0.0423523	0.016132	0.0387732
SGSH	Transcriptomics	-0.126711	2.11718e-05	0.000102157				-0.108937	1.72088e-05	0.000222995
SGSM2	Transcriptomics	-0.051096	4.85752e-05	0.000204456				-0.0350333	0.000633672	0.00301434
SGTA	Transcriptomics							-0.0636753	0.000581496	0.00283507
SGTB	Transcriptomics	-0.0599794	0.0192035	0.0365794	0.0764792	0.00137536	0.0081136
SH2B1	Transcriptomics	-0.0666856	0.000184128	0.000637012				-0.0551811	0.000132087	0.000924422
SH2B3	Transcriptomics	0.116034	2.29461e-05	0.00010938				0.0634834	0.00715383	0.0201732
SH2D3C	Transcriptomics	-0.148545	2.54853e-06	1.75818e-05				-0.131461	3.94374e-06	9.20162e-05
SH2D4A	Transcriptomics	1.78127	6.76203e-08	9.66548e-07	-1.34146	0.00017444	0.00201199	0.439804	0.0176153	0.0416065
SH2D5	Transcriptomics	-0.195025	3.24528e-09	1.05273e-07	0.127244	4.75046e-05	0.000939788	-0.0677808	0.0170254	0.0405113
SH3BGRL2	Transcriptomics							0.0907159	0.000942226	0.004105
SH3BP2	Transcriptomics				-0.110926	8.77333e-05	0.00133222	-0.0570352	0.0132887	0.0332599
SH3BP4	Transcriptomics	0.20711	1.60017e-08	3.33472e-07	-0.131579	3.43696e-05	0.000787544	0.0755312	0.00670522	0.0192482
SH3BP5	Transcriptomics	-0.0906878	0.000116025	0.000430692	0.0507884	0.000602191	0.00456469
SH3D19	Transcriptomics	0.128666	0.000188593	0.000650376				0.0848661	0.00450551	0.0139578
SH3D21	Transcriptomics	-0.190053	0.000202587	0.000691068	0.110118	0.011175	0.0357406
SH3GL2	Transcriptomics	-0.0984471	0.00112321	0.00306418	0.0894659	0.0001056	0.00150893
SH3GLB1	Transcriptomics	0.160476	7.07647e-09	1.78784e-07	-0.0738026	0.00070436	0.00510253	0.0866738	1.97408e-05	0.000243014
SH3GLB2	Transcriptomics	-0.0935264	1.06627e-06	8.58319e-06				-0.073772	7.35063e-06	0.000127633
SH3KBP1	Transcriptomics	-0.0436517	0.0174203	0.0335646	0.0461942	0.00267218	0.0129338
SH3PXD2A	Transcriptomics	0.0788068	0.000171299	0.000598138	-0.0414559	0.0120199	0.0376825
SH3PXD2B	Transcriptomics	0.207154	7.14769e-10	3.62474e-08	-0.101264	0.000452224	0.0037541	0.10589	2.54978e-05	0.000291181
SH3RF1	Transcriptomics							0.0779335	0.00243962	0.00861625
SH3RF3	Transcriptomics							0.0613025	0.0150552	0.0367001
SH3TC1	Transcriptomics	0.153974	0.0124805	0.0250431	-0.235175	7.67605e-05	0.00124071
SH3TC2	Transcriptomics	0.219739	0.00224478	0.00558552
SH3YL1	Transcriptomics	0.0717963	0.000269033	0.000883554				0.0702866	3.05869e-05	0.000330989
SHANK2	Transcriptomics				0.049399	0.00976092	0.032504
SHARPIN	Transcriptomics	-0.0853846	0.016858	0.0326263				-0.0929328	0.00162697	0.00628169
SHB	Transcriptomics				-0.123186	0.00300926	0.0141035
SHC1	Transcriptomics				-0.0719982	0.00143781	0.0083626
SHC2	Transcriptomics	-0.102613	0.00650235	0.0141885				-0.109996	0.000230973	0.00140995
SHC3	Transcriptomics							0.0619618	0.0196845	0.0454238
SHCBP1	Transcriptomics	-1.25211	0.00245618	0.00603009
SHD	Transcriptomics	-0.221461	1.53473e-06	1.16084e-05				-0.131187	0.00216477	0.00782666
SHE	Transcriptomics				-0.129414	0.000797474	0.00555903
SHH	Transcriptomics				0.228667	0.0148216	0.043977
SHISA2	Transcriptomics	0.408198	0.0130175	0.0259938				0.390096	0.0045304	0.0140119
SHISA3	Transcriptomics	1.211	2.13304e-06	1.51801e-05	-0.499817	0.0174599	0.0495071	2.76448	0.00116217	0.00480443
SHISA4	Transcriptomics	-0.100819	0.00320561	0.00762281				-0.0807792	0.00418641	0.013179
SHISA5	Transcriptomics							-0.0495358	0.00190699	0.00710321
SHISA6	Transcriptomics	0.161381	0.00293559	0.00705929
SHISA7	Transcriptomics	-0.0670672	0.00279442	0.0067618
SHISA8	Transcriptomics	-0.875195	2.06091e-05	0.00010006				-0.684723	0.000216741	0.00133826
SHISAL1	Transcriptomics				0.0715279	0.00940384	0.0316001
SHLD2	Transcriptomics	0.160911	8.77064e-09	2.0776e-07				0.149628	5.16268e-10	7.25151e-07
SHLD3	Transcriptomics	0.632659	0.000540953	0.0016233				0.504968	0.00146486	0.00580255
SHMT1	Transcriptomics	0.0615905	0.00946725	0.0197419	-0.0571318	0.00994392	0.0329028
SHOC2	Transcriptomics							0.0463056	0.00652578	0.0188375
SHPRH	Transcriptomics	0.223259	6.17288e-06	3.60667e-05	-0.103222	0.00622014	0.0236514	0.120037	0.00460796	0.0141971
SHQ1	Transcriptomics	0.092791	0.0179977	0.0345496				0.0761054	0.0216535	0.0489773
SHROOM1	Transcriptomics							-0.111123	0.00284462	0.00973339
SHROOM2	Transcriptomics				0.0605682	0.00423743	0.0180473
SHROOM3	Transcriptomics	0.175749	0.00765276	0.0163633				0.145089	0.000646382	0.00306105
SHROOM4	Transcriptomics	0.183344	7.42235e-06	4.21079e-05	-0.123269	0.000835237	0.00572287
SHTN1	Transcriptomics	0.0556776	0.00183279	0.00469706	-0.0395508	0.0173594	0.0493405
SIAE	Transcriptomics				0.0623844	0.000738037	0.00526484
SIAH2	Transcriptomics							0.0537951	0.0203554	0.0467025
SIAH3	Transcriptomics				0.276916	0.000621434	0.00465559	0.283276	0.00220406	0.0079424
SIDT1	Transcriptomics	-0.200178	5.58621e-06	3.31087e-05	0.133058	5.34982e-05	0.00100459
SIDT2	Transcriptomics				-0.0320856	0.00730711	0.0264873	-0.0386622	0.00206298	0.00754428
SIGIRR	Transcriptomics							-0.166093	0.00191861	0.00713308
SIGLEC1	Transcriptomics	0.77276	1.89985e-05	9.32399e-05	-0.690918	0.00138537	0.00814992
SIGLEC10	Transcriptomics	0.326645	0.00725056	0.0156276	-0.370763	0.000809882	0.00560105
SIGLEC8	Transcriptomics	0.572496	0.000165232	0.000580213	-0.471753	0.000726627	0.0052022
SIGLEC9	Transcriptomics	1.28687	1.3887e-05	7.17775e-05	-0.947164	0.000513848	0.00408564
SIGMAR1	Transcriptomics	-0.117329	2.9527e-06	1.98459e-05	0.0434771	0.0118761	0.0373536	-0.0738523	0.00028691	0.00165852
SIK1B	Transcriptomics				-0.420646	0.000797444	0.00555903	-0.291766	0.00529787	0.0159072
SIKE1	Transcriptomics	0.0805263	0.0011968	0.00323386				0.0786921	0.000345775	0.00190314
SIL1	Transcriptomics							-0.0325668	0.0180483	0.0423442
SIMC1	Transcriptomics							0.0723613	0.0087118	0.0236549
SIN3A	Transcriptomics	0.0629565	0.00183257	0.00469706
SIN3B	Transcriptomics	-0.0654279	0.000729438	0.00211069				-0.0539075	0.000736903	0.00338481
SINHCAF	Transcriptomics	1.04574	1.40116e-06	1.07539e-05	-0.455587	0.00621876	0.0236514	3.56713	0.000482227	0.00245212
SIPA1	Transcriptomics	0.115795	0.00980416	0.0203095	-0.148997	0.000150813	0.00184537
SIRPA	Transcriptomics	0.0368754	1.2975e-06	1.00905e-05				0.0364237	1.11894e-06	4.41926e-05
SIRPB2	Transcriptomics	1.68718	5.19948e-06	3.12817e-05	-1.29443	0.000743734	0.00529231
SIRT1	Transcriptomics	0.229296	7.71339e-10	3.81487e-08	-0.0810297	0.00201085	0.0106102	0.148266	1.71009e-07	1.66805e-05
SIRT3	Transcriptomics	-0.0753496	0.000335552	0.00107393				-0.0440944	0.0146859	0.0359505
SIRT4	Transcriptomics	0.266942	0.013355	0.0265708				0.389589	0.00231221	0.00826396
SIRT5	Transcriptomics	-0.038866	0.00436022	0.00996965	0.0470251	0.000556447	0.00430394
SIRT6	Transcriptomics	-0.10032	0.0174201	0.0335646				-0.110899	0.00445504	0.0138533
SIVA1	Transcriptomics	-0.184579	2.13315e-06	1.51801e-05				-0.151553	5.70293e-06	0.000110793
SIX4	Transcriptomics	0.594367	5.91221e-09	1.57278e-07				0.36222	4.33624e-06	9.59211e-05
SKA2	Transcriptomics	0.0564058	0.0251498	0.0462743				0.0531442	0.0130895	0.0328724
SKAP2	Transcriptomics	-0.059638	0.0255448	0.0469207
SKIDA1	Transcriptomics				0.0855349	0.0136391	0.0413953
SKIL	Transcriptomics	0.179559	5.71626e-08	8.60564e-07				0.114781	1.23152e-05	0.00017615
SKIV2L	Transcriptomics	-0.0837677	4.77075e-06	2.92492e-05	0.055615	4.25374e-05	0.000873557
SKOR1	Transcriptomics	-0.608987	4.43856e-06	2.75778e-05				-0.411282	0.000918345	0.00401594
SKP1	Transcriptomics	-0.0635154	0.0161785	0.0315065	0.0407491	0.0138851	0.0419794
SKP2	Transcriptomics	0.136856	8.3078e-06	4.64004e-05				0.101245	6.67121e-05	0.00057138
SLA	Transcriptomics	0.284484	2.2949e-05	0.00010938	-0.21139	0.000641289	0.00476854
SLAIN1	Transcriptomics	0.115865	4.91281e-07	4.63489e-06	-0.0643468	0.00118475	0.00731161	0.0515184	0.0119492	0.030583
SLAIN2	Transcriptomics	0.174575	2.4007e-07	2.59586e-06				0.122425	8.98909e-06	0.000145462
SLAMF8	Transcriptomics	-5.1735	5.58431e-06	3.31087e-05	-1.83928	0.00037234	0.00330893
SLBP	Transcriptomics	-0.0649213	0.00765262	0.0163633	0.0505428	0.00307247	0.0142955
SLC10A3	Transcriptomics	-0.104017	0.00814669	0.0173062				-0.0771308	0.00787737	0.0218107
SLC10A4	Transcriptomics	-0.403056	0.000559448	0.00167334	0.540759	4.15918e-07	0.000102491
SLC10A5	Transcriptomics	0.438461	0.0206436	0.0389162				0.757853	0.000190742	0.00121394
SLC10A7	Transcriptomics	0.402691	5.74842e-06	3.38969e-05	-0.224282	0.00401442	0.017436	0.178409	0.00562978	0.0166829
SLC11A1	Transcriptomics				-0.341047	0.000158801	0.00190646	-0.176183	0.00450551	0.0139578
SLC12A1	Transcriptomics				0.346092	0.00195353	0.0103751	0.61464	8.76494e-06	0.000142684
SLC12A2	Transcriptomics	0.116229	0.000197831	0.000677243				0.0776296	0.00245416	0.00865892
SLC12A4	Transcriptomics				-0.065031	0.0174611	0.0495071
SLC12A5	Transcriptomics	-0.0815591	0.0118572	0.0239757	0.0768978	0.002207	0.0113395
SLC12A7	Transcriptomics	0.103825	0.013021	0.0259938	-0.105269	0.00355129	0.0159416
SLC12A8	Transcriptomics	-0.166363	0.00109956	0.00300499
SLC12A9	Transcriptomics							-0.0916497	0.00645534	0.0186762
SLC13A3	Transcriptomics	-0.0962486	0.000259725	0.000856589				-0.0738756	0.000906636	0.00397212
SLC14A1	Transcriptomics	0.213736	0.00392656	0.00907878	-0.212992	0.000621474	0.00465559
SLC15A2	Transcriptomics	0.137757	0.00100968	0.00278624				0.0788745	0.00839566	0.0229829
SLC15A3	Transcriptomics				-0.169646	0.00164122	0.00915903	-0.14392	0.00719241	0.0202576
SLC16A1	Transcriptomics	0.160593	0.000179757	0.000623598	-0.109821	0.00357569	0.0160256
SLC16A11	Transcriptomics	-1.77024	1.54455e-08	3.24868e-07				-1.70257	1.15681e-08	4.51347e-06
SLC16A12	Transcriptomics	-1.01122	4.72968e-05	0.000199959	-0.512161	0.00621643	0.0236514
SLC16A14	Transcriptomics				0.0981479	0.00672216	0.0249595
SLC16A3	Transcriptomics	0.10736	0.00980482	0.0203095	-0.179003	0.0175626	0.0497148
SLC16A4	Transcriptomics	0.313102	0.000144614	0.000517418	-0.230592	0.00567693	0.0221747
SLC16A6	Transcriptomics	-0.26064	3.60205e-05	0.000159509				-0.163694	0.00365086	0.0118376
SLC16A7	Transcriptomics							0.147828	0.00791958	0.0218973
SLC16A8	Transcriptomics	-1.63897	0.00146021	0.00385629				-1.43554	0.000320475	0.00180536
SLC16A9	Transcriptomics	0.3428	3.13139e-06	2.07764e-05	-0.187369	0.00481281	0.0196857	0.155431	0.0026821	0.00930192
SLC17A6	Transcriptomics				0.15536	0.0101927	0.0334344
SLC17A7	Transcriptomics	-0.0831395	3.57535e-07	3.61167e-06	0.058161	1.34854e-05	0.000465807
SLC17A8	Transcriptomics				-1.39934	0.0115893	0.036679
SLC17A9	Transcriptomics	0.319283	0.00593403	0.0130849	-0.272267	0.0153558	0.0451136
SLC18B1	Transcriptomics	0.0871179	0.0168587	0.0326263
SLC19A1	Transcriptomics	-0.0989058	0.000831591	0.00235685				-0.122044	8.11349e-05	0.000655708
SLC19A2	Transcriptomics							0.086801	0.0130895	0.0328724
SLC19A3	Transcriptomics	0.164236	0.000500134	0.0015166	-0.178183	0.000272543	0.00269019
SLC1A1	Transcriptomics							0.0579486	0.0123819	0.031495
SLC1A3	Transcriptomics	0.113303	1.0813e-05	5.808e-05				0.0512973	0.000990501	0.00426766
SLC1A5	Transcriptomics	0.919209	5.23151e-07	4.87309e-06	-0.654937	0.000306002	0.00291007	0.264272	0.00518158	0.015645
SLC1A6	Transcriptomics	-0.249188	5.56978e-07	5.14046e-06	0.156257	8.09835e-05	0.00127094
SLC1A7	Transcriptomics	1.70515	0.00111123	0.00303526
SLC20A1	Transcriptomics	-0.0905655	5.07745e-08	7.78634e-07	0.0727448	3.43541e-07	9.56184e-05
SLC22A15	Transcriptomics	0.149653	0.000111812	0.000416469				0.15116	2.54971e-05	0.000291181
SLC22A17	Transcriptomics	-0.13042	1.21115e-09	5.21442e-08	0.0528605	0.000815637	0.00561938	-0.0775594	1.89537e-05	0.000237164
SLC22A18	Transcriptomics	-0.641966	2.68249e-11	5.30679e-09	0.236682	0.00084169	0.00575018	-0.405285	1.76069e-07	1.66943e-05
SLC22A23	Transcriptomics	0.0948802	4.18981e-09	1.26037e-07	-0.0451827	0.000578898	0.00442635	0.0496974	0.000178877	0.00115572
SLC22A25	Transcriptomics	-0.380231	0.00366341	0.00855891				-0.334971	0.00280473	0.00964152
SLC22A3	Transcriptomics	0.481646	0.0171371	0.0330971
SLC22A6	Transcriptomics	-1.02703	1.44684e-05	7.41448e-05				-0.636376	0.00130125	0.00526651
SLC23A2	Transcriptomics							0.03173	0.0209457	0.0477455
SLC24A2	Transcriptomics							0.0670879	0.00445486	0.0138533
SLC24A3	Transcriptomics				0.0684244	0.00497545	0.0201747	0.0801856	0.0062479	0.0181769
SLC25A1	Transcriptomics				-0.0705433	0.00685349	0.0253194
SLC25A10	Transcriptomics	-0.873949	4.70256e-06	2.89083e-05				-0.682235	7.03371e-05	0.000591235
SLC25A11	Transcriptomics	-0.123673	6.46815e-09	1.68883e-07	0.051813	0.00124845	0.00757182	-0.0718602	0.000133052	0.00092981
SLC25A12	Transcriptomics				0.0785122	0.00426612	0.0181144
SLC25A14	Transcriptomics	-0.205614	1.7569e-06	1.29608e-05	0.141164	2.36129e-07	8.1813e-05
SLC25A15	Transcriptomics	-0.216972	0.0010424	0.00286852	0.217536	0.00016154	0.00192137
SLC25A17	Transcriptomics	-0.071508	0.0107872	0.022066	0.0845161	1.62314e-05	0.000513534
SLC25A18	Transcriptomics	0.0944551	0.00758373	0.0162565
SLC25A20	Transcriptomics	0.15202	0.000625262	0.00184311	-0.0919041	0.00606031	0.0232137
SLC25A22	Transcriptomics	-0.0999831	5.18257e-05	0.000216007				-0.0719347	0.000786433	0.00356936
SLC25A23	Transcriptomics	-0.0264551	0.0190466	0.0363437				-0.0205301	0.0123791	0.031495
SLC25A24	Transcriptomics	0.372897	7.42164e-06	4.21079e-05				0.365532	3.14671e-06	8.18494e-05
SLC25A25	Transcriptomics	-0.0998498	1.83762e-06	1.34301e-05	0.07247	0.000651382	0.00482571
SLC25A26	Transcriptomics	-0.069019	0.000778983	0.00222946	0.0642287	0.00144845	0.00839333
SLC25A27	Transcriptomics	-0.0909945	0.00107646	0.00295146	0.0609393	0.00507549	0.0204739
SLC25A28	Transcriptomics				-0.0411359	0.00606036	0.0232137
SLC25A29	Transcriptomics	-0.121879	2.99513e-05	0.000137141				-0.105238	1.85077e-05	0.000233574
SLC25A3	Transcriptomics	-0.0892175	2.46164e-09	8.48015e-08	0.0594411	7.99591e-08	6.57737e-05	-0.0297764	0.0209447	0.0477455
SLC25A30	Transcriptomics	0.21752	3.25537e-07	3.32807e-06				0.168569	1.08007e-06	4.30986e-05
SLC25A37	Transcriptomics	-0.0756363	0.000946729	0.00263114				-0.0932474	1.07917e-05	0.0001623
SLC25A4	Transcriptomics	-0.0920209	7.42164e-06	4.21079e-05	0.0718818	5.08546e-07	0.000111479
SLC25A40	Transcriptomics							0.111741	0.0106756	0.0279133
SLC25A43	Transcriptomics	0.114398	0.00308257	0.00737707
SLC25A44	Transcriptomics				0.0702654	7.76476e-06	0.000348447	0.0382083	0.00585078	0.0172542
SLC25A45	Transcriptomics	-0.336482	1.38418e-09	5.73515e-08	0.111751	0.00296769	0.0139505	-0.22473	1.23917e-07	1.38392e-05
SLC25A46	Transcriptomics							0.0795893	0.00109103	0.00458827
SLC25A48	Transcriptomics	0.319716	2.40204e-06	1.67457e-05				0.242791	3.77671e-06	8.97608e-05
SLC25A5	Transcriptomics	-0.135862	4.07078e-08	6.58069e-07	0.0954247	1.29508e-07	6.99725e-05
SLC25A51	Transcriptomics	0.133379	0.0022675	0.00563505				0.126082	0.000185379	0.00118575
SLC25A53	Transcriptomics	0.187815	3.99917e-05	0.000173653				0.1869	7.41299e-06	0.000128077
SLC26A1	Transcriptomics	-0.413018	0.00668277	0.0145359				-0.355486	0.00503926	0.0153011
SLC26A11	Transcriptomics	-0.0636431	0.00980466	0.0203095				-0.0509931	0.0192178	0.0445582
SLC26A2	Transcriptomics	0.256432	2.32577e-05	0.000110626	-0.164504	0.00152518	0.00870498
SLC26A4	Transcriptomics	-0.170434	3.03527e-05	0.00013869				-0.108139	0.00155832	0.00608521
SLC26A6	Transcriptomics				-0.034778	0.0103826	0.0338923
SLC26A8	Transcriptomics	-0.273772	2.54853e-06	1.75818e-05				-0.184463	0.000355382	0.0019394
SLC26A9	Transcriptomics	0.602862	0.001671	0.00432647
SLC27A1	Transcriptomics							-0.0985822	0.000256619	0.00152996
SLC27A2	Transcriptomics				0.486269	0.00121168	0.00741273
SLC27A3	Transcriptomics	-0.14609	0.00400229	0.00924037				-0.14073	0.000279039	0.00162842
SLC27A4	Transcriptomics	-0.151883	1.97332e-08	3.84484e-07	0.0799745	1.9491e-05	0.000573941	-0.0719086	0.000338704	0.00187896
SLC27A6	Transcriptomics							-0.506798	0.00523453	0.015779
SLC29A1	Transcriptomics	-0.140194	1.70492e-05	8.49571e-05	0.114386	3.21943e-05	0.000754969
SLC29A3	Transcriptomics	0.115799	6.3598e-05	0.000257093				0.0667254	0.0134906	0.0336511
SLC2A1	Transcriptomics				-0.082597	0.00151397	0.00865161
SLC2A10	Transcriptomics	0.362287	4.92198e-05	0.00020644				0.218417	0.00166746	0.00639223
SLC2A11	Transcriptomics	-0.190197	7.86446e-08	1.08298e-06	0.0706535	0.0121674	0.0380311	-0.119544	8.87378e-05	0.000697506
SLC2A12	Transcriptomics	0.264651	1.12937e-05	6.00675e-05				0.151445	0.000883592	0.00390281
SLC2A13	Transcriptomics							0.153469	0.00484636	0.0148436
SLC2A4	Transcriptomics	0.289819	0.0188956	0.0360957
SLC2A4RG	Transcriptomics	-0.127053	0.0263504	0.048136	-0.0843896	0.0127695	0.0394371	-0.211443	9.14043e-06	0.000146895
SLC2A5	Transcriptomics	0.196058	0.00718545	0.0155129	-0.2257	0.000526382	0.00415602
SLC2A6	Transcriptomics	-0.135498	1.21028e-05	6.39083e-05	0.0508699	0.0143041	0.0427763	-0.0846284	0.00131782	0.00532511
SLC2A8	Transcriptomics	-0.0943277	0.000351416	0.00111624				-0.0729537	0.0007865	0.00356936
SLC2A9	Transcriptomics	0.644147	3.84339e-05	0.000168697	-2.96555	0.00934366	0.0314866	0.374291	0.00544597	0.0162666
SLC30A1	Transcriptomics	0.256682	2.79142e-08	4.93221e-07				0.176493	6.31461e-06	0.000116858
SLC30A3	Transcriptomics	-0.310678	2.15858e-10	1.70334e-08	0.115083	0.0008482	0.0057834	-0.195594	1.4493e-07	1.53059e-05
SLC30A4	Transcriptomics	0.142916	0.000259725	0.000856589				0.131873	8.35969e-05	0.00066907
SLC30A6	Transcriptomics	0.209022	6.31069e-07	5.66422e-06				0.151288	1.38126e-05	0.000190783
SLC30A7	Transcriptomics	0.09959	0.00165416	0.00428994	-0.0613128	0.00313716	0.0145045
SLC30A9	Transcriptomics				0.0739451	0.000246629	0.00251208
SLC32A1	Transcriptomics	-0.450248	1.37012e-05	7.09876e-05	0.325877	8.31764e-05	0.00128953
SLC35A2	Transcriptomics	-0.0779995	0.0041579	0.0095541	0.0644947	0.00267215	0.0129338
SLC35A3	Transcriptomics	0.102064	2.91697e-05	0.000134345				0.0582556	0.00336804	0.011126
SLC35A5	Transcriptomics	0.0783857	0.00997709	0.0206153				0.0995509	5.26876e-05	0.000483706
SLC35B1	Transcriptomics	-0.116594	8.91156e-06	4.91448e-05	0.0521168	0.0049097	0.0200125	-0.064477	0.0194968	0.0451014
SLC35B3	Transcriptomics				0.0828412	0.0060601	0.0232137
SLC35C2	Transcriptomics	-0.0922059	3.50846e-05	0.000156067				-0.0673996	0.000160618	0.00107226
SLC35D1	Transcriptomics	0.145818	3.5086e-05	0.000156067				0.106003	0.000251291	0.00150458
SLC35E1	Transcriptomics	-0.0786269	0.00738264	0.0158898				-0.0794398	0.00163701	0.0063065
SLC35E2A	Transcriptomics	-0.069006	0.00174135	0.00448163	0.0687021	0.000311063	0.00293456
SLC35E3	Transcriptomics	-0.128992	0.013243	0.026377				-0.17159	3.60653e-05	0.000366816
SLC35E4	Transcriptomics	-0.104307	0.00955025	0.0198943
SLC35F1	Transcriptomics	0.042138	0.0147693	0.0290465				0.0792572	7.3591e-05	0.000612357
SLC35F2	Transcriptomics				0.147916	0.0134769	0.0410991	0.15897	0.0146132	0.0358283
SLC35F3	Transcriptomics							0.0722513	0.00962412	0.0256997
SLC35F4	Transcriptomics	-0.808669	0.00843901	0.0178518	-0.775001	0.00130494	0.00781377
SLC35F5	Transcriptomics	0.0882246	0.00152285	0.00400187
SLC35F6	Transcriptomics	-0.0294121	0.0263487	0.048136				-0.0257808	0.00450548	0.0139578
SLC35G1	Transcriptomics	-0.363645	0.00492802	0.0111206	0.435629	0.000116274	0.0015966
SLC35G2	Transcriptomics							0.0749202	0.0139023	0.034458
SLC35G5	Transcriptomics							-0.707592	0.00257329	0.0089962
SLC36A1	Transcriptomics							0.113976	0.00430658	0.0134667
SLC36A4	Transcriptomics	0.0858968	0.00650331	0.0141885				0.12325	0.000153819	0.00103623
SLC37A2	Transcriptomics	1.32373	0.00800213	0.0170493	-1.10197	0.0111741	0.0357406
SLC37A4	Transcriptomics	-0.0780011	0.0107851	0.022066
SLC38A1	Transcriptomics				0.053739	0.0144746	0.0431761	0.0553685	0.0148329	0.0362463
SLC38A10	Transcriptomics							-0.0704896	0.0065613	0.0189127
SLC38A2	Transcriptomics	0.212968	8.74529e-12	2.50713e-09				0.169053	1.07708e-11	1.51287e-07
SLC38A5	Transcriptomics							-0.163694	0.0054767	0.0163394
SLC38A6	Transcriptomics	0.130186	0.00314361	0.00749966
SLC38A7	Transcriptomics	-0.129031	2.13338e-06	1.51801e-05				-0.0986255	4.65904e-05	0.000443078
SLC38A9	Transcriptomics	0.124675	0.000244884	0.000814775				0.0850287	0.00367192	0.0118948
SLC39A11	Transcriptomics	0.241935	3.31401e-10	2.22721e-08	-0.0916455	0.00038164	0.0033673	0.150289	1.5686e-08	5.20328e-06
SLC39A12	Transcriptomics	0.297724	2.19079e-08	4.13045e-07	-0.142885	0.00249046	0.0122783	0.15484	1.83598e-05	0.000232116
SLC39A13	Transcriptomics	-0.0923438	0.00844167	0.0178518				-0.083515	0.00249822	0.00878154
SLC39A14	Transcriptomics	0.100821	0.0107879	0.022066				0.0844346	0.016533	0.039534
SLC39A3	Transcriptomics	-0.285162	8.83908e-08	1.18129e-06	0.078614	0.0174611	0.0495071	-0.206548	1.97311e-06	6.38578e-05
SLC39A4	Transcriptomics	-0.388023	4.56896e-06	2.82601e-05				-0.28467	9.14183e-05	0.000711006
SLC39A6	Transcriptomics	0.0738071	0.00836675	0.0177183				0.101136	1.92692e-05	0.000239946
SLC39A8	Transcriptomics	0.14493	0.00238395	0.00588074
SLC39A9	Transcriptomics	0.0560704	0.00483694	0.0109351				0.0579036	0.00116961	0.00482765
SLC40A1	Transcriptomics	0.289767	0.000309454	0.000998297				0.18277	0.00443006	0.0137848
SLC41A1	Transcriptomics	0.125617	2.47505e-10	1.87917e-08	-0.0422445	0.0103829	0.0338923	0.0833729	1.93964e-07	1.71347e-05
SLC41A2	Transcriptomics	0.164178	0.00851704	0.0179895				0.209612	0.000433015	0.00226269
SLC41A3	Transcriptomics	-0.0652066	0.000372194	0.00117118	0.0372519	0.0048125	0.0196857
SLC43A1	Transcriptomics	0.0870161	0.0201534	0.0381307
SLC43A2	Transcriptomics	-0.0811566	0.000897045	0.00251194				-0.100809	6.67139e-05	0.00057138
SLC43A3	Transcriptomics	0.578632	2.11672e-05	0.000102157	-0.395213	0.00198206	0.0104705
SLC44A1	Transcriptomics	0.114588	6.3232e-08	9.19605e-07	-0.0649943	0.000191573	0.00212898	0.0495933	0.00289504	0.00987725
SLC44A2	Transcriptomics				-0.0603603	0.00598173	0.0230135
SLC44A3	Transcriptomics	0.246732	0.00587955	0.0129831
SLC44A5	Transcriptomics				0.130504	0.00450162	0.0187853
SLC45A1	Transcriptomics	-0.239009	1.63784e-09	6.49863e-08	0.105798	7.40617e-05	0.00120962	-0.133211	5.30935e-05	0.000485844
SLC46A1	Transcriptomics	0.107738	1.22711e-05	6.45816e-05				0.0740789	0.000410141	0.00216826
SLC47A1	Transcriptomics				0.119231	0.00563993	0.0220545
SLC49A3	Transcriptomics	-0.261274	2.117e-05	0.000102157				-0.212413	0.000181458	0.00116862
SLC4A11	Transcriptomics	0.276627	0.0013298	0.00355044				0.247918	0.00184992	0.00693645
SLC4A1AP	Transcriptomics	-0.128494	5.90649e-10	3.25343e-08	0.0741463	5.31758e-07	0.000111479	-0.0543476	0.00102384	0.00437117
SLC4A2	Transcriptomics	0.125994	0.000547085	0.0016395	-0.108038	0.000366449	0.00326388
SLC4A3	Transcriptomics	-0.0778822	8.0759e-06	4.52757e-05	0.0349186	0.00423732	0.0180473	-0.0429636	0.00239636	0.00850874
SLC4A4	Transcriptomics	0.156611	0.00117187	0.00317595
SLC4A7	Transcriptomics				-0.123427	0.000378567	0.0033464
SLC52A2	Transcriptomics	-0.116242	0.0185923	0.0355642				-0.11429	0.00196565	0.00725618
SLC52A3	Transcriptomics	0.420101	3.32899e-05	0.000149683	-0.427172	4.45098e-06	0.000269482
SLC5A3	Transcriptomics	0.414684	1.04963e-13	1.68993e-10	-0.139144	0.00409683	0.0176734	0.27554	2.55545e-10	5.98231e-07
SLC5A6	Transcriptomics	-0.0811992	0.00866928	0.0182726
SLC6A1	Transcriptomics				0.0482181	0.0137201	0.0415801
SLC6A12	Transcriptomics	0.14882	0.0020919	0.00524975
SLC6A15	Transcriptomics							0.106696	0.00433105	0.0135279
SLC6A16	Transcriptomics	0.426267	0.00192867	0.00490721	-0.322944	0.00313694	0.0145045
SLC6A17	Transcriptomics	-0.104722	0.000272184	0.000893068	0.0732095	0.00252565	0.0124006
SLC6A7	Transcriptomics	-0.156226	2.00972e-07	2.27297e-06	0.0917506	9.75573e-05	0.0014334
SLC6A9	Transcriptomics	0.195365	4.66522e-08	7.28085e-07				0.12933	4.69522e-05	0.000445313
SLC7A1	Transcriptomics	0.0901943	9.87828e-05	0.000375116				0.0597626	0.002682	0.00930192
SLC7A11	Transcriptomics	0.149307	0.00103146	0.0028409
SLC7A14	Transcriptomics				0.0803521	0.0105113	0.0341927
SLC7A2	Transcriptomics	0.444748	2.24059e-12	1.30654e-09	-0.215741	6.29902e-05	0.00111151	0.229007	2.1363e-07	1.7968e-05
SLC7A3	Transcriptomics				3.27702	0.00284578	0.0135192
SLC7A4	Transcriptomics	-0.35088	0.000288549	0.000938739	0.4158	3.28019e-05	0.000766643
SLC7A5	Transcriptomics				-0.0800189	8.69537e-05	0.00132326
SLC7A6	Transcriptomics				0.0428356	0.0061396	0.0234407	0.0458991	0.0107307	0.0280211
SLC7A6OS	Transcriptomics	0.100579	6.31069e-07	5.66422e-06	-0.0412898	0.00638344	0.024058	0.0592889	0.00246875	0.00869959
SLC7A7	Transcriptomics	1.12256	3.04048e-06	2.03009e-05	-0.936566	1.363e-05	0.000465807
SLC7A8	Transcriptomics	-0.135902	4.21196e-08	6.76901e-07	0.0632734	0.000489948	0.00396875	-0.072629	0.0012692	0.0051645
SLC7A9	Transcriptomics	1.14094	0.00140118	0.00371618	-0.942651	0.00136508	0.0080772
SLC8A2	Transcriptomics	-0.129829	2.08841e-05	0.000101203	0.0606287	0.00364964	0.0162592	-0.0691999	0.0136944	0.0340826
SLC8A3	Transcriptomics				0.101257	0.00345516	0.0156199
SLC8B1	Transcriptomics							-0.0821391	0.000708593	0.00328153
SLC9A1	Transcriptomics	-0.0833926	0.000225458	0.000758534	0.0373928	0.0142193	0.0426138	-0.0459998	0.0221718	0.049972
SLC9A2	Transcriptomics	0.996869	0.000197804	0.000677243				0.913276	0.00019486	0.00123187
SLC9A3R2	Transcriptomics							-0.101946	0.0131558	0.0330035
SLC9A6	Transcriptomics				0.0545597	0.00107425	0.00681554
SLC9A7	Transcriptomics							0.0994859	0.000708593	0.00328153
SLC9A9	Transcriptomics	0.230502	4.61342e-07	4.42046e-06	-0.163745	5.91822e-06	0.000300098
SLC9C2	Transcriptomics	3.26453	9.39682e-05	0.000360013				1.18834	0.000388379	0.00207924
SLCO1A2	Transcriptomics	0.110121	0.00465823	0.0105775	-0.0772715	0.0163785	0.047298
SLCO2B1	Transcriptomics	0.108637	0.000745694	0.00214681	-0.121705	4.09984e-05	0.000859497
SLCO3A1	Transcriptomics	0.0497397	0.0044018	0.0100566
SLCO4A1	Transcriptomics	0.270282	3.62356e-06	2.34234e-05	-0.211399	0.000119367	0.00162938
SLCO4C1	Transcriptomics	1.18034	0.000591436	0.00175682				1.49775	0.000239221	0.00145034
SLF2	Transcriptomics	0.0895753	0.000141127	0.000507173
SLFN11	Transcriptomics	0.471958	6.76341e-08	9.66548e-07	-0.244056	0.00230355	0.0116599	0.227901	0.000161774	0.00107798
SLFN12	Transcriptomics	0.654727	2.35653e-05	0.000111706	-0.545098	5.15685e-05	0.000984391
SLFNL1	Transcriptomics	2.00573	0.000351384	0.00111624
SLIRP	Transcriptomics	-0.214874	8.0778e-06	4.52757e-05				-0.129466	0.00151097	0.00593653
SLIT1	Transcriptomics	-0.0633912	0.0247603	0.0456774	0.0642469	0.00716822	0.026132
SLIT2	Transcriptomics				0.062156	0.00212968	0.0110668
SLITRK2	Transcriptomics	0.0740457	0.00311319	0.0074345				0.0715482	0.00108413	0.00457013
SLITRK3	Transcriptomics				0.0499583	0.0138856	0.0419794	0.163262	0.00115496	0.00478684
SLK	Transcriptomics	0.0585641	0.00217793	0.00543494
SLMAP	Transcriptomics	0.15121	9.1376e-08	1.21204e-06				0.110029	2.06263e-06	6.48136e-05
SLTM	Transcriptomics							-0.0568384	0.0131554	0.0330035
SLU7	Transcriptomics	-0.0766351	0.00041725	0.00129387				-0.061989	0.000444877	0.00231007
SLX4	Transcriptomics	-0.155388	9.29284e-06	5.09148e-05	0.0701692	0.00181741	0.00983736	-0.0852184	0.00727012	0.0204359
SMAD1	Transcriptomics	0.146617	2.14405e-07	2.37345e-06	-0.0955234	2.4041e-05	0.00064815	0.0510932	0.0180488	0.0423442
SMAD2	Transcriptomics	0.138057	5.11591e-09	1.42882e-07	-0.0581104	0.00307259	0.0142955	0.0799469	3.10711e-05	0.000333167
SMAD3	Transcriptomics	0.0499834	0.00411849	0.00947731
SMAD4	Transcriptomics	0.221322	4.18608e-14	1.68993e-10	-0.0986803	1.01675e-06	0.000138545	0.122642	4.98839e-10	7.25151e-07
SMAD5	Transcriptomics	0.232635	3.86945e-10	2.45929e-08	-0.0999777	0.000157442	0.00189822	0.132657	3.46301e-06	8.62453e-05
SMAD6	Transcriptomics	0.182249	0.00963488	0.0200372	-0.224595	0.000259285	0.00260137
SMAD7	Transcriptomics	0.0910921	0.000946729	0.00263114
SMAD9	Transcriptomics	0.233855	0.000144609	0.000517418				0.152817	0.00541644	0.0162043
SMAP1	Transcriptomics	-0.0389739	0.0125865	0.0252312
SMAP2	Transcriptomics	-0.10318	1.06617e-08	2.42003e-07	0.0549585	3.37307e-05	0.000780616	-0.0482219	0.00142892	0.00569232
SMARCA1	Transcriptomics	0.118214	2.47418e-06	1.7138e-05				0.0959667	1.17209e-05	0.000170788
SMARCA4	Transcriptomics	-0.118059	1.12916e-05	6.00675e-05				-0.111032	3.46187e-06	8.62453e-05
SMARCA5	Transcriptomics	0.0681565	0.00033947	0.00108421				0.0497688	0.00298097	0.010114
SMARCAD1	Transcriptomics	0.106732	0.000169265	0.000592154				0.0971058	5.47451e-05	0.00049738
SMARCB1	Transcriptomics	-0.0405576	0.00250596	0.00613433				-0.0346116	0.00238222	0.00846891
SMARCC1	Transcriptomics	0.159274	1.97256e-09	7.29181e-08	-0.106064	6.00776e-07	0.000115596	0.0532108	0.0176159	0.0416065
SMC1A	Transcriptomics	0.13083	4.11457e-09	1.24574e-07	-0.0565205	0.00667902	0.0248714	0.0743094	4.99328e-05	0.000465102
SMC3	Transcriptomics	0.0644451	2.42117e-05	0.000114312	-0.0403234	0.00212965	0.0110668	0.0241217	0.0118279	0.0303666
SMC4	Transcriptomics	0.0433369	0.0261466	0.0478384	-0.0786638	0.0011759	0.00727926
SMC5	Transcriptomics	0.16672	7.14613e-07	6.24256e-06	-0.0754549	0.00563998	0.0220545	0.0912652	0.000601102	0.0029034
SMC6	Transcriptomics	0.0727855	0.00109965	0.00300499
SMCHD1	Transcriptomics	0.146898	0.000124904	0.000457726				0.0868791	0.00734864	0.0205779
SMCR8	Transcriptomics	0.128697	0.00131593	0.00352				0.12404	2.08827e-05	0.00025243
SMDT1	Transcriptomics	-0.112265	0.00448588	0.010227
SMG1	Transcriptomics	0.107475	0.00144577	0.00382075				0.0737661	0.00607953	0.0177756
SMG5	Transcriptomics	0.069661	1.75175e-05	8.69894e-05	-0.0335226	0.0156289	0.0456965	0.0361384	0.00471246	0.0144811
SMG6	Transcriptomics	0.084124	2.74327e-08	4.89677e-07	-0.0670863	3.06767e-07	9.56184e-05
SMG7	Transcriptomics	0.0463885	4.10463e-05	0.000177254				0.0349826	0.00017633	0.00114668
SMG8	Transcriptomics	0.137474	0.0110711	0.0225794				0.2579	8.23583e-05	0.000661409
SMIM10L1	Transcriptomics	-0.0522933	0.00198849	0.00503532	0.0352045	0.0118048	0.0372358
SMIM10L2A	Transcriptomics	-0.158531	3.71923e-11	6.53005e-09	0.0657747	0.000228714	0.00240999	-0.0927564	2.15604e-06	6.64118e-05
SMIM10L2B	Transcriptomics	-0.215745	1.51486e-10	1.41851e-08	0.0863613	0.000291209	0.00281315	-0.129383	1.83741e-06	6.07255e-05
SMIM12	Transcriptomics	-0.0551458	0.000511491	0.00154674	0.0475759	0.000749547	0.00532026
SMIM13	Transcriptomics							0.0751105	0.00029297	0.00168858
SMIM14	Transcriptomics	-0.048103	0.012694	0.0254177
SMIM15	Transcriptomics	0.0858669	0.00250591	0.00613433				0.070618	0.00440506	0.0137283
SMIM17	Transcriptomics	-0.212444	2.953e-06	1.98459e-05	0.181208	0.000403936	0.0034959
SMIM18	Transcriptomics	-4.86909	0.00814612	0.0173062	6.27317	1.98649e-05	0.000580168
SMIM19	Transcriptomics	-0.0937668	0.0109757	0.0223949	0.0842948	0.00025927	0.00260137
SMIM24	Transcriptomics	-0.68461	0.000565711	0.00168955	0.404536	0.00504182	0.0203617
SMIM26	Transcriptomics	-0.542084	0.000653513	0.00191724				-0.354388	0.0107304	0.0280211
SMIM29	Transcriptomics	-0.0890482	0.0119597	0.0241567				-0.0751096	0.00656134	0.0189127
SMIM3	Transcriptomics	0.222202	0.000167232	0.000585955
SMIM32	Transcriptomics	-0.626886	0.00106505	0.00292295				-0.422427	0.00952423	0.025467
SMIM4	Transcriptomics	-0.245302	4.3804e-05	0.000187483				-0.143158	0.00992944	0.0263548
SMIM7	Transcriptomics	-0.141037	3.31976e-06	2.17905e-05				-0.120496	6.87192e-06	0.000122803
SMIM8	Transcriptomics	-0.0423855	0.0251498	0.0462743
SMKR1	Transcriptomics	-0.788772	4.00173e-07	3.97256e-06	0.423415	6.88496e-06	0.000327817
SMN2	Transcriptomics	-0.357166	0.00330081	0.00781578	0.315786	0.00192575	0.0102809
SMNDC1	Transcriptomics	0.0870841	0.000239193	0.000798434				0.0712755	0.000210697	0.00131304
SMO	Transcriptomics	0.264798	3.50875e-05	0.000156067	-0.187919	0.000743753	0.00529231
SMOC1	Transcriptomics	0.199586	2.07081e-06	1.48477e-05	-0.131307	0.000120412	0.00163728
SMOX	Transcriptomics	0.109691	0.0134681	0.0267688	-0.0924283	0.00803834	0.0283265
SMPD3	Transcriptomics	-0.0996936	0.0263501	0.048136	0.0955376	0.00507544	0.0204739
SMPDL3A	Transcriptomics				0.134592	0.000929827	0.00619576	0.155927	0.0018164	0.0068329
SMPDL3B	Transcriptomics							-0.553221	0.00402173	0.0127741
SMPX	Transcriptomics	-1.51701	0.0140467	0.0277926	1.4759	0.000210258	0.00227354
SMS	Transcriptomics	-0.048811	0.0251498	0.0462743	0.0482858	0.00216035	0.0111768
SMTN	Transcriptomics	0.170249	0.00751661	0.0161262	-0.135538	0.0020695	0.0108262
SMUG1	Transcriptomics				0.0478093	0.0017912	0.00974064
SMURF2	Transcriptomics	0.145632	2.88935e-08	5.05402e-07	-0.0812693	0.000301002	0.00287415	0.0643627	0.00101088	0.00433028
SMYD2	Transcriptomics	-0.115813	0.000190851	0.000657216	0.120006	3.26753e-06	0.000240292
SMYD3	Transcriptomics	-0.0911902	0.0134683	0.0267688	0.0796456	0.00247286	0.0122173
SNAI2	Transcriptomics	0.624605	0.000380838	0.001193				0.778955	3.28341e-07	2.18724e-05
SNAP23	Transcriptomics	0.188029	9.00799e-07	7.49563e-06	-0.109288	0.000437914	0.00368099	0.0787416	0.0200656	0.0461661
SNAP25	Transcriptomics	-0.0869619	0.000211292	0.000716517	0.0798644	7.86382e-06	0.000349542
SNAP29	Transcriptomics	0.0298257	0.0140462	0.0277926	-0.0319515	0.00256153	0.0125375
SNAP47	Transcriptomics	-0.0387117	0.00738251	0.0158898
SNAP91	Transcriptomics				0.0626038	0.00329212	0.0150161
SNAPC2	Transcriptomics	-0.138153	0.000547069	0.0016395				-0.108585	0.00301607	0.0102032
SNAPC4	Transcriptomics	-0.154451	2.35723e-05	0.000111706				-0.103774	0.00111196	0.00464978
SNAPC5	Transcriptomics	-0.122625	0.019049	0.0363437	0.103931	0.000199871	0.00219671
SNCA	Transcriptomics	-0.110464	4.8399e-06	2.95328e-05	0.0839662	7.68669e-06	0.000347199
SNCAIP	Transcriptomics	0.156128	0.0116565	0.0236061				0.17733	4.69478e-05	0.000445313
SNCB	Transcriptomics	-0.174068	2.24035e-09	8.00597e-08				-0.121115	4.80258e-06	0.000101081
SNCG	Transcriptomics	-0.206159	7.84029e-07	6.72465e-06				-0.126062	0.00077633	0.00352898
SND1	Transcriptomics	-0.0400569	0.00363581	0.00849693
SNF8	Transcriptomics	-0.116065	0.00317458	0.00755925				-0.0741954	0.0126352	0.0319774
SNN	Transcriptomics							0.032418	0.00261898	0.00912538
SNORC	Transcriptomics	-0.152128	0.00118436	0.00320532				-0.160625	0.000240933	0.00145744
SNPH	Transcriptomics	0.0210444	0.0251481	0.0462743
SNRK	Transcriptomics							0.0688497	0.00428236	0.0134117
SNRNP25	Transcriptomics	-0.141562	0.000347402	0.00110548	0.0779915	0.00362481	0.0161743
SNRNP40	Transcriptomics	-0.0826703	3.78519e-06	2.42328e-05	0.0467132	0.000360504	0.00322748	-0.035957	0.0100852	0.0266627
SNRNP48	Transcriptomics	0.185364	6.82749e-09	1.74998e-07	-0.085191	0.00441193	0.0185542	0.100173	7.35881e-05	0.000612357
SNRNP70	Transcriptomics	-0.142424	0.000376315	0.0011828				-0.116675	4.01903e-05	0.000398975
SNRPA	Transcriptomics							-0.0817298	0.00068127	0.0031834
SNRPA1	Transcriptomics	-0.14952	1.06633e-06	8.58319e-06	0.0773581	0.00084169	0.00575018	-0.072162	0.00271391	0.00938674
SNRPB	Transcriptomics	-0.140738	2.5484e-06	1.75818e-05				-0.0957062	0.000153817	0.00103623
SNRPB2	Transcriptomics	-0.110739	0.0245663	0.0453802				-0.098251	0.00380024	0.0122374
SNRPD1	Transcriptomics	-0.101884	7.11316e-06	4.07527e-05	0.0522509	0.00249038	0.0122783	-0.0496335	0.0143968	0.0354211
SNRPD3	Transcriptomics	-0.147081	2.43057e-08	4.46336e-07	0.0595907	0.00016293	0.00193287	-0.08749	6.27878e-05	0.000546778
SNRPE	Transcriptomics	-0.146726	0.00452838	0.0103139
SNRPF	Transcriptomics	-0.160003	0.00260761	0.00635215				-0.100629	0.0194037	0.0449149
SNRPN	Transcriptomics	-0.146094	0.0108815	0.0222222				-0.153708	0.000218296	0.00134484
SNTB1	Transcriptomics	0.230363	4.92141e-05	0.00020644				0.152979	0.00080194	0.00362782
SNTB2	Transcriptomics	0.0699856	0.00192881	0.00490721
SNTG1	Transcriptomics							-0.0754684	0.00937606	0.0251379
SNU13	Transcriptomics	-0.0932546	0.000193141	0.000663681	0.0588635	4.17581e-05	0.000867702
SNUPN	Transcriptomics	-0.0465539	0.0101526	0.0209467	0.081777	4.13781e-05	0.000863591
SNX1	Transcriptomics	0.0647834	3.60175e-05	0.000159509	-0.0311472	0.0117331	0.0370596	0.0336363	0.00804686	0.0221882
SNX10	Transcriptomics	-0.10934	0.0214844	0.0402629	0.110939	0.000198193	0.00218167
SNX13	Transcriptomics	0.162799	4.61375e-05	0.000195615				0.129075	0.000292967	0.00168858
SNX14	Transcriptomics							0.0420519	0.0122567	0.0312395
SNX16	Transcriptomics	0.259042	1.16115e-05	6.15451e-05				0.255793	8.67419e-07	3.84164e-05
SNX17	Transcriptomics	-0.0758388	5.45576e-05	0.000225462				-0.0405212	0.013222	0.0331399
SNX18	Transcriptomics	0.205606	1.48907e-06	1.13246e-05	-0.0886403	0.016765	0.0480684	0.116966	0.00069479	0.00322838
SNX19	Transcriptomics	0.14371	2.51674e-08	4.5969e-07				0.0932537	3.52279e-05	0.000361714
SNX2	Transcriptomics	0.0507358	0.0087454	0.0184125				0.0454825	0.00631626	0.0183495
SNX22	Transcriptomics	-0.0905191	0.019049	0.0363437				-0.0974328	0.00808978	0.0222802
SNX25	Transcriptomics	0.0883856	0.00627	0.0137499	0.0653967	0.0111075	0.0355794	0.153782	2.78406e-06	7.59317e-05
SNX27	Transcriptomics	0.0583942	9.87579e-07	8.07559e-06				0.0498562	4.76569e-06	0.000100811
SNX29	Transcriptomics	0.121177	2.99526e-05	0.000137141				0.0591103	0.0150548	0.0367001
SNX3	Transcriptomics				0.0390909	0.0105112	0.0341927
SNX30	Transcriptomics	0.0821646	0.000675504	0.00197223				0.0811728	0.000960516	0.0041653
SNX31	Transcriptomics	1.1773	5.22782e-07	4.87309e-06	-1.28491	0.00231955	0.011722	0.534688	0.0119484	0.030583
SNX33	Transcriptomics	0.261273	1.91856e-10	1.5762e-08	-0.152001	3.81551e-06	0.000251246	0.109272	0.000284944	0.00165251
SNX6	Transcriptomics	0.110924	4.92218e-05	0.00020644				0.0710704	0.00135115	0.00543014
SNX7	Transcriptomics	0.230925	6.91556e-06	3.97284e-05				0.214734	2.39749e-06	6.95766e-05
SNX8	Transcriptomics	-0.0964601	0.000412537	0.00128059				-0.0763753	0.00119196	0.00489968
SNX9	Transcriptomics	0.0754742	4.26706e-09	1.26466e-07	-0.0333668	0.000372439	0.00330893	0.0421074	4.80498e-05	0.000452351
SOAT1	Transcriptomics	0.168839	2.26821e-08	4.23661e-07				0.100788	2.91738e-05	0.000319388
SOCS2	Transcriptomics	0.265517	1.46549e-08	3.13331e-07				0.203004	1.86593e-07	1.66943e-05
SOCS3	Transcriptomics	0.692174	7.22099e-05	0.000286676	-0.685409	6.07523e-05	0.00108153
SOCS4	Transcriptomics	0.313477	1.17244e-11	3.10718e-09	-0.106911	0.00307262	0.0142955	0.206566	2.74551e-08	7.14137e-06
SOCS5	Transcriptomics	0.0922354	0.000269007	0.000883554				0.100364	1.7349e-05	0.000223772
SOCS6	Transcriptomics	0.272296	6.37566e-10	3.40504e-08				0.195292	4.57294e-08	7.91244e-06
SOD1	Transcriptomics				0.0521099	0.0060193	0.0231389
SOD3	Transcriptomics				-0.160635	0.00646674	0.0242805	-0.36587	7.99287e-05	0.000650451
SOGA1	Transcriptomics	0.0946441	0.000505746	0.00153073	-0.0544647	0.0012578	0.00762165
SOHLH1	Transcriptomics	-0.292842	1.29957e-06	1.00905e-05				-0.20532	0.000240935	0.00145744
SORBS1	Transcriptomics	0.110031	2.40025e-07	2.59586e-06	-0.0486914	0.00698626	0.0256702	0.0613398	0.000855441	0.00381502
SORBS3	Transcriptomics				-0.0765587	0.00313716	0.0145045	-0.0762256	0.00871175	0.0236549
SORCS1	Transcriptomics	-0.0845272	0.0206436	0.0389162	0.0712267	0.0106413	0.0344479
SORCS3	Transcriptomics				0.0764401	0.0105115	0.0341927
SORT1	Transcriptomics	0.0661398	2.19637e-06	1.55829e-05				0.0451068	8.41972e-05	0.000673304
SOS1	Transcriptomics	0.150292	1.65713e-08	3.41817e-07				0.0961953	1.16245e-05	0.000170622
SOS2	Transcriptomics	0.19997	3.62177e-09	1.15094e-07	-0.0749827	0.0079875	0.0281975	0.124987	3.58536e-06	8.7128e-05
SOSTDC1	Transcriptomics	-0.299866	0.0174201	0.0335646
SOWAHA	Transcriptomics	0.104314	0.00016129	0.000568215				0.119746	5.10412e-06	0.000103752
SOWAHB	Transcriptomics				0.558355	0.00134507	0.00798853
SOWAHC	Transcriptomics	0.378566	5.8061e-09	1.56231e-07	-0.182055	0.000597479	0.00453142	0.196511	5.14905e-05	0.000476126
SOX1	Transcriptomics							0.11513	0.00952423	0.025467
SOX10	Transcriptomics				-0.078763	0.00423747	0.0180473
SOX13	Transcriptomics	0.114316	0.00076218	0.00218755	-0.0927754	0.00158222	0.00889676
SOX15	Transcriptomics	-0.225284	0.00333297	0.00788528				-0.215357	0.0007865	0.00356936
SOX18	Transcriptomics				-0.212059	0.00165328	0.00920409	-0.474372	0.000430102	0.00224999
SOX21	Transcriptomics	0.230173	7.22045e-05	0.000286676				0.153728	0.000322774	0.00181349
SOX5	Transcriptomics	0.341322	7.23373e-08	1.01707e-06				0.245481	1.051e-06	4.24205e-05
SOX6	Transcriptomics	0.160537	2.8675e-06	1.94012e-05	-0.106767	7.53997e-05	0.00122577
SOX9	Transcriptomics	0.186872	1.3513e-05	7.009e-05	-0.125684	0.00132521	0.00789737
SP1	Transcriptomics	0.241214	1.96812e-12	1.20206e-09	-0.13511	7.16754e-07	0.000119852	0.106104	1.04404e-05	0.000158368
SP100	Transcriptomics	0.237632	5.14918e-07	4.81584e-06	-0.214728	5.85916e-06	0.000300098
SP110	Transcriptomics	0.141722	0.00170603	0.00440585	-0.19829	3.15974e-05	0.00074718
SP140L	Transcriptomics	0.211349	0.0135822	0.0269499	-0.283396	0.000263629	0.00262255
SP3	Transcriptomics	0.165233	3.80259e-08	6.25424e-07				0.133071	2.13626e-07	1.7968e-05
SP4	Transcriptomics	0.256882	1.49901e-07	1.78444e-06				0.176241	9.93281e-06	0.000153495
SP8	Transcriptomics							1.19983	0.00495563	0.0151096
SP9	Transcriptomics				0.35916	0.000677389	0.00496606
SPA17	Transcriptomics	-0.174556	0.00626988	0.0137499	0.23994	1.18317e-06	0.000143266
SPAAR	Transcriptomics	0.232776	0.0169976	0.0328718	-0.238265	0.0107728	0.0347132
SPACA9	Transcriptomics	-0.0767104	0.00245651	0.00603009
SPAG1	Transcriptomics	0.149784	3.158e-05	0.00014314				0.173874	3.85962e-07	2.34685e-05
SPAG4	Transcriptomics	-0.667356	2.88894e-08	5.05402e-07	0.305082	8.5424e-05	0.00131133	-0.362273	0.00254305	0.00890329
SPAG7	Transcriptomics	-0.17043	6.54083e-08	9.44218e-07	0.0745265	0.00102656	0.00660819	-0.0959035	0.00053688	0.00265911
SPAG8	Transcriptomics	-0.386574	0.00213459	0.00534542	0.171839	0.0150868	0.0444814
SPAG9	Transcriptomics	0.118841	1.22864e-08	2.75259e-07				0.0808314	1.78884e-06	5.99666e-05
SPARC	Transcriptomics	0.103682	0.00551147	0.012259	-0.0722259	0.0102555	0.0335866
SPART	Transcriptomics	0.124333	7.11206e-08	1.00803e-06	-0.0390496	0.00735387	0.0266085	0.0852836	4.29898e-06	9.55468e-05
SPAST	Transcriptomics	0.111487	2.99526e-05	0.000137141				0.0967313	5.95351e-05	0.000525945
SPATA13	Transcriptomics	0.204682	2.43075e-08	4.46336e-07	-0.106925	0.00114972	0.00716458	0.0977576	0.000218299	0.00134484
SPATA18	Transcriptomics							0.398495	0.00635063	0.0184267
SPATA2	Transcriptomics	0.0687139	9.05392e-05	0.000348415				0.045782	0.00308716	0.0103839
SPATA20	Transcriptomics	-0.0775257	0.00360123	0.00843347				-0.0677901	0.00136808	0.00547947
SPATA25	Transcriptomics	-0.513061	0.014284	0.0282145				-0.455952	0.00762901	0.0212117
SPATA2L	Transcriptomics	-0.359485	1.21072e-07	1.51432e-06	0.153676	0.0012768	0.00770687	-0.205809	0.000201924	0.00126845
SPATA33	Transcriptomics				0.0464946	0.010192	0.0334344
SPATA5	Transcriptomics	0.33683	5.43343e-08	8.24168e-07	-0.167507	0.000922783	0.00615474	0.169323	0.000267622	0.00157743
SPATA5L1	Transcriptomics	0.108547	0.000302317	0.000978964				0.124032	9.85032e-06	0.00015323
SPATA6	Transcriptomics	0.204376	1.84966e-05	9.10991e-05				0.107619	0.00471259	0.0144811
SPATA7	Transcriptomics				0.0968628	0.00456241	0.0189598
SPATC1L	Transcriptomics	-0.327249	5.92909e-07	5.38712e-06				-0.275514	8.83491e-07	3.84164e-05
SPATS2	Transcriptomics	-0.0783103	0.000278618	0.000910743
SPATS2L	Transcriptomics	-0.0384121	0.000376441	0.0011828				-0.0271168	0.0114712	0.0295971
SPC24	Transcriptomics	-0.997715	0.000275388	0.000900691				-0.935358	0.000127352	0.00090166
SPCS1	Transcriptomics	-0.141823	2.34811e-08	4.35145e-07	0.0549335	0.00803847	0.0283265	-0.08689	6.77306e-05	0.000577974
SPDEF	Transcriptomics	-0.963106	1.13317e-07	1.44602e-06	0.714003	0.0135579	0.0412472	-0.628072	1.01828e-05	0.000155816
SPDL1	Transcriptomics	0.11952	0.000343399	0.00109523				0.154104	4.29891e-06	9.55468e-05
SPECC1L	Transcriptomics	0.0638447	0.00240795	0.00592539
SPEF1	Transcriptomics	-0.591182	5.25218e-11	7.93249e-09	0.199429	0.000497824	0.00400035	-0.391753	2.42064e-07	1.91013e-05
SPEG	Transcriptomics	-0.0866142	0.00128855	0.00345146				-0.060478	0.011708	0.030092
SPEN	Transcriptomics	0.121355	8.39803e-05	0.000327336	-0.0687139	0.000459508	0.0038014
SPG7	Transcriptomics	-0.0977718	8.83555e-08	1.18129e-06				-0.0707081	1.30419e-05	0.000182298
SPHK2	Transcriptomics	-0.0896373	0.0022675	0.00563505				-0.058661	0.0150552	0.0367001
SPHKAP	Transcriptomics				0.181529	0.00227099	0.011566
SPI1	Transcriptomics				-0.246222	3.1598e-05	0.00074718	-0.218971	0.000415765	0.00218969
SPICE1	Transcriptomics	1.79291	0.000653347	0.00191724				1.37075	0.00111185	0.00464978
SPIN1	Transcriptomics							0.0418183	0.01153	0.0297217
SPIN2B	Transcriptomics	-0.378916	3.25883e-08	5.58214e-07	0.193133	3.91438e-05	0.000842013	-0.185783	0.00458215	0.0141328
SPIN3	Transcriptomics				0.0589968	0.00928759	0.0313439
SPIN4	Transcriptomics	0.17585	0.00914039	0.0191427				0.126263	0.0211461	0.0480923
SPINT2	Transcriptomics	-0.196164	6.82696e-09	1.74998e-07	0.0681292	0.00447162	0.0186931	-0.128035	3.08287e-05	0.000331572
SPIRE1	Transcriptomics	0.123736	1.2729e-08	2.82918e-07				0.115809	2.12632e-09	1.60542e-06
SPIRE2	Transcriptomics	-0.136636	1.26073e-06	9.87077e-06				-0.0808473	0.000998031	0.00428584
SPN	Transcriptomics	0.544172	8.30742e-06	4.64004e-05	-0.380646	0.00105815	0.00674983
SPNS1	Transcriptomics	-1.84809	5.11547e-05	0.000213862				-1.51507	0.000396435	0.00211092
SPOCK2	Transcriptomics	-0.0299828	0.00036744	0.00116064	0.0153838	0.0115848	0.036679
SPOCK3	Transcriptomics							0.0807164	0.00174049	0.00662697
SPON1	Transcriptomics	0.120815	0.00582585	0.0128765
SPON2	Transcriptomics	-0.685269	2.27561e-11	4.84292e-09	0.2998	2.74452e-05	0.000698361	-0.385468	8.13063e-06	0.00013628
SPOPL	Transcriptomics	0.24669	5.30398e-09	1.46388e-07				0.19601	4.81011e-08	8.0432e-06
SPP1	Transcriptomics	0.222646	2.10176e-06	1.50236e-05				0.114105	0.00102385	0.00437117
SPPL2A	Transcriptomics	0.147427	9.14802e-07	7.58967e-06	-0.0786225	0.00070986	0.00513173	0.0688044	0.0050114	0.0152362
SPPL2B	Transcriptomics	-0.210891	4.98131e-06	3.02105e-05				-0.166785	1.65263e-05	0.000216335
SPR	Transcriptomics	0.193673	0.000134421	0.000486494				0.11213	0.0115892	0.0298355
SPRED1	Transcriptomics	0.147712	1.06633e-06	8.58319e-06				0.106348	4.1168e-05	0.000404651
SPRED2	Transcriptomics							0.0547398	0.00258859	0.00903596
SPRED3	Transcriptomics	-0.257036	2.953e-06	1.98459e-05	0.164907	0.000311063	0.00293456
SPRN	Transcriptomics	-0.177909	1.22717e-05	6.45816e-05	0.117711	0.000427444	0.00363436
SPRTN	Transcriptomics	0.145092	0.000359598	0.00113862				0.169925	2.19119e-05	0.000261936
SPRY1	Transcriptomics							-0.0655089	0.0130895	0.0328724
SPRYD3	Transcriptomics	-0.10403	4.04e-09	1.2419e-07	0.0536875	7.01741e-05	0.00118193	-0.0503421	0.000694796	0.00322838
SPRYD7	Transcriptomics	-0.105823	3.46268e-05	0.000154562	0.08194	3.01502e-05	0.000740366
SPSB3	Transcriptomics	-0.102633	0.0261466	0.0478384				-0.101237	0.00195375	0.00722585
SPTBN1	Transcriptomics	0.0584356	0.0010731	0.00294447				0.0353042	0.0193666	0.0448513
SPTBN2	Transcriptomics	-0.0722637	0.00479136	0.0108467
SPTBN4	Transcriptomics	-0.104159	0.00793043	0.0169057				-0.0773039	0.0124441	0.0316089
SPTLC1	Transcriptomics	0.0665857	0.00211305	0.00529727				0.0570691	0.00184992	0.00693645
SPTLC2	Transcriptomics	0.100059	1.20455e-06	9.47901e-06	-0.0491886	0.00471743	0.0194257	0.0508705	0.00213891	0.00775312
SPTSSA	Transcriptomics	0.126521	0.00285006	0.00687966
SPTSSB	Transcriptomics	-0.181139	0.00200881	0.0050749	0.178455	4.79412e-05	0.000944436
SPTY2D1	Transcriptomics	0.164752	0.000159352	0.000562112				0.149718	2.84893e-05	0.000314601
SQLE	Transcriptomics							0.105936	3.38761e-05	0.000352994
SQOR	Transcriptomics	0.791626	0.00273954	0.00664217	-0.575538	0.00438239	0.0184464
SRA1	Transcriptomics	-0.0749814	0.0126938	0.0254177
SRARP	Transcriptomics	0.153058	0.0160468	0.0312742	-0.174068	0.00594305	0.0228954
SRBD1	Transcriptomics	0.210116	0.01136	0.023069				0.217493	0.0100853	0.0266627
SRD5A1	Transcriptomics				0.0853983	0.000588113	0.00446762
SRD5A3	Transcriptomics	-0.22339	4.58631e-08	7.2219e-07	0.11918	2.14469e-05	0.000606124	-0.10421	0.0137639	0.0341872
SREBF1	Transcriptomics	-0.115335	0.00287819	0.00693848				-0.110291	0.000722609	0.00333332
SREK1	Transcriptomics				-0.0591957	0.00396045	0.0172545
SREK1IP1	Transcriptomics	0.0904947	0.000737555	0.00212906	-0.0762218	0.00170227	0.00938384
SRF	Transcriptomics	0.0326838	0.00989062	0.0204661
SRGAP1	Transcriptomics	0.213763	7.20454e-09	1.80705e-07	-0.130839	7.92167e-06	0.000351003	0.0829238	0.00490072	0.0149712
SRGAP2C	Transcriptomics	0.0544209	0.0028223	0.00681838	-0.0653041	0.0011671	0.00723766
SRGN	Transcriptomics	0.31057	7.04028e-05	0.000281021	-0.201485	0.00257983	0.0125997
SRM	Transcriptomics	-0.17463	1.60546e-06	1.20339e-05				-0.158583	8.43831e-07	3.77474e-05
SRP54	Transcriptomics	-0.0571317	0.00621263	0.013635	0.0605998	0.000420602	0.0035914
SRP68	Transcriptomics	-0.0433684	0.00330081	0.00781578	0.0429199	1.07725e-05	0.000412292
SRP72	Transcriptomics	-0.0394784	0.0108812	0.0222222				-0.0321261	0.0141826	0.0350238
SRPK1	Transcriptomics							0.0319056	0.0139718	0.0345877
SRPK2	Transcriptomics	-0.042873	0.0203148	0.0384061
SRPRA	Transcriptomics	-0.0753386	3.6765e-06	2.37099e-05	0.0644037	7.99762e-08	6.57737e-05
SRPRB	Transcriptomics				0.062606	0.000201563	0.00220846
SRPX2	Transcriptomics	1.25052	5.81036e-08	8.71354e-07	-0.791826	2.18523e-05	0.000610414	2.04701	0.00670471	0.0192482
SRRD	Transcriptomics				0.0321213	0.00850781	0.0294134	0.0571597	0.000519255	0.00259377
SRRM1	Transcriptomics	-0.0807174	0.000278618	0.000910743				-0.0902671	7.99531e-06	0.00013515
SRRM2	Transcriptomics	0.0176271	0.00661846	0.014418	-0.0188571	0.00818639	0.0286962
SRRM3	Transcriptomics	-0.107129	0.00135795	0.00361383				-0.0898575	0.000642119	0.003044
SRSF1	Transcriptomics	0.107856	0.000107743	0.000403684				0.0831355	0.000562519	0.00276071
SRSF10	Transcriptomics	0.0658046	5.74234e-05	0.00023511				0.0555905	0.000141018	0.000972871
SRSF11	Transcriptomics							-0.059115	0.0103496	0.0272494
SRSF12	Transcriptomics	-0.114486	0.00497458	0.0112106	0.133101	0.000493865	0.00399137
SRSF2	Transcriptomics	-0.102021	1.03405e-06	8.38239e-06	0.0438779	0.00808942	0.0284351	-0.058143	0.0010841	0.00457013
SRSF5	Transcriptomics	-0.101019	0.000690525	0.00200946				-0.0630639	0.0110097	0.028613
SRSF9	Transcriptomics	-0.0616749	0.0144036	0.0284191	0.0440432	0.0022548	0.011513
SS18	Transcriptomics	0.0766318	3.94733e-05	0.00017208	-0.0659269	0.000121462	0.0016468
SSBP1	Transcriptomics	-0.0684855	0.0116568	0.0236061	0.0519565	0.0019537	0.0103751
SSBP2	Transcriptomics	0.053487	0.00492841	0.0111206				0.0674698	0.00132604	0.00534921
SSBP3	Transcriptomics	-0.0639558	0.00502163	0.0112963				-0.0481292	0.0151299	0.0368248
SSBP4	Transcriptomics	-0.150998	0.00179581	0.00461132				-0.146658	0.000177603	0.00115172
SSH1	Transcriptomics	0.0991569	1.48762e-05	7.58167e-05				0.0734239	0.000137985	0.000955687
SSH2	Transcriptomics	0.116563	0.00119692	0.00323386	-0.0692336	0.00444172	0.0186182
SSNA1	Transcriptomics	-0.0820932	0.0253465	0.046599
SSPO	Transcriptomics	-0.116049	0.0208099	0.0391923
SSR1	Transcriptomics	0.0259536	0.0163129	0.0317497
SSR4	Transcriptomics	-0.137885	0.00131576	0.00352				-0.105944	0.00063792	0.00302915
SSSCA1	Transcriptomics	-0.212814	3.5562e-09	1.13524e-07	0.115967	3.28031e-05	0.000766643	-0.0968469	0.00126129	0.00514112
SST	Transcriptomics	-1.45966	1.14962e-13	1.68993e-10	0.540144	1.29523e-07	6.99725e-05	-0.919513	2.74537e-08	7.14137e-06
SSTR1	Transcriptomics				0.128579	0.0140518	0.0423182
SSTR2	Transcriptomics	-0.0532846	0.0227101	0.0422784
SSX2IP	Transcriptomics	0.0515432	0.0247606	0.0456774				0.0791212	0.000558773	0.00274718
ST13	Transcriptomics	0.0428687	0.0168578	0.0326263				0.0380728	0.0115294	0.0297217
ST14	Transcriptomics				-0.373759	0.00634188	0.0239413
ST18	Transcriptomics	0.217379	1.4082e-05	7.25624e-05	-0.114115	0.0107068	0.03458	0.103263	0.0147594	0.036098
ST3GAL1	Transcriptomics	0.0508646	0.00502154	0.0112963	-0.0468308	0.00549361	0.0216821
ST3GAL4	Transcriptomics				-0.0460692	0.0121677	0.0380311
ST3GAL5	Transcriptomics	-0.0560437	5.83722e-07	5.33092e-06	0.0310195	0.0002365	0.00245723	-0.0250242	0.00821931	0.0225759
ST3GAL6	Transcriptomics	0.0811744	7.3123e-05	0.000289891				0.0481658	0.00885031	0.0239803
ST5	Transcriptomics	0.0526621	0.00644414	0.01409	-0.0468141	0.00270996	0.0130402
ST6GAL1	Transcriptomics	0.126066	3.69785e-05	0.000163179	-0.0748971	0.00798775	0.0281975
ST6GALNAC1	Transcriptomics							-0.338861	0.0103499	0.0272494
ST6GALNAC3	Transcriptomics	0.333434	8.92841e-09	2.11125e-07	-0.128299	0.0118767	0.0373536	0.205135	3.23011e-06	8.26414e-05
ST6GALNAC4	Transcriptomics							-0.0532861	0.00711539	0.0200731
ST6GALNAC5	Transcriptomics				0.122505	0.00131539	0.00785217
ST6GALNAC6	Transcriptomics	1.0136	7.04028e-05	0.000281021				0.524492	0.0111812	0.0289661
ST7	Transcriptomics	0.0893987	6.65076e-08	9.57138e-07				0.0587953	4.24625e-05	0.000413899
ST7L	Transcriptomics	0.0799425	0.000422027	0.00130806	-0.0547833	0.000854714	0.00582224
ST8SIA1	Transcriptomics	0.0611146	0.0121656	0.0245057				0.0502815	0.0145409	0.0356816
ST8SIA3	Transcriptomics				0.0537518	0.0115917	0.036679
ST8SIA4	Transcriptomics	0.207765	0.0024319	0.00598222				0.143154	0.01201	0.0307055
ST8SIA6	Transcriptomics	0.369026	0.000478066	0.00146144
STAB1	Transcriptomics	0.233364	0.000188587	0.000650376	-0.224455	4.49556e-05	0.000904699
STAC	Transcriptomics							-0.744365	0.00139314	0.00556529
STAC2	Transcriptomics	-0.129486	7.42235e-06	4.21079e-05				-0.104703	8.91367e-06	0.000144574
STAC3	Transcriptomics							-0.629345	0.000589247	0.00286299
STAG1	Transcriptomics	0.206217	6.3751e-10	3.40504e-08	-0.0853358	0.000534823	0.00419672	0.120881	4.41167e-06	9.64516e-05
STAG2	Transcriptomics	0.173621	1.8313e-09	6.97142e-08	-0.0774505	0.000452212	0.0037541	0.0961707	5.90007e-06	0.000112909
STAM	Transcriptomics				0.0565175	0.013237	0.0405002	0.0649627	0.00696363	0.0197684
STAM2	Transcriptomics	0.140429	4.43815e-05	0.000189248				0.119458	9.55882e-05	0.000737305
STAMBP	Transcriptomics							0.0541917	0.000625372	0.00298595
STAMBPL1	Transcriptomics				0.086569	0.00788724	0.0279619
STAP2	Transcriptomics	-0.385038	0.0107879	0.022066				-0.345958	0.00839556	0.0229829
STAR	Transcriptomics	-0.355152	2.10154e-06	1.50236e-05	0.235394	5.80587e-05	0.00105914
STARD13	Transcriptomics	0.136144	0.000102539	0.000387063				0.113269	3.5505e-05	0.000362957
STARD3	Transcriptomics				-0.0458359	0.0132377	0.0405002
STARD4	Transcriptomics	0.094169	0.00506869	0.0113948				0.11755	0.0003434	0.00189829
STARD7	Transcriptomics	0.054115	6.77734e-05	0.000271751				0.0541776	1.44258e-06	5.14323e-05
STARD8	Transcriptomics	0.225171	8.42494e-06	4.70172e-05	-0.172084	0.000201569	0.00220846
STAT3	Transcriptomics	0.072346	0.000149981	0.000534273	-0.0772029	1.12047e-05	0.000419761
STAT4	Transcriptomics	-0.209984	8.0778e-06	4.52757e-05	0.126541	0.00105818	0.00674983
STAT5A	Transcriptomics	0.216913	1.44729e-05	7.41448e-05	-0.193644	3.50161e-05	0.000797142
STAT5B	Transcriptomics	0.0770092	2.19079e-08	4.13045e-07				0.0525452	1.78884e-06	5.99666e-05
STAT6	Transcriptomics				-0.039169	0.0150865	0.0444814
STAU1	Transcriptomics	0.0486478	1.17701e-05	6.23059e-05				0.0535504	1.77761e-07	1.66943e-05
STAU2	Transcriptomics				0.0755939	0.00141667	0.00828098
STC1	Transcriptomics	1.93308	1.33272e-05	6.92156e-05	-1.7434	8.32563e-06	0.000362095
STEAP1	Transcriptomics				0.538655	0.00958019	0.0320485
STEAP1B	Transcriptomics	1.37426	2.26329e-06	1.59559e-05				1.02776	2.71647e-05	0.000305052
STEAP3	Transcriptomics	0.43394	1.28008e-06	9.96119e-06	-0.24693	0.0061397	0.0234407	0.18701	0.000877919	0.00388267
STEAP4	Transcriptomics	-2.09296	4.21022e-05	0.000181483	-0.912006	0.00403955	0.0175168
STIL	Transcriptomics	0.410903	0.000316708	0.00101962				0.392332	3.01061e-05	0.000328088
STIM2	Transcriptomics	0.0409613	0.00411841	0.00947731				0.05502	8.48511e-05	0.000675685
STK10	Transcriptomics	0.120263	0.000111804	0.000416469	-0.0941156	0.00123917	0.00753179
STK11	Transcriptomics							-0.0794676	0.000817677	0.00368244
STK17A	Transcriptomics	0.160786	2.79102e-08	4.93221e-07				0.100545	4.37997e-05	0.000422825
STK17B	Transcriptomics	0.42709	1.88342e-07	2.15427e-06	-0.232791	0.000445006	0.00372062	0.1943	0.000377971	0.00203721
STK24	Transcriptomics				0.0251762	0.00274811	0.0131969	0.0224004	0.00196561	0.00725618
STK25	Transcriptomics	-0.0729416	5.91343e-06	3.47615e-05				-0.0495969	0.000309629	0.00175811
STK26	Transcriptomics	0.446433	0.0165814	0.0321656				0.524133	0.000997814	0.00428584
STK3	Transcriptomics	0.28724	1.35849e-07	1.65228e-06	-0.158162	0.000958676	0.00631328	0.129078	0.000633722	0.00301434
STK32A	Transcriptomics	0.217083	7.96453e-06	4.48017e-05				0.173637	0.000173826	0.00113402
STK32B	Transcriptomics	0.423924	0.000129562	0.000471892				0.312353	0.000522727	0.0026065
STK32C	Transcriptomics	-0.175336	1.00936e-07	1.3142e-06	0.0605851	0.00672227	0.0249595	-0.114751	3.49539e-05	0.000360217
STK33	Transcriptomics	0.260497	4.61393e-05	0.000195615				0.139805	0.00263504	0.00916815
STK35	Transcriptomics	0.0936169	3.89617e-06	2.47664e-05	-0.038668	0.0149979	0.0443034	0.054949	0.000681256	0.0031834
STK38	Transcriptomics	0.0747235	0.00392664	0.00907878	-0.070894	0.00101879	0.00657937
STK38L	Transcriptomics	0.144252	3.36878e-06	2.20699e-05				0.100451	0.000117512	0.000846046
STK39	Transcriptomics				0.0548642	0.00590433	0.0228149	0.0670539	0.000345778	0.00190314
STK4	Transcriptomics	0.0641962	3.04094e-06	2.03009e-05	-0.0425718	0.000384753	0.00337995
STKLD1	Transcriptomics	-0.292436	0.000118912	0.000439336	0.161323	0.00214498	0.0111339
STMN1	Transcriptomics	-0.0976117	0.000159308	0.000562112	0.0544671	0.00238591	0.0119565
STMN2	Transcriptomics	-0.157274	1.67868e-06	1.24829e-05	0.0785821	0.00108196	0.00683942	-0.0786918	0.0165302	0.039534
STMN3	Transcriptomics	-0.0950705	6.46462e-09	1.68883e-07	0.0341345	0.00911306	0.0309251	-0.060936	4.40836e-06	9.64516e-05
STMN4	Transcriptomics	-0.111964	3.32844e-05	0.000149683				-0.0677182	0.0054763	0.0163394
STN1	Transcriptomics				0.0658936	0.00634242	0.0239413
STOM	Transcriptomics	0.14978	5.81674e-05	0.000237782	-0.11121	0.000384753	0.00337995
STOML1	Transcriptomics	-0.161459	2.34828e-08	4.35145e-07	0.0731423	0.00145919	0.00843465	-0.0883166	0.00026024	0.00154496
STOML2	Transcriptomics	-0.0970131	0.000265899	0.000874869	0.0635805	0.000721025	0.00517767
STON1	Transcriptomics	0.507619	3.27159e-06	2.15247e-05	-0.292325	0.00423728	0.0180473	0.215294	0.00674157	0.019329
STON2	Transcriptomics	0.332895	3.20379e-08	5.50128e-07	-0.218568	7.61099e-06	0.000345968	0.114327	0.00656143	0.0189127
STOX1	Transcriptomics	0.188184	4.26329e-07	4.1788e-06	-0.085124	0.0057144	0.0222775	0.10306	0.000906611	0.00397212
STPG1	Transcriptomics	-0.0690457	0.00200872	0.0050749	0.0525891	0.00514301	0.0206636
STPG2	Transcriptomics	-1.72512	5.78697e-09	1.56015e-07				-1.25827	7.86509e-05	0.000644482
STRADA	Transcriptomics	-0.236383	0.000288567	0.000938739				-0.215431	0.000134029	0.000932428
STRADB	Transcriptomics	0.093303	0.000441676	0.00136197				0.0807839	0.000479118	0.00243925
STRAP	Transcriptomics				0.0517188	0.000198181	0.00218167
STRIP1	Transcriptomics	-0.0542776	0.000675504	0.00197223	0.0409687	0.000785203	0.00550925
STRIP2	Transcriptomics	-0.133554	0.000313056	0.00100876	0.105355	0.00216026	0.0111768
STRN	Transcriptomics	0.112681	0.000804889	0.00229413				0.0783157	0.00559883	0.0166159
STRN3	Transcriptomics	0.140604	3.58163e-07	3.61167e-06				0.109043	3.1466e-06	8.18494e-05
STRN4	Transcriptomics	-0.0574537	0.00330081	0.00781578				-0.0543067	0.00111902	0.00467513
STS	Transcriptomics				0.0988975	0.00179124	0.00974064
STT3A	Transcriptomics	0.0441963	0.00674403	0.0146485				0.0374393	0.00442991	0.0137848
STT3B	Transcriptomics	0.0516915	0.0228905	0.0425634				0.0723559	0.000485595	0.00246421
STUB1	Transcriptomics	-0.118838	8.08732e-05	0.000316896				-0.0879555	0.000286898	0.00165852
STUM	Transcriptomics	-0.113007	0.000729539	0.00211069	0.0813125	0.00385436	0.0168918
STX16-NPEPL1	Transcriptomics	-0.915457	0.000137728	0.000496357	0.405259	0.0135573	0.0412472
STX17	Transcriptomics	0.0569836	0.00531054	0.0118571				0.04039	0.0156625	0.0378714
STX18	Transcriptomics	-0.0556296	0.00016926	0.000592154	0.0333961	0.0118764	0.0373536
STX1A	Transcriptomics	-0.172435	3.46909e-07	3.51375e-06	0.0900662	0.000688062	0.00502582	-0.0823684	0.00132606	0.00534921
STX1B	Transcriptomics	-0.116569	1.97565e-07	2.24514e-06	0.0502733	0.000185093	0.00208758	-0.0662961	0.000900668	0.00395905
STX2	Transcriptomics	0.0507639	0.00385198	0.00893004
STX3	Transcriptomics	-0.0395801	0.0150172	0.0294807	0.032291	0.00494226	0.0200936
STX4	Transcriptomics	-0.106456	0.00222228	0.00553356				-0.0838735	0.00382211	0.0122851
STX5	Transcriptomics	-0.0365536	0.0091407	0.0191427				-0.0320354	0.00526851	0.0158495
STX6	Transcriptomics	0.0306755	0.026761	0.0487726				0.0523038	0.000277109	0.00161848
STX7	Transcriptomics	0.0680707	0.000632171	0.00186124				0.0643029	4.62319e-05	0.000440563
STXBP1	Transcriptomics	-0.0777946	0.000146196	0.000522909	0.0612326	0.000517537	0.00410663
STXBP2	Transcriptomics				-0.202866	0.0128458	0.0396049
STXBP3	Transcriptomics	0.0741518	0.00146087	0.00385629				0.0474192	0.0200658	0.0461661
STXBP4	Transcriptomics	0.521709	5.36577e-10	3.08621e-08	-0.252501	0.000329503	0.0030529	0.269208	1.73493e-05	0.000223772
STXBP5	Transcriptomics	0.108658	0.0106952	0.0219243				0.142312	0.000188048	0.00120007
STXBP5L	Transcriptomics				0.0492873	0.00412466	0.0177442
STXBP6	Transcriptomics				0.0761903	0.00102656	0.00660819
STYK1	Transcriptomics	-0.301284	0.00279455	0.0067618	0.266491	0.000583512	0.00444951
STYX	Transcriptomics	0.240977	8.21293e-07	6.97875e-06				0.149282	0.00024953	0.00149848
SUB1	Transcriptomics	-0.0726661	0.000967143	0.00267876	0.0616579	2.98674e-05	0.000736051
SUCLA2	Transcriptomics	-0.0829013	0.0035668	0.0083666	0.123293	1.08799e-05	0.00041304
SUCLG2	Transcriptomics	0.151902	0.00185174	0.00474033
SUCO	Transcriptomics	0.128538	0.000124904	0.000457726				0.0909351	0.00114766	0.0047651
SUFU	Transcriptomics	0.120942	2.36217e-07	2.56439e-06	-0.0704517	0.000118321	0.00161666	0.0504904	0.00843994	0.023087
SUGP2	Transcriptomics	-0.0535317	0.00930127	0.0194475
SUGT1	Transcriptomics	0.122582	4.5087e-08	7.1407e-07	-0.0488931	0.00531584	0.0211579	0.073689	3.49549e-05	0.000360217
SULT1A1	Transcriptomics	-0.129467	3.11658e-05	0.000141668				-0.120186	7.73148e-06	0.000131952
SULT1A2	Transcriptomics	-0.48097	0.000675504	0.00197223				-0.423691	0.000199072	0.00125333
SULT1B1	Transcriptomics	0.778264	0.00271278	0.00658153	-0.584498	0.00481224	0.0196857
SULT1C4	Transcriptomics				-0.136268	0.00278699	0.013315
SULT4A1	Transcriptomics	-0.187945	3.8684e-10	2.45929e-08	0.0914644	3.81516e-06	0.000251246	-0.0964809	0.00119188	0.00489968
SUMF1	Transcriptomics	0.103227	0.00170586	0.00440585				0.0744367	0.00734845	0.0205779
SUMF2	Transcriptomics	-0.136994	9.25228e-09	2.1732e-07				-0.0919565	4.44963e-06	9.64516e-05
SUMO1	Transcriptomics				0.0542788	0.00147003	0.00849363
SUMO3	Transcriptomics	-0.0825536	0.0012617	0.00338802	0.052379	0.000403942	0.0034959
SUMO4	Transcriptomics				-0.27117	0.0110394	0.0353949
SUN2	Transcriptomics	0.0502996	0.00326873	0.00775173
SUPT16H	Transcriptomics	-0.0236781	0.0078607	0.016775
SUPT20H	Transcriptomics	0.10931	3.14854e-08	5.44043e-07	-0.0555091	0.00138554	0.00814992	0.0538007	0.00212605	0.00771267
SUPT3H	Transcriptomics	0.16605	0.00536014	0.0119582				0.123125	0.00391038	0.0125031
SUPT5H	Transcriptomics	-0.0438705	0.00374232	0.00871792				-0.0388226	0.00282716	0.0096883
SUPT7L	Transcriptomics	-0.0497037	0.00071373	0.00207129	0.0460885	0.00036942	0.00328826
SUPV3L1	Transcriptomics	-0.053965	0.0201525	0.0381307
SURF2	Transcriptomics	-0.22407	3.46973e-07	3.51375e-06	0.0989613	0.00114108	0.00712346	-0.125109	0.000676826	0.00317101
SURF6	Transcriptomics	-0.0924666	0.000478066	0.00146144				-0.0728089	0.00101731	0.00435119
SUSD1	Transcriptomics				0.121204	0.00206948	0.0108262
SUSD4	Transcriptomics	-0.12244	6.72226e-06	3.87765e-05	0.108751	4.54322e-06	0.000270399
SUSD5	Transcriptomics				0.0969602	0.0113128	0.0361052	0.100814	0.00908604	0.0245239
SUSD6	Transcriptomics	0.0764807	0.00207075	0.0052061				0.0482884	0.0171086	0.040668
SUV39H1	Transcriptomics	-0.158711	5.81674e-05	0.000237782	0.104972	0.00247274	0.0122173
SUV39H2	Transcriptomics	0.314427	8.83042e-05	0.00034131				0.27738	5.07056e-05	0.000470429
SUZ12	Transcriptomics	0.102803	3.0758e-05	0.000140132				0.0840936	0.000103696	0.000775157
SV2A	Transcriptomics	-0.0942116	9.86914e-07	8.07559e-06	0.0531417	5.79427e-06	0.000299518
SV2B	Transcriptomics				0.0577119	0.00385392	0.0168918
SV2C	Transcriptomics				0.210354	0.000366449	0.00326388
SVIL	Transcriptomics	0.28101	4.70163e-06	2.89083e-05	-0.18274	0.000867956	0.00589807
SVIP	Transcriptomics	-0.0551831	0.00751621	0.0161262				-0.0411293	0.0177876	0.041858
SVOP	Transcriptomics	-0.264749	1.19458e-10	1.23376e-08	0.14582	5.08275e-06	0.000279558	-0.118929	0.00046641	0.00239532
SWAP70	Transcriptomics	0.194147	5.47106e-10	3.08621e-08	-0.0932228	0.000448599	0.00373504	0.100925	1.70703e-05	0.000222008
SWT1	Transcriptomics	0.323551	7.73461e-08	1.06615e-06				0.218196	1.57396e-05	0.000209951
SYAP1	Transcriptomics	-0.0842996	6.9278e-07	6.08589e-06	0.0353079	0.0120944	0.0378773	-0.0489917	0.000301205	0.00172128
SYBU	Transcriptomics	-0.058741	0.000813604	0.00231412	0.0497886	2.79636e-05	0.000707787
SYCE1	Transcriptomics	-0.36093	9.51176e-12	2.67204e-09	0.138933	0.00168993	0.00934152	-0.221998	2.90876e-06	7.87215e-05
SYCE1L	Transcriptomics	-1.22298	8.46916e-07	7.14154e-06	1.24103	0.0077876	0.0277143	-0.724957	0.000297026	0.00170589
SYDE1	Transcriptomics	0.266535	3.64943e-05	0.000161397	-0.214706	2.49701e-05	0.000664262
SYDE2	Transcriptomics	0.797492	0.000190858	0.000657216				0.58434	0.000120123	0.00086043
SYK	Transcriptomics	0.554796	3.25517e-07	3.32807e-06	-0.408497	4.2146e-05	0.000869349
SYMPK	Transcriptomics	-0.0644444	0.000148156	0.000528131				-0.0662682	2.25335e-06	6.74901e-05
SYN1	Transcriptomics	-0.0852422	0.000436418	0.00134749				-0.0561802	0.016857	0.0401921
SYN2	Transcriptomics	-0.0724461	0.0119586	0.0241567	0.0710556	0.00195347	0.0103751
SYNC	Transcriptomics	0.172141	0.000398656	0.0012422				0.111911	0.00350673	0.0114607
SYNCRIP	Transcriptomics	0.0849748	1.38089e-07	1.67372e-06				0.0572681	1.02683e-05	0.000156096
SYNDIG1	Transcriptomics	-0.105747	3.69755e-05	0.000163179	0.0627031	0.00206944	0.0108262
SYNDIG1L	Transcriptomics							0.211776	0.00977555	0.0260397
SYNE2	Transcriptomics	0.177913	1.28008e-06	9.96119e-06	-0.114385	6.02037e-05	0.00107724
SYNE3	Transcriptomics	0.196691	1.82468e-05	9.00545e-05	-0.123286	0.000543361	0.0042448
SYNGAP1	Transcriptomics	-0.0616231	0.00800213	0.0170493				-0.047305	0.013626	0.0339423
SYNGR1	Transcriptomics				0.0549505	0.0019676	0.0104148
SYNGR2	Transcriptomics				-0.110084	0.000318848	0.00298972
SYNGR3	Transcriptomics	-0.147732	1.16838e-06	9.27806e-06	0.0894851	7.27438e-05	0.00120066
SYNJ1	Transcriptomics				0.0865408	0.00735394	0.0266085
SYNJ2	Transcriptomics	0.0781367	2.00589e-05	9.77354e-05				0.0591561	0.000297061	0.00170589
SYNJ2BP	Transcriptomics	0.0760161	6.53382e-06	3.78468e-05	-0.0332053	0.013477	0.0410991	0.0428109	0.00344665	0.0113144
SYNM	Transcriptomics	0.140371	1.42698e-10	1.37284e-08	-0.0635606	0.000238502	0.00246512	0.07681	6.72152e-05	0.000574325
SYNRG	Transcriptomics				-0.0310892	0.00362481	0.0161743
SYP	Transcriptomics	-0.147265	3.67162e-09	1.16414e-07	0.0762498	3.92447e-06	0.000251246	-0.071015	0.00406713	0.0128823
SYPL1	Transcriptomics	0.14776	0.000355496	0.0011269	-0.0732052	0.0165712	0.0476769
SYPL2	Transcriptomics	0.722974	0.000193147	0.000663681				0.511828	0.000844565	0.0037816
SYS1	Transcriptomics	0.13884	1.00529e-09	4.64486e-08	-0.0581372	0.000661681	0.0048816	0.0807026	6.75627e-06	0.000120898
SYT1	Transcriptomics	-0.0700249	0.026529	0.0484559	0.0430963	0.00612863	0.0234239
SYT11	Transcriptomics				0.0346273	0.00659209	0.0246049
SYT12	Transcriptomics	-0.140151	3.81643e-07	3.82374e-06	0.0980504	3.01496e-05	0.000740366	-0.0421007	0.0154322	0.0374052
SYT13	Transcriptomics				0.0785351	0.00122998	0.00748864
SYT14	Transcriptomics	0.170212	0.00404069	0.00932117				0.13156	0.00114045	0.00474214
SYT15	Transcriptomics	-0.538859	0.00311272	0.0074345
SYT17	Transcriptomics							-0.0509362	0.00386606	0.0124007
SYT3	Transcriptomics	-0.197378	3.84058e-06	2.44993e-05	0.129829	0.000296057	0.00284053
SYT4	Transcriptomics	-0.111879	0.0147689	0.0290465	0.116524	0.000313642	0.00295467
SYT5	Transcriptomics	-0.280091	2.62451e-10	1.93004e-08	0.0905886	0.00184396	0.00993889	-0.189503	2.01608e-07	1.73729e-05
SYT6	Transcriptomics							0.222572	0.00183865	0.00690191
SYT9	Transcriptomics	0.202072	1.50804e-05	7.66353e-05				0.127235	0.00132607	0.00534921
SYTL2	Transcriptomics	0.0588964	0.0135824	0.0269499				0.0560509	0.0130239	0.0327605
SYTL3	Transcriptomics	1.08967	0.000124882	0.000457726				0.712883	0.00191855	0.00713308
SYTL4	Transcriptomics	0.474813	1.366e-08	2.9701e-07	-0.320783	7.34e-05	0.00120586	0.15403	0.00228474	0.00818047
SYTL5	Transcriptomics				0.403947	0.00922959	0.0312009	0.455013	0.00143784	0.00572124
SZRD1	Transcriptomics	0.10186	0.000129576	0.000471892	-0.0758476	0.00116711	0.00723766
TAB1	Transcriptomics	-0.058994	0.00160374	0.00417626				-0.0534069	0.000370305	0.00200359
TAB2	Transcriptomics	0.203355	1.77346e-10	1.53795e-08	-0.0919782	9.67018e-05	0.00142377	0.111377	1.44271e-06	5.14323e-05
TAB3	Transcriptomics							0.056015	0.0173607	0.0411421
TAC1	Transcriptomics	-0.675231	1.04414e-09	4.74668e-08	0.427917	8.79301e-08	6.57737e-05	-0.247314	0.0159742	0.0384599
TAC3	Transcriptomics	-0.483972	3.79591e-05	0.000166825	0.247804	0.000424022	0.00361396
TACC1	Transcriptomics	0.0430972	0.000705818	0.00205073	-0.0421481	0.000174427	0.00201199
TACC2	Transcriptomics				0.0470212	0.00177824	0.00970008
TACO1	Transcriptomics	-0.0864102	0.000505746	0.00153073	0.0599032	0.00089497	0.00602062
TACR1	Transcriptomics				0.739177	0.000126864	0.00168109
TADA1	Transcriptomics				0.102756	0.000721016	0.00517767
TADA2A	Transcriptomics	-0.0651634	3.99949e-05	0.000173653				-0.0515018	0.000193469	0.00122586
TADA2B	Transcriptomics	0.0510738	2.99526e-05	0.000137141				0.0265418	0.0104035	0.0273551
TAF10	Transcriptomics				0.119515	0.00104225	0.00666658	0.103981	0.00206297	0.00754428
TAF11	Transcriptomics	-0.109033	0.000956937	0.00265583				-0.0690553	0.0135579	0.0337964
TAF13	Transcriptomics				0.0760372	0.000337681	0.00309828
TAF15	Transcriptomics	-0.130168	0.00177704	0.00456695				-0.0933415	0.00105681	0.00447841
TAF1A	Transcriptomics	0.161918	0.0221764	0.0414243
TAF1B	Transcriptomics	0.199182	0.000778877	0.00222946				0.209629	5.90843e-05	0.000523926
TAF1D	Transcriptomics	-0.0762713	0.000195476	0.000670489				-0.074795	7.86253e-06	0.000133542
TAF2	Transcriptomics	0.107506	0.00502134	0.0112963				0.108159	0.0006768	0.00317101
TAF3	Transcriptomics				-0.0671288	0.0168632	0.0482797	-0.0615861	0.0212466	0.0482354
TAF4	Transcriptomics	0.12707	1.33645e-07	1.63517e-06	-0.0674306	0.000556454	0.00430394	0.0596393	0.00308723	0.0103839
TAF5	Transcriptomics							0.102024	0.000334079	0.00186061
TAF5L	Transcriptomics	0.0693985	0.000363766	0.00114949				0.0979825	9.78279e-08	1.22687e-05
TAF6	Transcriptomics	-0.0586277	0.00209171	0.00524975				-0.0377241	0.0111238	0.0288601
TAF6L	Transcriptomics	-0.127682	0.000177611	0.000617352				-0.101157	0.000855569	0.00381502
TAF8	Transcriptomics	0.043503	0.00874616	0.0184125	-0.0455633	0.000606961	0.00458359
TAF9	Transcriptomics	-0.0850893	0.00483694	0.0109351	0.0898495	0.000661715	0.0048816
TAF9B	Transcriptomics	-0.0874349	0.00521258	0.01167
TAGAP	Transcriptomics	0.795123	6.62312e-06	3.83108e-05				0.371264	0.0137616	0.0341872
TAGLN	Transcriptomics				-0.0964243	0.00549371	0.0216821	-0.154889	0.000131128	0.000919566
TAGLN2	Transcriptomics				-0.149423	0.000306007	0.00291007
TAGLN3	Transcriptomics	-0.161534	6.08326e-06	3.56029e-05	0.093793	1.65468e-05	0.000517736
TAL1	Transcriptomics	0.352039	2.14392e-07	2.37345e-06	-0.217997	0.000816132	0.00561938	0.134042	0.00982672	0.0261265
TALDO1	Transcriptomics	-0.0650364	0.00551136	0.012259				-0.05719	0.00234001	0.00834418
TAMM41	Transcriptomics				0.0571621	0.00494239	0.0200936
TANC1	Transcriptomics	0.217939	1.62987e-06	1.21843e-05	-0.104751	0.007354	0.0266085	0.113188	0.00271387	0.00938674
TANC2	Transcriptomics				0.00881333	0.0125408	0.0389536	0.0650059	0.0149809	0.0365632
TANGO2	Transcriptomics	-0.0918092	0.000467403	0.00143254				-0.0756481	0.0005932	0.00287611
TANK	Transcriptomics	0.113411	0.00123546	0.00332565				0.0984125	0.000629561	0.00300164
TAOK1	Transcriptomics	0.110816	7.88615e-05	0.00030993				0.0710786	0.001483	0.00585658
TAOK2	Transcriptomics	-0.0448117	0.00339793	0.00802225				-0.0388154	0.00238198	0.00846891
TAOK3	Transcriptomics	-0.0780189	0.00108798	0.00297891				-0.0714829	0.000866681	0.00384626
TAP1	Transcriptomics	0.0834078	0.00662275	0.014418	-0.116711	0.000326806	0.003046
TAPBP	Transcriptomics							-0.039464	0.0137629	0.0341872
TAPT1	Transcriptomics	0.0974577	1.65343e-07	1.93051e-06				0.076269	7.73073e-06	0.000131952
TARBP1	Transcriptomics	-0.23117	6.40972e-07	5.73446e-06	0.138438	0.000286431	0.00277667
TARS	Transcriptomics	0.0881205	0.000926443	0.00258431				0.101023	1.49878e-05	0.000201861
TARS2	Transcriptomics	-0.106378	1.70531e-10	1.50647e-08	0.04655	0.00119366	0.00734397	-0.059828	3.60643e-05	0.000366816
TARSL2	Transcriptomics	0.0290511	0.00377869	0.00878787
TAS2R14	Transcriptomics	0.561242	0.0121652	0.0245057
TAS2R20	Transcriptomics	-1.31602	0.0116529	0.0236061
TASOR	Transcriptomics	0.144526	6.70491e-09	1.7312e-07	-0.0660279	0.000743771	0.00529231	0.0784978	0.000115803	0.000838873
TASOR2	Transcriptomics	0.147325	0.000128004	0.000466892				0.112753	0.000150514	0.00102334
TASP1	Transcriptomics	-0.180829	0.00377876	0.00878787	0.217012	0.000194861	0.00215513
TATDN1	Transcriptomics				0.0578516	0.00994354	0.0329028
TATDN3	Transcriptomics	-0.109453	1.03894e-05	5.59836e-05				-0.0633111	0.00194198	0.00719345
TAX1BP1	Transcriptomics				0.0226011	0.011521	0.0365633
TBC1D1	Transcriptomics	0.0971938	1.60005e-08	3.33472e-07	-0.0540891	0.000206745	0.00225111	0.0431047	0.00430667	0.0134667
TBC1D10A	Transcriptomics	-0.122048	0.00556233	0.0123628				-0.102984	0.0081328	0.0223769
TBC1D10B	Transcriptomics	-0.0933536	2.40229e-06	1.67457e-05				-0.0655756	5.22869e-05	0.00048191
TBC1D12	Transcriptomics	0.126008	2.32557e-05	0.000110626				0.0750249	0.00301602	0.0102032
TBC1D14	Transcriptomics	0.0887336	1.54507e-10	1.42776e-08	-0.0421722	7.01729e-05	0.00118193	0.0465614	1.14334e-05	0.000168709
TBC1D15	Transcriptomics	0.115515	9.87745e-07	8.07559e-06				0.0907948	6.42228e-06	0.000117918
TBC1D16	Transcriptomics	0.0705855	0.000436639	0.00134749	-0.0543562	0.00247274	0.0122173
TBC1D17	Transcriptomics	-0.0614227	0.0232546	0.0431885				-0.0700133	0.00149234	0.00588488
TBC1D19	Transcriptomics	0.226252	0.00980466	0.0203095				0.260292	0.000126436	0.000896026
TBC1D2	Transcriptomics	-0.0957171	0.0147691	0.0290465				-0.105445	0.00179445	0.00676828
TBC1D20	Transcriptomics	0.0671323	3.82471e-09	1.19934e-07				0.0476341	1.85369e-06	6.11197e-05
TBC1D22A	Transcriptomics							-0.0540676	0.00649051	0.0187661
TBC1D23	Transcriptomics	0.10142	0.00181419	0.00465364				0.100137	0.000162939	0.00108366
TBC1D25	Transcriptomics	-0.0908851	4.79668e-05	0.000202143	0.0699002	0.000656538	0.00486122
TBC1D2B	Transcriptomics	0.15696	2.782e-10	2.00389e-08	-0.0959396	5.20076e-07	0.000111479	0.06102	0.00216477	0.00782666
TBC1D30	Transcriptomics				0.0698304	0.00768935	0.0274409
TBC1D4	Transcriptomics	0.130177	8.66519e-06	4.80692e-05				0.0693783	0.00301604	0.0102032
TBC1D5	Transcriptomics	0.0973615	4.58567e-08	7.2219e-07				0.0786863	7.28163e-07	3.47897e-05
TBC1D7	Transcriptomics	-0.131934	9.28242e-05	0.000356148	0.11356	0.000172985	0.00200144
TBC1D8B	Transcriptomics	0.527404	4.21196e-08	6.76901e-07				0.396644	6.22195e-07	3.18954e-05
TBC1D9	Transcriptomics				0.0918975	0.00153644	0.00874072
TBCA	Transcriptomics	-0.147013	2.00606e-05	9.77354e-05				-0.0980696	0.000505545	0.00254426
TBCB	Transcriptomics	-0.135693	1.15072e-06	9.15803e-06				-0.109629	8.19838e-06	0.000136939
TBCC	Transcriptomics	-0.163774	1.67967e-06	1.24829e-05	0.089588	0.000171509	0.00198773	-0.0741865	0.0121327	0.030963
TBCCD1	Transcriptomics	0.191422	0.000494494	0.00150413				0.206442	2.08818e-05	0.00025243
TBCD	Transcriptomics	-0.0629981	0.000431708	0.00133403				-0.0533238	0.00207541	0.00757025
TBCEL	Transcriptomics	0.169233	2.95574e-05	0.000135896				0.146043	1.73493e-05	0.000223772
TBCK	Transcriptomics	0.112508	3.89675e-06	2.47664e-05	-0.0557031	0.00940384	0.0316001	0.0568047	0.00156794	0.00611605
TBK1	Transcriptomics							0.047853	0.00360919	0.0117242
TBKBP1	Transcriptomics							-0.0436495	0.0205502	0.047058
TBL1X	Transcriptomics	0.181567	7.8788e-09	1.91824e-07	-0.11131	4.66384e-05	0.000929195	0.0702578	0.00365091	0.0118376
TBL1XR1	Transcriptomics	0.0672086	0.00215599	0.00539277				0.0619832	0.000690251	0.00321577
TBL3	Transcriptomics	-0.159448	7.73461e-08	1.06615e-06	0.0543419	0.0051431	0.0206636	-0.105107	7.28959e-06	0.000127192
TBP	Transcriptomics	-0.0936451	3.89656e-06	2.47664e-05	0.07009	3.73705e-05	0.000824028
TBPL1	Transcriptomics				0.0483024	0.00793732	0.0280896
TBRG1	Transcriptomics	-0.052506	1.6367e-05	8.2166e-05	0.0419472	0.000140761	0.00178456
TBRG4	Transcriptomics	-0.0420953	0.0135822	0.0269499
TBX15	Transcriptomics	1.01911	5.48232e-07	5.08342e-06	-0.728523	1.65482e-05	0.000517736
TBX18	Transcriptomics	1.40084	1.92181e-06	1.39582e-05	-0.795045	0.00883436	0.0302077	0.605793	0.0013852	0.0055371
TBX19	Transcriptomics	11.0658	0.0148895	0.0292645	-11.6385	7.95399e-05	0.00126542
TBX2	Transcriptomics				-0.149853	0.00227101	0.011566	-0.204616	0.000153817	0.00103623
TBX3	Transcriptomics	0.313447	4.67422e-05	0.000197932	-0.22852	0.000709878	0.00513173
TBXAS1	Transcriptomics	0.379883	1.48762e-05	7.58167e-05	-0.346753	3.07211e-05	0.000741451
TC2N	Transcriptomics							0.648238	0.00730922	0.0205047
TCAF1	Transcriptomics	-0.0701226	0.00353229	0.00829692
TCAF2	Transcriptomics	0.818274	0.000778855	0.00222946				0.461142	0.00787713	0.0218107
TCAIM	Transcriptomics	0.154461	2.2976e-06	1.61441e-05				0.132096	3.31563e-06	8.43684e-05
TCAP	Transcriptomics				-0.124946	0.0154466	0.0452948
TCEA1	Transcriptomics	0.0985769	4.85885e-05	0.000204456				0.0689035	0.00067239	0.0031576
TCEA2	Transcriptomics	-0.131918	2.43908e-07	2.63363e-06				-0.0982541	1.30435e-05	0.000182298
TCEAL1	Transcriptomics				0.0744722	0.000305998	0.00291007
TCEAL2	Transcriptomics	-0.182122	3.86676e-08	6.3393e-07	0.0668171	0.00788692	0.0279619	-0.115305	0.000101419	0.000766731
TCEAL3	Transcriptomics	-0.131461	0.000132757	0.000481454				-0.101569	0.000173822	0.00113402
TCEAL5	Transcriptomics	-0.258258	1.45617e-10	1.37284e-08	0.102966	3.18921e-05	0.000751675	-0.155292	2.87157e-05	0.000316103
TCEAL6	Transcriptomics	-0.237182	5.47058e-10	3.08621e-08	0.0923963	2.82309e-05	0.000710656	-0.144785	2.80439e-05	0.000310895
TCEAL7	Transcriptomics	-0.121666	0.000389669	0.00121764	0.0914874	0.000185186	0.00208758
TCEANC	Transcriptomics	0.311286	1.49891e-07	1.78444e-06				0.209686	0.000229341	0.00140369
TCEANC2	Transcriptomics				-0.067372	0.00198209	0.0104705
TCERG1	Transcriptomics				0.0431331	0.0045017	0.0187853
TCERG1L	Transcriptomics	-0.124527	0.00725082	0.0156276	0.116543	0.00803847	0.0283265
TCF12	Transcriptomics	0.229926	7.42496e-10	3.75147e-08	-0.0947619	0.00216037	0.0111768	0.135165	6.10372e-06	0.000114771
TCF19	Transcriptomics	0.823883	6.11426e-08	9.02233e-07	-0.405332	0.00803828	0.0283265	0.418551	1.26217e-05	0.000179268
TCF20	Transcriptomics	0.100101	0.000230842	0.000773736				0.0809303	5.55824e-05	0.000502118
TCF25	Transcriptomics	-0.123581	1.97963e-06	1.42852e-05				-0.108114	1.4953e-06	5.27771e-05
TCF3	Transcriptomics	0.0748661	0.00786084	0.016775	-0.0808958	0.000226812	0.00239534
TCF4	Transcriptomics				-0.0268658	0.011948	0.0375301
TCF7	Transcriptomics	0.779363	9.2844e-07	7.69763e-06	-0.465467	0.00542146	0.0214944	0.313896	0.0106755	0.0279133
TCF7L2	Transcriptomics	0.0916759	0.000155541	0.000551163	-0.0626128	0.00340803	0.0154218
TCFL5	Transcriptomics	0.0714117	0.00712099	0.0153811
TCHH	Transcriptomics	-0.682595	1.17727e-05	6.23059e-05	0.440546	2.71876e-05	0.00069813
TCIRG1	Transcriptomics				-0.172877	0.000944212	0.00627955	-0.165945	0.00952428	0.025467
TCN2	Transcriptomics				-0.138181	0.00155918	0.00882009
TCOF1	Transcriptomics							-0.0700643	0.00114768	0.0047651
TCP1	Transcriptomics				0.0395876	0.00359993	0.0161098
TCP10L	Transcriptomics	0.26967	0.00744896	0.0160085
TCP11L1	Transcriptomics				0.0563432	0.0154463	0.0452948
TCP11L2	Transcriptomics	0.247511	0.000324142	0.00104138				0.134937	0.013833	0.0343161
TCTA	Transcriptomics	-0.044661	0.0257432	0.0472184				-0.038253	0.0152805	0.0370886
TCTE1	Transcriptomics	-0.691899	1.1861e-06	9.3827e-06	0.314413	0.00305124	0.0142248	-0.377486	0.00103034	0.00439372
TCTEX1D2	Transcriptomics	-0.492027	0.000295391	0.000958212				-0.3334	0.00344683	0.0113144
TCTN2	Transcriptomics	-0.109788	5.45555e-05	0.000225462				-0.0752428	0.00416283	0.0131132
TDG	Transcriptomics	-0.131875	6.44126e-05	0.000259778				-0.10907	0.000380564	0.00204805
TDO2	Transcriptomics				0.787685	0.00538616	0.0213842
TDRD1	Transcriptomics	0.548009	0.00561341	0.0124664
TDRD10	Transcriptomics				-0.626857	0.00560305	0.0219653
TDRD3	Transcriptomics	0.0756044	0.00457141	0.0104001
TDRD6	Transcriptomics	0.197931	0.00686781	0.0148777				0.163889	0.0056922	0.0168463
TDRD7	Transcriptomics	0.0908031	9.16733e-05	0.0003522				0.0899251	8.54929e-06	0.000140284
TDRD9	Transcriptomics							0.225897	0.017276	0.0409762
TDRKH	Transcriptomics	-0.0748574	0.00163707	0.00425154	0.101601	4.53724e-05	0.00091043
TDRP	Transcriptomics	-0.0734489	0.00229022	0.00568372				-0.0493524	0.0162113	0.0389379
TEAD1	Transcriptomics	0.272537	5.04444e-11	7.78617e-09	-0.116878	0.000316251	0.00296929	0.15566	2.79462e-07	2.10788e-05
TEAD2	Transcriptomics	0.533205	1.60017e-08	3.33472e-07	-0.32575	0.000113267	0.00157675	0.207455	0.00142896	0.00569232
TEAD3	Transcriptomics	0.238933	0.000660787	0.00193524	-0.210495	0.00201083	0.0106102
TEAD4	Transcriptomics	0.234179	0.0150165	0.0294807	-0.325047	0.000606929	0.00458359
TECPR1	Transcriptomics	-0.104873	1.27891e-05	6.69313e-05				-0.0922474	7.47562e-06	0.00012869
TECTA	Transcriptomics	-0.201955	0.00109965	0.00300499	0.169171	0.000329484	0.0030529
TEDC1	Transcriptomics	-0.385851	1.19108e-07	1.49641e-06				-0.31323	1.77307e-06	5.97233e-05
TEDC2	Transcriptomics	-0.488995	1.33949e-06	1.03433e-05	0.200031	0.00590423	0.0228149	-0.288964	0.00205059	0.00752051
TEF	Transcriptomics	0.0645756	3.04063e-06	2.03009e-05				0.037257	0.000372803	0.00201421
TEK	Transcriptomics	0.159973	0.000505776	0.00153073				0.122699	0.00388813	0.012446
TEKT2	Transcriptomics	0.326282	0.0259442	0.0475375
TELO2	Transcriptomics	-0.161562	0.000117458	0.000435422				-0.150244	2.48339e-06	7.11898e-05
TENM3	Transcriptomics				0.0465082	0.0102558	0.0335866
TENT2	Transcriptomics	0.0994458	0.00381529	0.00886364				0.0996093	0.000646375	0.00306105
TENT4A	Transcriptomics	0.0492681	0.0124804	0.0250431				0.0725828	3.41416e-05	0.000354976
TENT4B	Transcriptomics	0.0947334	8.78714e-06	4.85585e-05	-0.0492918	0.00994392	0.0329028	0.0454416	0.0060796	0.0177756
TENT5A	Transcriptomics	0.371083	0.000262799	0.000865712	-0.297845	0.000995799	0.00647608
TENT5C	Transcriptomics	0.932982	1.979e-06	1.42852e-05				0.496572	0.00227078	0.00813987
TEP1	Transcriptomics	0.160084	1.92181e-06	1.39582e-05	-0.110769	9.10589e-06	0.00037618
TERF1	Transcriptomics							-0.0460151	0.00136809	0.00547947
TERF2	Transcriptomics	-0.0437366	0.00258174	0.00630238	0.0211634	0.010706	0.03458
TERF2IP	Transcriptomics	-0.0831581	2.88563e-08	5.05402e-07	0.0436413	5.3434e-06	0.000286718	-0.0395168	0.0119447	0.030583
TES	Transcriptomics	0.751271	0.000144619	0.000517418	-0.643713	0.000530584	0.00417517
TESC	Transcriptomics	-0.230889	8.77132e-09	2.0776e-07	0.105027	0.000384774	0.00337995	-0.125862	6.09119e-05	0.000533064
TESK1	Transcriptomics	-0.0627678	0.00930286	0.0194475				-0.0584365	0.00358853	0.0116732
TESK2	Transcriptomics	0.12835	0.00114733	0.00312012
TESPA1	Transcriptomics	-0.120796	0.000181909	0.000630597	0.081997	0.000162922	0.00193287
TET1	Transcriptomics	0.943481	0.000998847	0.00275866	-0.553862	0.0143891	0.0429762
TET2	Transcriptomics	0.229988	0.000625262	0.00184311				0.142045	0.00421031	0.0132418
TEX10	Transcriptomics				0.0760224	0.00170212	0.00938384
TEX14	Transcriptomics	0.795824	6.2147e-08	9.12699e-07	-0.433325	0.000354615	0.00319561	0.910466	0.00251302	0.00882482
TEX15	Transcriptomics	0.907598	6.26106e-06	3.64926e-05				0.798047	4.93246e-06	0.000102034
TEX2	Transcriptomics	0.0754085	1.44447e-06	1.10237e-05				0.0564558	1.7918e-05	0.000228405
TEX261	Transcriptomics	0.0714466	0.0188959	0.0360957
TEX29	Transcriptomics	-0.274791	0.0164482	0.0319546
TEX30	Transcriptomics				0.133506	0.0118765	0.0373536
TEX9	Transcriptomics	1.30884	0.00044157	0.00136197				0.830946	0.00314144	0.0105293
TFAM	Transcriptomics	0.102168	7.04054e-05	0.000281021				0.106496	4.04729e-06	9.25882e-05
TFAP2C	Transcriptomics	1.06743	1.87218e-08	3.71034e-07				1.63179	4.6589e-07	2.68192e-05
TFAP2E	Transcriptomics	-0.259383	2.8675e-06	1.94012e-05				-0.224361	5.23659e-06	0.000105226
TFB1M	Transcriptomics				0.0782114	0.00124848	0.00757182
TFB2M	Transcriptomics				0.20745	0.000268038	0.00266264	0.178511	0.00331003	0.0109785
TFCP2	Transcriptomics	-0.088266	4.94237e-11	7.78617e-09	0.0365869	0.000145701	0.00181768	-0.0516791	4.4113e-06	9.64516e-05
TFCP2L1	Transcriptomics	1.21079	1.06627e-06	8.58319e-06	-0.654871	0.0137207	0.0415801	0.555914	0.000120121	0.00086043
TFDP1	Transcriptomics	0.0896141	2.17491e-05	0.000104547				0.0934973	1.83026e-07	1.66943e-05
TFDP2	Transcriptomics	0.0774548	0.00317464	0.00755925	-0.059949	0.00238682	0.0119565
TFEB	Transcriptomics				-0.130727	0.000493878	0.00399137
TFEC	Transcriptomics	1.43671	5.59896e-09	1.52138e-07	-0.546653	0.00613902	0.0234407	2.76643	7.10696e-06	0.000125582
TFG	Transcriptomics	-0.0445339	0.022177	0.0414243	0.0316036	0.0125408	0.0389536
TFPI	Transcriptomics	0.543463	5.39746e-07	5.01495e-06	-0.31487	0.00243812	0.0121138	0.228593	0.00443006	0.0137848
TFPT	Transcriptomics	-0.122922	0.0028223	0.00681838				-0.0787479	0.0177019	0.0417042
TFR2	Transcriptomics	-0.213708	1.65914e-05	8.31183e-05	0.110747	0.00355122	0.0159416	-0.102961	0.0130237	0.0327605
TFRC	Transcriptomics	0.109453	0.000426893	0.00132074	-0.073128	0.0169617	0.0484728
TGDS	Transcriptomics	0.207996	0.00955041	0.0198943				0.189722	0.0053271	0.0159818
TGFA	Transcriptomics	0.175156	0.00152282	0.00400187				0.134628	0.00638554	0.0184969
TGFB1I1	Transcriptomics				-0.270501	0.00149185	0.00857045
TGFB2	Transcriptomics	0.304039	3.79591e-05	0.000166825				0.201687	0.000613149	0.00294437
TGFB3	Transcriptomics	0.2896	3.67475e-08	6.07956e-07	-0.191491	5.25315e-05	0.000995759
TGFBI	Transcriptomics	0.506345	0.00551126	0.012259
TGFBR1	Transcriptomics	0.226052	2.77452e-07	2.92794e-06	-0.106334	0.00155918	0.00882009	0.119718	0.000284947	0.00165251
TGFBR2	Transcriptomics	0.298944	2.43938e-07	2.63363e-06	-0.143915	0.00278693	0.013315	0.155029	0.000558784	0.00274718
TGFBR3	Transcriptomics	0.330526	2.83695e-10	2.02273e-08	-0.192842	1.7706e-05	0.000540649	0.137684	8.11338e-05	0.000655708
TGFBR3L	Transcriptomics	-0.532916	1.01119e-08	2.31735e-07				-0.421508	1.84803e-07	1.66943e-05
TGFBRAP1	Transcriptomics	0.0650416	0.0175624	0.0338208				0.0707038	0.000254837	0.00152257
TGIF1	Transcriptomics	0.425574	2.3888e-05	0.000113054	-0.337049	0.000140761	0.00178456
TGIF2	Transcriptomics	0.363446	1.65929e-05	8.31183e-05	-0.237434	0.00286598	0.0135818
TGM2	Transcriptomics	0.173719	0.000253702	0.000839853	-0.164733	0.000148246	0.00183303
TGOLN2	Transcriptomics	0.0203614	0.00963308	0.0200372
THADA	Transcriptomics	0.126033	3.28544e-05	0.000148193	-0.0684051	0.000641264	0.00476854
THAP1	Transcriptomics	0.23755	2.19741e-06	1.55829e-05				0.21675	1.59246e-06	5.55029e-05
THAP10	Transcriptomics				0.129009	0.00667907	0.0248714
THAP12	Transcriptomics	0.0882638	0.000407885	0.00126751				0.0734298	0.000544098	0.00269004
THAP2	Transcriptomics	0.309894	6.32406e-08	9.19605e-07				0.210914	7.41323e-06	0.000128077
THAP3	Transcriptomics							-0.0927964	0.00677776	0.0193983
THAP4	Transcriptomics							-0.0354804	0.014686	0.0359505
THAP5	Transcriptomics	0.115413	0.000389646	0.00121764				0.111043	5.10963e-05	0.000473728
THAP6	Transcriptomics	0.0958763	0.00160378	0.00417626				0.0913636	0.000936213	0.00408514
THAP7	Transcriptomics	-0.15574	8.0778e-06	4.52757e-05				-0.11105	0.000311815	0.00176749
THAP9	Transcriptomics	0.289353	2.07059e-06	1.48477e-05				0.237481	7.28947e-06	0.000127192
THBD	Transcriptomics	0.584187	0.00521258	0.01167
THBS1	Transcriptomics	0.537532	0.00385214	0.00893004
THBS3	Transcriptomics	-0.243844	3.73018e-06	2.39717e-05	0.134524	1.44506e-05	0.000482122
THEM4	Transcriptomics	-0.100751	0.000190858	0.000657216				-0.0596232	0.00783556	0.0217249
THEM6	Transcriptomics	-0.127613	7.31754e-06	4.1629e-05	0.0748533	0.000958711	0.00631328	-0.0527596	0.00967448	0.0258096
THEMIS	Transcriptomics				0.326992	0.00867006	0.0298114	0.571426	7.14069e-05	0.000598437
THG1L	Transcriptomics				0.0836071	0.00329241	0.0150161
THNSL1	Transcriptomics	-0.0908028	0.000547069	0.0016395
THOC2	Transcriptomics							-0.0499976	0.0106208	0.0277957
THOC3	Transcriptomics	-0.176695	0.00662275	0.014418
THOC7	Transcriptomics	-0.100739	0.00103151	0.0028409	0.0823546	7.60772e-05	0.00123393
THOP1	Transcriptomics	-0.13062	2.2949e-05	0.00010938				-0.103978	5.73096e-05	0.000513394
THPO	Transcriptomics	-0.730018	1.91892e-10	1.5762e-08	0.291482	6.02047e-05	0.00107724	-0.438536	5.10412e-06	0.000103752
THSD1	Transcriptomics	0.127908	0.00045179	0.00139011				0.0679435	0.0041158	0.0130002
THSD4	Transcriptomics	0.110504	0.0218288	0.0408483	-0.175438	0.00120264	0.00737034
THTPA	Transcriptomics				0.127481	0.00730693	0.0264873	0.224837	5.94992e-06	0.000113403
THUMPD2	Transcriptomics	0.105461	0.000269024	0.000883554				0.0713835	0.00445489	0.0138533
THUMPD3	Transcriptomics				0.03432	0.0087245	0.0299041
THY1	Transcriptomics	-0.0856739	0.000106323	0.000399414	0.0666349	8.08852e-05	0.00127094
THYN1	Transcriptomics	-0.0877607	0.0228905	0.0425634	0.0611234	0.00814065	0.0285721
TIAL1	Transcriptomics	0.0468516	0.00483656	0.0109351
TIAM1	Transcriptomics	0.0425752	0.016858	0.0326263				0.0481569	0.00164711	0.00633325
TICAM2	Transcriptomics				-1.53679	0.000293554	0.00282299
TIE1	Transcriptomics				-0.125784	0.00292661	0.0137943
TIFA	Transcriptomics	0.310264	0.000228157	0.000765758				0.276706	0.00017258	0.00112697
TIGD1	Transcriptomics	-0.124584	0.00686731	0.0148777
TIGD2	Transcriptomics	0.332876	0.0042374	0.0097185				0.467793	0.000421439	0.00221623
TIGD3	Transcriptomics	-0.763331	0.00017969	0.000623598	0.647077	0.000107458	0.0015248
TIGD5	Transcriptomics	0.0954839	0.00786084	0.016775
TIGD6	Transcriptomics							0.106943	0.00338749	0.0111722
TIGD7	Transcriptomics				0.0547198	0.00292652	0.0137943	0.0487556	0.0174451	0.0413076
TIMELESS	Transcriptomics	0.170156	4.07003e-06	2.56703e-05				0.103188	0.00120703	0.00495293
TIMM10	Transcriptomics	-0.184403	0.000131175	0.000476359				-0.106127	0.0118885	0.0304666
TIMM10B	Transcriptomics				0.0297793	0.0129234	0.0397735	0.0392503	0.00707723	0.0199854
TIMM13	Transcriptomics	-0.176859	1.14513e-05	6.08107e-05				-0.138902	4.95512e-05	0.000463998
TIMM17A	Transcriptomics				0.119482	3.26738e-06	0.000240292
TIMM17B	Transcriptomics	-0.135344	0.000167237	0.000585955				-0.0844783	0.00730917	0.0205047
TIMM22	Transcriptomics				0.0551663	0.00768929	0.0274409
TIMM23	Transcriptomics	-0.115372	0.00018633	0.000643561	0.0912966	1.37629e-05	0.00046811
TIMM23B	Transcriptomics	-0.466981	2.04342e-08	3.93745e-07				-0.369134	1.55162e-07	1.5908e-05
TIMM29	Transcriptomics	-0.164831	0.00109959	0.00300499				-0.175119	0.000114954	0.000834028
TIMM44	Transcriptomics	-0.0940492	0.000737555	0.00212906				-0.0865375	0.00106367	0.0045002
TIMM50	Transcriptomics	-0.130312	2.03304e-05	9.89214e-05				-0.0986503	0.00026576	0.00156912
TIMM8A	Transcriptomics				0.144644	0.000219304	0.00234082
TIMM8B	Transcriptomics	-0.143487	0.000331697	0.00106235				-0.0849735	0.0115892	0.0298355
TIMM9	Transcriptomics				0.0602983	0.00549347	0.0216821
TIMP1	Transcriptomics				-0.221623	0.000107472	0.0015248
TIMP3	Transcriptomics	0.0882199	0.000394127	0.00123075	-0.059694	0.0116624	0.0368608
TIMP4	Transcriptomics	0.377827	0.00079613	0.00227027	-0.281963	0.00905837	0.0307558
TINAGL1	Transcriptomics				-0.163656	0.00048217	0.00392168	-0.117729	0.010842	0.0282484
TIPARP	Transcriptomics	0.240043	5.39841e-07	5.01495e-06	-0.129546	0.00238684	0.0119565	0.110497	0.000817693	0.00368244
TIPRL	Transcriptomics	-0.0496438	0.018743	0.0358286	0.0641141	0.000951419	0.00630367
TIRAP	Transcriptomics	-0.281604	1.45617e-10	1.37284e-08	0.134948	0.000125766	0.0016713	-0.146656	5.26855e-05	0.000483706
TJP1	Transcriptomics	0.114866	3.30647e-07	3.37765e-06	-0.0617451	0.00051393	0.00408564	0.0531212	0.00346651	0.011369
TK1	Transcriptomics				-1.44747	0.00754371	0.0271077
TKFC	Transcriptomics	-0.169062	1.90049e-09	7.11967e-08	0.0779186	0.000797464	0.00555903	-0.0911435	2.96001e-06	7.98008e-05
TLCD1	Transcriptomics	-0.400116	0.0206439	0.0389162				-0.343045	0.00962412	0.0256997
TLCD2	Transcriptomics				-0.236432	0.00135511	0.00803119
TLE1	Transcriptomics	0.0747061	0.000151822	0.000540009	-0.0422259	0.00535087	0.0212913
TLE2	Transcriptomics	-0.0959181	0.0192035	0.0365794
TLE3	Transcriptomics	0.0813694	0.00363619	0.00849693	-0.0778353	0.00029363	0.00282299
TLE4	Transcriptomics	0.149456	1.66824e-09	6.56473e-08	-0.054148	0.0118047	0.0372358	0.095308	1.48208e-06	5.25691e-05
TLK1	Transcriptomics							0.0492244	0.00894398	0.0241966
TLK2	Transcriptomics	0.0880263	4.50581e-09	1.31304e-07				0.0635794	1.92085e-07	1.70761e-05
TLL1	Transcriptomics							1.1235	0.00159717	0.00620768
TLN1	Transcriptomics	0.1057	5.92736e-07	5.38712e-06	-0.0866353	4.54888e-07	0.000105915
TLN2	Transcriptomics				0.0218037	0.0153556	0.0451136
TLR1	Transcriptomics	4.01718	1.90018e-05	9.32399e-05	-3.13798	0.00850727	0.0294134	0.8792	0.00538638	0.0161252
TLR10	Transcriptomics	0.644974	0.000114575	0.000426079	-0.425644	0.000894838	0.00602062
TLR2	Transcriptomics	0.974457	8.08809e-07	6.88934e-06	-0.774223	4.49564e-05	0.000904699
TLR3	Transcriptomics	2.67577	9.96334e-06	5.40662e-05	-1.85603	0.00481207	0.0196857	0.819736	0.00334818	0.0110748
TLR4	Transcriptomics	0.367078	4.4285e-10	2.69276e-08	-0.177895	9.92962e-05	0.0014483	0.189183	1.62601e-05	0.000214249
TLR5	Transcriptomics	0.961591	4.67314e-09	1.33412e-07	-0.585882	0.000152118	0.00185473	0.375708	0.000650639	0.00307922
TLR6	Transcriptomics	1.16919	4.35819e-08	6.94885e-07	-0.55484	0.000944132	0.00627955	1.22543	0.000566248	0.00277804
TLR7	Transcriptomics	1.74017	5.91161e-08	8.80596e-07	-1.12146	0.000651398	0.00482571	0.618713	0.00116956	0.00482765
TM2D2	Transcriptomics				0.0671555	0.000478321	0.00391075
TM2D3	Transcriptomics	-0.0975804	0.000584908	0.00174075	0.0844648	4.37298e-05	0.000891479
TM4SF1	Transcriptomics	0.239093	0.00033948	0.00108421	-0.231155	0.000108417	0.00153204
TM4SF18	Transcriptomics	0.453661	1.40178e-06	1.07539e-05	-0.247362	0.00223888	0.011452	0.206299	0.0026195	0.00912538
TM6SF1	Transcriptomics	-0.169299	9.05392e-05	0.000348415	0.127231	0.000238499	0.00246512
TM7SF2	Transcriptomics	-0.251454	9.40631e-11	1.08306e-08	0.0803975	0.00364978	0.0162592	-0.171056	3.809e-08	7.65989e-06
TM7SF3	Transcriptomics	0.0627789	0.000228142	0.000765758				0.0541084	0.000249527	0.00149848
TM9SF2	Transcriptomics							0.0517464	0.0060134	0.0176408
TM9SF3	Transcriptomics	0.0421831	0.0223537	0.0417255				0.0454218	0.00271381	0.00938674
TMA16	Transcriptomics	-0.120956	0.00699299	0.0151217	0.0991835	7.14492e-05	0.00119477
TMBIM1	Transcriptomics	0.139043	0.000632207	0.00186124	-0.153553	0.00011527	0.00159202
TMBIM6	Transcriptomics	0.0452122	0.00194816	0.0049492
TMC8	Transcriptomics	0.205395	0.0113604	0.023069	-0.21609	0.0033614	0.0152599
TMCC1	Transcriptomics	0.147331	9.57866e-07	7.8776e-06				0.086492	0.000663612	0.00312474
TMCC2	Transcriptomics	0.0376524	0.00385126	0.00893004				0.0309366	0.00411577	0.0130002
TMCC3	Transcriptomics	0.197128	1.50798e-05	7.66353e-05	-0.113002	0.00712245	0.0260327	0.0841268	0.0209458	0.0477455
TMCO3	Transcriptomics	0.0936482	1.29677e-05	6.76361e-05				0.06045	0.00216475	0.00782666
TMCO4	Transcriptomics	0.372401	0.000144614	0.000517418
TMED10	Transcriptomics	0.0733947	0.000106411	0.000399438	-0.0397005	0.00571395	0.0222775	0.0336941	0.0171078	0.040668
TMED3	Transcriptomics	-0.0635838	0.000770508	0.0022092	0.0643331	0.000123598	0.00165658
TMED4	Transcriptomics	-0.105225	4.67277e-09	1.33412e-07				-0.0715644	3.23006e-06	8.26414e-05
TMED5	Transcriptomics	0.20438	5.14979e-07	4.81584e-06				0.144809	1.29369e-05	0.000181358
TMED7	Transcriptomics	0.146768	1.11382e-05	5.94854e-05				0.118824	1.19159e-05	0.000172195
TMED8	Transcriptomics	0.0758594	0.0020708	0.0052061				0.0779405	0.000609097	0.00292901
TMED9	Transcriptomics	-0.095588	0.013243	0.026377				-0.0820821	0.00161701	0.0062638
TMEFF1	Transcriptomics	-1.42775	0.000896515	0.00251194				-0.737515	0.0114677	0.0295971
TMEFF2	Transcriptomics	-0.0597333	0.0230711	0.0428715	0.0813858	0.000324139	0.00302716
TMEM100	Transcriptomics	0.626779	0.000745694	0.00214681				0.477631	0.00107043	0.00452335
TMEM101	Transcriptomics	-0.0539501	0.00502134	0.0112963
TMEM104	Transcriptomics	0.0604646	0.0110709	0.0225794	-0.0581694	0.00324756	0.0148778
TMEM106A	Transcriptomics				-0.239415	0.000340481	0.00311759	-0.196238	0.00830724	0.0227675
TMEM106B	Transcriptomics	0.190663	3.15813e-05	0.00014314				0.16175	3.89897e-05	0.000389232
TMEM106C	Transcriptomics							0.069463	0.0216534	0.0489773
TMEM107	Transcriptomics	-0.151376	4.56873e-06	2.82601e-05				-0.089251	0.00248345	0.00874058
TMEM117	Transcriptomics	0.19027	0.00153876	0.00403462				0.235841	0.000659251	0.00311052
TMEM119	Transcriptomics	0.303525	8.39895e-05	0.000327336	-0.252451	0.000274811	0.00270497
TMEM120B	Transcriptomics	-0.112927	3.78519e-06	2.42328e-05				-0.0802865	7.6982e-05	0.000633815
TMEM121	Transcriptomics	-0.493626	7.37066e-07	6.39532e-06				-0.397651	3.1317e-05	0.000335282
TMEM121B	Transcriptomics	-0.0794429	0.00963439	0.0200372	0.111659	0.000117302	0.00160587
TMEM123	Transcriptomics	0.198694	1.09847e-05	5.87803e-05	-0.100344	0.00286601	0.0135818	0.09835	0.00332925	0.0110292
TMEM125	Transcriptomics	-0.604385	2.00597e-05	9.77354e-05				-0.503823	0.000165309	0.00109113
TMEM126A	Transcriptomics				0.0910411	0.00905852	0.0307558
TMEM126B	Transcriptomics				0.0561675	0.00331538	0.0151002
TMEM128	Transcriptomics	-0.14546	0.00276711	0.00670247	0.0783983	0.017664	0.0499423
TMEM130	Transcriptomics	-0.123526	1.93851e-08	3.81517e-07	0.0566498	0.00020149	0.00220846	-0.0668764	0.000807021	0.00364665
TMEM132A	Transcriptomics	-0.0459036	0.0131313	0.0261852				-0.0451142	0.0120706	0.0308284
TMEM132B	Transcriptomics				0.0136565	0.00703176	0.0257948	0.0636929	0.0076292	0.0212117
TMEM132D	Transcriptomics				0.0909187	0.0132376	0.0405002
TMEM134	Transcriptomics	-0.171533	1.92631e-05	9.44066e-05				-0.166034	5.8008e-06	0.000112074
TMEM136	Transcriptomics	0.0645567	0.0255442	0.0469207
TMEM138	Transcriptomics							-0.0567025	0.00346671	0.011369
TMEM140	Transcriptomics	0.408398	3.6019e-05	0.000159509	-0.335249	0.000206738	0.00225111
TMEM141	Transcriptomics	-0.288355	2.99651e-06	2.00806e-05	0.110936	0.0173602	0.0493405	-0.177419	0.000303306	0.0017311
TMEM143	Transcriptomics	-0.210372	4.06581e-07	4.0222e-06	0.0678515	0.0100053	0.0330215	-0.14252	5.95343e-05	0.000525945
TMEM145	Transcriptomics	-0.155065	0.000796195	0.00227027				-0.126739	0.000855553	0.00381502
TMEM14A	Transcriptomics	-0.126429	0.00751661	0.0161262	0.105055	0.000726655	0.0052022
TMEM14B	Transcriptomics	-0.108977	1.61454e-05	8.12315e-05				-0.0776612	0.000230971	0.00140995
TMEM14C	Transcriptomics				0.0494791	0.00590418	0.0228149
TMEM150C	Transcriptomics	-0.0982746	4.73433e-05	0.000199959				-0.0739433	0.000547709	0.00270327
TMEM151A	Transcriptomics	-0.176984	8.13051e-08	1.1089e-06	0.060829	0.00707683	0.0258933	-0.116155	3.99083e-05	0.000396722
TMEM151B	Transcriptomics	-0.0792471	4.49537e-05	0.000191239	0.0663352	3.46869e-05	0.000791062
TMEM155	Transcriptomics	-0.114618	0.015017	0.0294807	0.183329	4.27242e-06	0.000266713
TMEM158	Transcriptomics	-0.151718	0.000380849	0.001193
TMEM160	Transcriptomics	-0.517344	9.92887e-08	1.30094e-06				-0.429844	2.82108e-07	2.10788e-05
TMEM161A	Transcriptomics	-0.159869	6.95166e-05	0.000277948				-0.148958	4.27944e-05	0.00041541
TMEM161B	Transcriptomics	0.107359	0.0243764	0.0450455				0.134678	0.00455652	0.0140723
TMEM163	Transcriptomics	-0.167673	1.53473e-06	1.16084e-05	0.112936	3.77189e-05	0.000826536
TMEM164	Transcriptomics	0.0939359	0.000103807	0.000391352	-0.0681392	0.004749	0.019516
TMEM165	Transcriptomics	0.0575993	0.0178517	0.0343158	-0.0525932	0.00814065	0.0285721
TMEM167A	Transcriptomics	0.0874776	0.000591453	0.00175682				0.0906795	4.18111e-05	0.000408116
TMEM167B	Transcriptomics	0.0671938	0.0257432	0.0472184
TMEM169	Transcriptomics	-0.138407	0.00541006	0.0120585	0.160586	0.0001236	0.00165658
TMEM17	Transcriptomics	-0.40993	0.000343388	0.00109523	0.271533	7.20907e-05	0.00119558
TMEM170A	Transcriptomics	0.0902833	1.63677e-05	8.2166e-05	-0.0727146	3.07222e-05	0.000741451
TMEM170B	Transcriptomics	0.165252	5.58594e-06	3.31087e-05				0.153915	2.50536e-06	7.16707e-05
TMEM175	Transcriptomics	-0.202755	2.0707e-06	1.48477e-05				-0.164715	1.08816e-05	0.000163122
TMEM176A	Transcriptomics				-0.157808	0.00303025	0.0141547
TMEM176B	Transcriptomics	0.141418	0.0269682	0.0491183	-0.175274	0.00195374	0.0103751
TMEM177	Transcriptomics	-0.138748	0.00521248	0.01167	0.149381	0.00119363	0.00734397
TMEM178A	Transcriptomics	-0.182588	1.57439e-07	1.84899e-06				-0.120449	7.64081e-05	0.000629853
TMEM178B	Transcriptomics				0.0699042	0.00128632	0.00775447
TMEM179	Transcriptomics	-0.122887	4.70186e-06	2.89083e-05	0.0711963	0.000188357	0.00210813
TMEM179B	Transcriptomics							-0.0959091	0.00159722	0.00620768
TMEM18	Transcriptomics	-0.0925034	6.44126e-05	0.000259778	0.0581376	0.0013056	0.00781377
TMEM181	Transcriptomics							0.0420649	0.00607953	0.0177756
TMEM183A	Transcriptomics	-0.047539	0.0096339	0.0200372	0.0900976	2.29073e-06	0.000210308
TMEM184B	Transcriptomics	0.0588015	0.00127491	0.00342058				0.0397743	0.00458186	0.0141328
TMEM184C	Transcriptomics	0.0433659	0.0109758	0.0223949				0.0545452	0.000741733	0.00340143
TMEM185A	Transcriptomics							0.0414819	0.0167775	0.0400301
TMEM185B	Transcriptomics	0.122189	5.26385e-10	3.08621e-08	-0.045477	0.00824418	0.028813	0.076712	4.08224e-06	9.29321e-05
TMEM186	Transcriptomics				0.0792304	0.0090583	0.0307558
TMEM189	Transcriptomics				-0.057442	0.0153556	0.0451136
TMEM191B	Transcriptomics	-1.32137	5.27431e-06	3.16536e-05				-1.11922	6.27903e-05	0.000546778
TMEM191C	Transcriptomics	-0.802663	2.51638e-08	4.5969e-07				-0.62596	2.57239e-06	7.31412e-05
TMEM192	Transcriptomics	-0.0811047	0.00181428	0.00465364				-0.102066	6.87603e-05	0.000582528
TMEM196	Transcriptomics							0.215386	0.00229844	0.00821898
TMEM198	Transcriptomics	-0.180063	5.0699e-07	4.75062e-06	0.0740197	0.00840139	0.0291672	-0.106044	0.000479123	0.00243925
TMEM199	Transcriptomics				0.0584756	0.006942	0.025546
TMEM200A	Transcriptomics				0.63238	0.00122992	0.00748864
TMEM200B	Transcriptomics				0.298937	0.00500845	0.0202681
TMEM200C	Transcriptomics	0.111691	0.0220021	0.0411513				0.119693	0.00135113	0.00543014
TMEM203	Transcriptomics				0.0624615	0.000560886	0.00433345
TMEM204	Transcriptomics				-0.125244	0.0149099	0.0440985
TMEM205	Transcriptomics	-0.149245	8.83009e-05	0.00034131				-0.104225	0.00064635	0.00306105
TMEM206	Transcriptomics	0.104311	0.0034647	0.00815043				0.0766716	0.016533	0.039534
TMEM208	Transcriptomics	-0.153134	0.00147614	0.00388721
TMEM209	Transcriptomics	0.0806779	0.0253465	0.046599				0.0790175	0.0191258	0.0443743
TMEM218	Transcriptomics	0.224961	0.000114604	0.000426079				0.13115	0.00423416	0.0133053
TMEM219	Transcriptomics				-0.0412679	0.0159063	0.0463055
TMEM222	Transcriptomics	-0.0760014	0.00516421	0.0115781				-0.0585534	0.0093759	0.0251379
TMEM229A	Transcriptomics	0.147296	0.0017593	0.00452276				0.113954	0.00681481	0.019464
TMEM231	Transcriptomics	-0.0274942	0.017851	0.0343158
TMEM233	Transcriptomics	-0.38994	0.00168853	0.0043687				-0.274521	0.00611285	0.0178509
TMEM234	Transcriptomics	-0.132201	0.000611531	0.00180838				-0.0762257	0.0210454	0.0479099
TMEM235	Transcriptomics							-0.192125	0.0120715	0.0308284
TMEM237	Transcriptomics							0.0776865	0.000866665	0.00384626
TMEM240	Transcriptomics	-0.357237	1.62995e-06	1.21843e-05				-0.28354	1.63922e-05	0.000215383
TMEM241	Transcriptomics	-0.136058	0.00363619	0.00849693	0.115912	0.00150288	0.00860225
TMEM242	Transcriptomics				0.0714544	0.00053908	0.0042231
TMEM245	Transcriptomics	0.0554243	3.37309e-05	0.000151417	-0.0237058	0.0113817	0.0362847	0.0317185	0.00303361	0.0102409
TMEM246	Transcriptomics				0.0692029	0.00296763	0.0139505
TMEM25	Transcriptomics	-0.0561558	0.00444349	0.0101388	0.0544694	0.000995859	0.00647608
TMEM250	Transcriptomics	-0.0722734	0.000705896	0.00205073				-0.0411968	0.0075481	0.0210484
TMEM255A	Transcriptomics	0.285315	0.000956911	0.00265583				0.262156	0.00130142	0.00526651
TMEM255B	Transcriptomics	0.186267	0.0216554	0.040546
TMEM256	Transcriptomics	-1.75634	0.0221767	0.0414243				-1.49233	0.00453062	0.0140119
TMEM259	Transcriptomics	-0.139832	0.000205029	0.000697803				-0.129542	1.86577e-05	0.000235044
TMEM263	Transcriptomics	0.117896	3.99949e-05	0.000173653				0.112736	1.66545e-06	5.7057e-05
TMEM266	Transcriptomics	-0.172812	2.08877e-05	0.000101203	0.0807558	0.00560314	0.0219653	-0.0920564	0.020162	0.0463494
TMEM268	Transcriptomics				0.0623682	0.00324756	0.0148778
TMEM272	Transcriptomics	0.469025	0.00155452	0.00407121				0.439486	0.000137966	0.000955687
TMEM273	Transcriptomics	0.316423	0.000540984	0.0016233
TMEM33	Transcriptomics							0.065116	0.00484642	0.0148436
TMEM35A	Transcriptomics	-0.150113	0.000186342	0.000643561	0.127207	9.76091e-06	0.000388398
TMEM38A	Transcriptomics	-0.14974	1.33645e-07	1.63517e-06	0.0692682	0.0040968	0.0176734	-0.0804718	0.000355401	0.0019394
TMEM38B	Transcriptomics	0.319057	5.27482e-06	3.16536e-05				0.222981	2.05504e-05	0.000250783
TMEM39A	Transcriptomics	0.204415	4.18963e-06	2.63431e-05				0.143654	0.000273285	0.0016014
TMEM39B	Transcriptomics	-0.0886671	0.00356672	0.0083666				-0.075981	0.00312335	0.0104806
TMEM41B	Transcriptomics							0.0384835	0.00450548	0.0139578
TMEM43	Transcriptomics	0.0827969	0.000291933	0.000948398	-0.0442107	0.00238662	0.0119565
TMEM44	Transcriptomics							-0.0880584	0.00206303	0.00754428
TMEM47	Transcriptomics	0.196654	5.50689e-06	3.27753e-05				0.146477	2.87161e-05	0.000316103
TMEM52	Transcriptomics	-0.64848	0.00997642	0.0206153				-0.573908	0.000659168	0.00311052
TMEM53	Transcriptomics	-0.194159	3.103e-07	3.2024e-06	0.0803567	0.0118764	0.0373536	-0.113802	0.000796755	0.00360901
TMEM56	Transcriptomics	0.168914	7.14654e-07	6.24256e-06				0.12069	5.14812e-06	0.000104344
TMEM62	Transcriptomics							0.069859	0.000850031	0.0038024
TMEM63B	Transcriptomics	-0.0938017	1.14513e-05	6.08107e-05				-0.0710836	0.000181452	0.00116862
TMEM64	Transcriptomics	0.15628	3.89644e-05	0.000170284				0.156739	1.56427e-06	5.46561e-05
TMEM68	Transcriptomics	0.0841738	0.0225316	0.0420017				0.0881385	0.00448012	0.0139132
TMEM69	Transcriptomics				0.0520835	0.0125405	0.0389536
TMEM70	Transcriptomics	-0.114113	0.00674428	0.0146485	0.104901	2.228e-05	0.000619718
TMEM74	Transcriptomics	0.171948	0.00119692	0.00323386				0.230718	5.22876e-05	0.00048191
TMEM74B	Transcriptomics	-0.222501	8.87102e-07	7.39961e-06				-0.168111	4.31276e-05	0.000417198
TMEM86A	Transcriptomics	0.212914	0.0214841	0.0402629				0.276118	0.000776345	0.00352898
TMEM86B	Transcriptomics	-0.604877	0.0011352	0.0030938				-0.539811	0.000327253	0.00183064
TMEM87B	Transcriptomics	0.152383	4.70256e-06	2.89083e-05				0.0979437	0.000401863	0.00213575
TMEM88	Transcriptomics	-0.753479	0.000505717	0.00153073				-0.65524	0.000708566	0.00328153
TMEM88B	Transcriptomics	-0.654787	5.05058e-05	0.000211266				-0.634136	1.29371e-05	0.000181358
TMEM9	Transcriptomics	-0.102412	2.99501e-05	0.000137141				-0.0691354	0.000360283	0.00196005
TMEM91	Transcriptomics	-0.352779	0.000868419	0.00244746				-0.302828	0.000345778	0.00190314
TMEM94	Transcriptomics				-0.0361804	0.0144742	0.0431761
TMEM97	Transcriptomics				0.0867291	0.00398735	0.0173342
TMF1	Transcriptomics	0.0878315	0.000343367	0.00109523				0.0683905	0.000694756	0.00322838
TMIGD3	Transcriptomics	0.369612	0.00255633	0.00624672	-0.296016	0.00866999	0.0298114
TMLHE	Transcriptomics	0.283272	0.00336556	0.00795032				0.333083	0.000331797	0.00184937
TMOD2	Transcriptomics	0.0729982	0.00192858	0.00490721				0.0795148	0.000234223	0.00142499
TMOD3	Transcriptomics	0.139752	4.58599e-08	7.2219e-07	-0.0940658	2.01846e-06	0.000201073
TMPO	Transcriptomics	0.079491	9.51671e-05	0.000363548				0.0740696	6.09086e-05	0.000533064
TMPPE	Transcriptomics							1.04768	0.0141821	0.0350238
TMPRSS3	Transcriptomics	0.728265	0.00128858	0.00345146	-0.690848	0.00240385	0.0120244
TMSB15B	Transcriptomics							-0.426134	0.0196792	0.0454238
TMSB4X	Transcriptomics							-0.0597862	0.00546919	0.0163308
TMTC1	Transcriptomics	0.171926	1.44742e-05	7.41448e-05				0.143959	1.28314e-05	0.000180771
TMTC2	Transcriptomics	0.121148	0.00205	0.00516211
TMTC3	Transcriptomics	0.224338	1.09921e-06	8.80895e-06				0.171325	1.65258e-05	0.000216335
TMUB1	Transcriptomics	-0.148594	0.018293	0.0350442				-0.164825	0.000776345	0.00352898
TMUB2	Transcriptomics	-0.0947371	2.54813e-06	1.75818e-05				-0.0652941	7.52684e-05	0.000623377
TMX1	Transcriptomics	0.223926	4.6649e-08	7.28085e-07				0.169669	4.7473e-07	2.68873e-05
TMX2	Transcriptomics				0.0435973	0.00420896	0.0179967
TMX3	Transcriptomics							0.052558	0.0218595	0.0494107
TMX4	Transcriptomics				0.0440584	0.0057896	0.0224711
TNFAIP1	Transcriptomics	0.0497563	0.000618335	0.00182619				0.039892	0.00121461	0.00497841
TNFAIP2	Transcriptomics	-0.134028	1.86522e-06	1.36105e-05				-0.114609	6.57116e-05	0.000565223
TNFAIP3	Transcriptomics	0.546778	5.0693e-07	4.75062e-06	-0.380007	0.000693461	0.0050548	0.166771	0.0177015	0.0417042
TNFAIP8	Transcriptomics	0.805793	3.07504e-05	0.000140132	-0.496919	0.0038018	0.0167312
TNFAIP8L1	Transcriptomics	-0.100973	0.00217808	0.00543494				-0.108632	0.00101731	0.00435119
TNFAIP8L2	Transcriptomics	4.273	0.00265966	0.00646256	-4.16098	0.0002466	0.00251208
TNFAIP8L3	Transcriptomics				0.146683	0.0010581	0.00674983	0.105133	0.0124445	0.0316089
TNFRSF10A	Transcriptomics	1.49983	2.22971e-06	1.57825e-05	-1.21356	0.0002936	0.00282299
TNFRSF10B	Transcriptomics	0.198619	1.5926e-05	8.03796e-05	-0.170596	0.000198187	0.00218167
TNFRSF10D	Transcriptomics	0.87776	9.76614e-08	1.28081e-06	-0.595732	9.50074e-05	0.00140767	0.282027	0.00393277	0.0125602
TNFRSF11B	Transcriptomics	0.898846	9.63559e-05	0.000367689	-0.641533	0.0056028	0.0219653
TNFRSF12A	Transcriptomics	0.723702	0.00377884	0.00878787	-0.671861	0.00459304	0.0190476
TNFRSF14	Transcriptomics	-0.139939	0.00188996	0.00482311				-0.137493	0.000297064	0.00170589
TNFRSF18	Transcriptomics	-1.37734	3.51915e-06	2.28877e-05				-1.11857	2.39226e-05	0.00027865
TNFRSF19	Transcriptomics	0.553168	1.17717e-05	6.23059e-05				0.626246	1.81237e-07	1.66943e-05
TNFRSF1A	Transcriptomics	0.168912	7.59481e-05	0.000299244	-0.199	6.85868e-07	0.000119852
TNFRSF1B	Transcriptomics	0.189781	0.000155547	0.000551163	-0.247461	1.77738e-06	0.00018913
TNFRSF21	Transcriptomics				0.0459981	0.0164747	0.0474868
TNFRSF25	Transcriptomics							-0.1426	0.00927852	0.0249239
TNFSF13B	Transcriptomics				-0.153689	0.00764055	0.0273501
TNFSF4	Transcriptomics	0.43821	0.00821913	0.0174296
TNFSF9	Transcriptomics	-0.599117	1.74646e-08	3.56551e-07	0.20889	0.00630126	0.0238635	-0.390227	0.000488852	0.00247897
TNIK	Transcriptomics	0.0864172	0.0165843	0.0321656
TNIP2	Transcriptomics	0.103599	0.0241859	0.0447465	-0.122759	0.000223033	0.00236257
TNK1	Transcriptomics	-0.409047	0.0227095	0.0422784	0.648509	0.00062141	0.00465559
TNKS	Transcriptomics	0.0926774	0.000100025	0.000378795				0.0703066	0.000299118	0.00171494
TNKS2	Transcriptomics	0.107492	9.76614e-08	1.28081e-06				0.0721401	5.28124e-06	0.000105378
TNNC2	Transcriptomics	-0.781047	0.000367935	0.00116064				-0.566463	0.00575506	0.0170219
TNPO1	Transcriptomics	0.180353	1.23687e-09	5.26455e-08	-0.0606275	0.00606025	0.0232137	0.119726	1.3424e-06	4.96194e-05
TNPO2	Transcriptomics							0.016878	0.0110089	0.028613
TNRC6B	Transcriptomics				-0.0559974	0.00148091	0.00853544
TNRC6C	Transcriptomics				-0.046135	0.00139586	0.00818321
TNS1	Transcriptomics	0.185148	2.11563e-08	4.03811e-07	-0.108141	5.34954e-05	0.00100459	0.0770061	0.00146489	0.00580255
TNS2	Transcriptomics				-0.086584	0.000167157	0.00195519
TNS3	Transcriptomics	0.161057	3.41391e-07	3.47792e-06	-0.0926145	0.0011847	0.00731161	0.0684429	0.00163688	0.0063065
TOB1	Transcriptomics	0.159259	7.07702e-09	1.78784e-07	-0.0812134	4.75037e-05	0.000939788	0.0780459	0.000146228	0.00100142
TOB2	Transcriptomics	0.132915	2.11594e-08	4.03811e-07	-0.0971822	1.25067e-07	6.99725e-05
TOE1	Transcriptomics	-0.130136	0.0228902	0.0425634	0.101743	0.00474896	0.019516
TOGARAM1	Transcriptomics							0.0653202	0.00621383	0.0181005
TOLLIP	Transcriptomics	-0.0610496	3.03427e-05	0.00013869	0.03551	0.00444119	0.0186182
TOM1	Transcriptomics	-0.104895	8.73408e-07	7.32536e-06				-0.0769306	2.05498e-05	0.000250783
TOM1L2	Transcriptomics							-0.018932	0.020643	0.0472139
TOMM20	Transcriptomics	-0.07498	4.9216e-05	0.00020644	0.0570775	6.07417e-05	0.00108153
TOMM22	Transcriptomics	-0.120374	0.000247794	0.000823427	0.0901362	5.15786e-05	0.000984391
TOMM34	Transcriptomics	-0.0938145	0.0135824	0.0269499	0.0665725	0.00872463	0.0299041
TOMM40L	Transcriptomics	-0.0374321	0.0157807	0.0308301	0.0695469	2.93132e-05	0.000728746
TOMM5	Transcriptomics				0.563909	2.90384e-05	0.000724465	0.305907	0.0104033	0.0273551
TOMM70	Transcriptomics				0.0535297	0.00426604	0.0181144
TONSL	Transcriptomics	-0.138879	0.0133554	0.0265708
TOP1MT	Transcriptomics	-0.114816	0.00177755	0.00456695				-0.0894323	0.00380035	0.0122374
TOP2B	Transcriptomics							0.025813	0.0202581	0.0465184
TOP3A	Transcriptomics	-0.077871	8.39895e-05	0.000327336				-0.0579933	0.000555068	0.00273087
TOPBP1	Transcriptomics							0.0946641	0.000703984	0.00326665
TOPORS	Transcriptomics	0.106981	8.69193e-08	1.16837e-06	-0.0549971	0.000606945	0.00458359	0.0519837	0.000194867	0.00123187
TOR1A	Transcriptomics	-0.0639953	0.000887407	0.00249148	0.0794675	4.36082e-06	0.000268649
TOR1AIP1	Transcriptomics	0.137914	8.54944e-08	1.15356e-06				0.0934969	3.31557e-06	8.43684e-05
TOR2A	Transcriptomics	-0.136123	0.00287831	0.00693848
TOR4A	Transcriptomics	0.354917	0.0014761	0.00388721	-0.353151	0.000270286	0.00267921
TOX	Transcriptomics							0.0583657	0.0160531	0.0386165
TOX2	Transcriptomics	-0.191843	6.11509e-08	9.02233e-07	0.0787694	0.0010989	0.0069309	-0.113073	8.74283e-05	0.000690286
TOX3	Transcriptomics				0.18529	0.00680948	0.0252164
TOX4	Transcriptomics	-0.0281575	0.0019483	0.0049492	0.0223956	0.00212961	0.0110668
TP53	Transcriptomics				-0.109069	0.0035029	0.015785
TP53BP1	Transcriptomics				0.0220107	0.00716792	0.026132
TP53BP2	Transcriptomics	0.150876	3.24242e-05	0.000146494	-0.103259	0.00143782	0.0083626
TP53I11	Transcriptomics	-0.0819383	0.00650319	0.0141885
TP53I13	Transcriptomics	-0.153912	0.0152691	0.0299164				-0.208709	9.77381e-05	0.00074977
TP53I3	Transcriptomics	0.396434	9.51705e-05	0.000363548				0.212275	0.0140421	0.0347307
TP53INP1	Transcriptomics	0.33476	9.08964e-09	2.14217e-07	-0.196727	5.59892e-05	0.00103205	0.138032	0.00223071	0.00802166
TP53INP2	Transcriptomics				-0.0716243	0.0149979	0.0443034
TP53RK	Transcriptomics	0.13264	0.000762201	0.00218755				0.136197	8.26813e-06	0.0001376
TP53TG5	Transcriptomics	-0.360074	0.00114733	0.00312012				-0.384571	0.000145168	0.000995166
TPBG	Transcriptomics	-0.193596	0.000175489	0.000610905	0.169749	0.00127678	0.00770687
TPBGL	Transcriptomics	-0.975885	2.04729e-09	7.46915e-08	0.491297	1.21217e-05	0.000442254	-0.484588	0.000736903	0.00338481
TPCN1	Transcriptomics							-0.0617327	0.00428242	0.0134117
TPCN2	Transcriptomics	-0.12188	0.00497448	0.0112106				-0.10044	0.0149066	0.0364073
TPD52	Transcriptomics	-0.0617402	0.0159143	0.0310639	0.0550446	0.0175619	0.0497148
TPD52L1	Transcriptomics	0.152604	1.80026e-05	8.90684e-05	-0.0876185	0.00326999	0.0149563	0.0649851	0.0189422	0.0440582
TPGS1	Transcriptomics	-0.48581	7.73409e-08	1.06615e-06	0.099754	0.0146476	0.0435706	-0.386056	4.18948e-06	9.46069e-05
TPGS2	Transcriptomics	-0.0616166	2.11681e-05	0.000102157	0.0510588	1.43099e-05	0.000482007
TPI1	Transcriptomics	-0.0930397	1.27698e-06	9.96119e-06	0.0583005	2.37992e-05	0.000644489
TPK1	Transcriptomics	0.162257	0.00314374	0.00749966				0.173254	0.000415761	0.00218969
TPM1	Transcriptomics	-0.0680402	5.4696e-10	3.08621e-08	0.0269862	0.000104671	0.00150182	-0.041054	5.23615e-06	0.000105226
TPM3	Transcriptomics	-0.0626709	9.03556e-06	4.96842e-05	0.0335434	0.000501759	0.00402779
TPM4	Transcriptomics							-0.0336836	0.00413902	0.0130567
TPMT	Transcriptomics	-0.109638	0.00155471	0.00407121	0.0573818	0.00894588	0.0304696
TPPP3	Transcriptomics	-0.161972	0.000721544	0.00209063				-0.158509	6.57116e-05	0.000565223
TPR	Transcriptomics	0.0520092	0.0140458	0.0277926
TPRG1L	Transcriptomics	-0.0659329	3.41733e-05	0.000152842	0.0517439	4.79361e-05	0.000944436
TPST1	Transcriptomics	0.0955607	0.0020919	0.00524975
TRABD	Transcriptomics							-0.147053	0.00982667	0.0261265
TRABD2A	Transcriptomics	-0.205911	3.74642e-05	0.000165012				-0.119687	0.00416285	0.0131132
TRADD	Transcriptomics	-0.176414	0.00305295	0.00731412				-0.200613	0.000181456	0.00116862
TRAF3IP1	Transcriptomics	-0.0938847	4.83618e-07	4.59007e-06	0.0392965	0.00685332	0.0253194	-0.0545883	0.000609103	0.00292901
TRAF3IP2	Transcriptomics	0.220632	1.09939e-06	8.80895e-06	-0.180683	4.25389e-05	0.000873557
TRAF3IP3	Transcriptomics	0.686957	3.89503e-05	0.000170284	-0.460761	0.00329234	0.0150161
TRAF5	Transcriptomics	-0.177695	5.31355e-07	4.94266e-06	0.0956036	0.0019537	0.0103751	-0.0820915	0.00128521	0.00521757
TRAF6	Transcriptomics	0.0945187	0.00236022	0.00582848
TRAFD1	Transcriptomics	0.0618688	0.00336549	0.00795032
TRAK1	Transcriptomics	0.05068	0.000363688	0.00114949				0.0306929	0.017445	0.0413076
TRAK2	Transcriptomics	0.149946	2.28733e-07	2.50022e-06				0.107213	9.85079e-06	0.00015323
TRAM1	Transcriptomics	0.200187	2.11594e-08	4.03811e-07	-0.0765286	0.00105814	0.00674983	0.123658	1.29369e-05	0.000181358
TRAM1L1	Transcriptomics				0.170373	0.00333836	0.0151751
TRAM2	Transcriptomics	0.116642	2.47912e-07	2.6685e-06	-0.0612753	0.00726054	0.0263932	0.0553668	0.00200167	0.00737164
TRANK1	Transcriptomics	-0.161244	0.000244908	0.000814775	0.0798736	0.00564003	0.0220545
TRAP1	Transcriptomics	-0.165823	6.95172e-14	1.68993e-10	0.0694016	6.41615e-06	0.00031625	-0.0964215	5.70938e-08	9.11296e-06
TRAPPC1	Transcriptomics	-0.18385	6.17259e-06	3.60667e-05	0.0797036	0.00622009	0.0236514	-0.104147	0.00384404	0.0123414
TRAPPC10	Transcriptomics							0.142696	0.00512427	0.0154986
TRAPPC13	Transcriptomics				0.106317	0.000459545	0.0038014
TRAPPC2L	Transcriptomics	-0.123399	2.36648e-06	1.65727e-05				-0.0697472	0.00151092	0.00593653
TRAPPC3	Transcriptomics	-0.102434	0.00980383	0.0203095
TRAPPC4	Transcriptomics	-0.137662	0.000355496	0.0011269	0.0707813	0.00230352	0.0116599
TRAPPC6A	Transcriptomics	-0.343704	4.74478e-08	7.38861e-07				-0.275079	1.76069e-07	1.66943e-05
TRAPPC6B	Transcriptomics	-0.0519847	0.0106027	0.0217572	0.0681724	0.000749575	0.00532026
TRAPPC8	Transcriptomics	0.119324	0.000584959	0.00174075				0.141434	1.07922e-05	0.0001623
TRAPPC9	Transcriptomics	-0.0922748	5.5971e-05	0.000229968				-0.0625982	0.00111195	0.00464978
TRBC2	Transcriptomics	-0.975405	6.08531e-06	3.56029e-05	0.556513	5.97864e-06	0.000302072
TRDMT1	Transcriptomics	0.130497	0.013582	0.0269499
TRDN	Transcriptomics	0.694809	0.0132425	0.026377	-0.54571	0.0169611	0.0484728
TREM2	Transcriptomics				-0.207642	0.0104469	0.0340538
TRERF1	Transcriptomics	0.128409	0.0065626	0.014309				0.120438	0.00051236	0.0025721
TRIM11	Transcriptomics							-0.0845862	0.00406936	0.0128823
TRIM13	Transcriptomics	0.0819745	3.89636e-06	2.47664e-05	-0.0348865	0.0137208	0.0415801	0.047088	0.00062539	0.00298595
TRIM14	Transcriptomics	0.0777158	0.0144036	0.0284191	-0.0790327	0.000164326	0.00194138
TRIM17	Transcriptomics	-0.154465	0.000171316	0.000598138	0.0873278	0.00642513	0.0241693
TRIM2	Transcriptomics	0.056529	0.00240746	0.00592539				0.0472334	0.00442954	0.0137848
TRIM21	Transcriptomics	0.393825	1.61426e-05	8.12315e-05	-0.269498	0.0061797	0.0235558
TRIM22	Transcriptomics	0.209673	4.3128e-06	2.69234e-05	-0.170464	0.000101061	0.00146491
TRIM23	Transcriptomics							0.0868691	0.00487355	0.0149202
TRIM24	Transcriptomics	0.0844867	5.59753e-05	0.000229968				0.063373	0.000424306	0.00222801
TRIM25	Transcriptomics	0.1193	2.94951e-10	2.03083e-08	-0.0667017	0.000221156	0.00234807	0.0525982	0.000690251	0.00321577
TRIM27	Transcriptomics	0.037532	0.000467361	0.00143254				0.0350713	0.00175106	0.00665503
TRIM28	Transcriptomics							-0.0397488	0.00242505	0.00858249
TRIM3	Transcriptomics	-0.130697	1.13338e-06	9.04566e-06	0.0642115	0.000274811	0.00270497	-0.0664856	0.00252811	0.00885972
TRIM32	Transcriptomics				0.0852573	0.0061798	0.0235558	0.119812	0.00208803	0.0076041
TRIM35	Transcriptomics				0.0374695	0.0103829	0.0338923
TRIM36	Transcriptomics	-0.108758	0.0116568	0.0236061	0.114334	0.00208436	0.0108958
TRIM37	Transcriptomics				0.0854877	0.000281739	0.00274623
TRIM38	Transcriptomics	0.243944	3.84571e-05	0.000168697	-0.289826	7.57225e-07	0.000120864
TRIM4	Transcriptomics	0.118289	1.91874e-10	1.5762e-08	-0.0655928	7.68751e-06	0.000347199	0.0526966	0.000178873	0.00115572
TRIM45	Transcriptomics	-0.311145	3.58107e-10	2.35046e-08	0.140642	0.000894991	0.00602062	-0.170503	9.84636e-05	0.000752468
TRIM46	Transcriptomics	-0.199379	2.36247e-07	2.56439e-06	0.0984144	0.000513971	0.00408564	-0.100965	0.000895041	0.00393979
TRIM5	Transcriptomics	1.01997	9.40722e-11	1.08306e-08	-0.605209	4.21491e-05	0.000869349	0.414766	2.73559e-06	7.50472e-05
TRIM54	Transcriptomics	-0.699272	1.4563e-10	1.37284e-08	0.200616	0.00672216	0.0249595	-0.498656	5.53976e-08	9.04784e-06
TRIM56	Transcriptomics				-0.143198	8.31778e-05	0.00128953	-0.071145	0.0216538	0.0489773
TRIM66	Transcriptomics	-0.106552	0.000668136	0.00195472	0.0682465	0.00157062	0.00885664
TRIM67	Transcriptomics	-0.188446	0.0063857	0.013971	0.223658	0.00033769	0.00309828
TRIM68	Transcriptomics	0.0823144	0.000412524	0.00128059				0.0553178	0.0100853	0.0266627
TRIM7	Transcriptomics	-0.192137	0.0139287	0.027598				-0.16797	0.0145408	0.0356816
TRIM71	Transcriptomics	0.806814	0.000285202	0.000929975				0.707432	7.41382e-05	0.000615152
TRIM72	Transcriptomics	-0.932511	8.86801e-07	7.39961e-06	0.357733	0.0112437	0.0359346	-0.574778	0.000690271	0.00321577
TRIM8	Transcriptomics	0.0507199	0.00744909	0.0160085	-0.0467015	0.00214488	0.0111339
TRIM9	Transcriptomics	-0.0366308	0.012694	0.0254177	0.0368435	0.00217581	0.0112279
TRIOBP	Transcriptomics				-0.107673	0.000420596	0.0035914	-0.105595	0.00109104	0.00458827
TRIP10	Transcriptomics	0.234645	2.84074e-05	0.000131518	-0.180899	0.000205003	0.00223571
TRIP12	Transcriptomics	0.118253	9.43175e-07	7.78544e-06				0.0856364	1.28306e-05	0.000180771
TRIP13	Transcriptomics	-0.537887	0.0225313	0.0420017	0.52617	0.00318083	0.0146297
TRIP4	Transcriptomics	0.102893	8.6115e-05	0.000334253	-0.053529	0.0149096	0.0440985	0.0493641	0.0181364	0.0425281
TRIP6	Transcriptomics				-0.0868308	0.016571	0.0476769
TRIQK	Transcriptomics	0.110024	0.0028223	0.00681838				0.117518	0.000273279	0.0016014
TRIR	Transcriptomics	-0.159206	7.40581e-05	0.000292772				-0.131672	0.00017012	0.00111456
TRMT1	Transcriptomics	-0.134819	0.0157838	0.0308301				-0.117397	0.00277856	0.00957265
TRMT10B	Transcriptomics							-0.0875255	0.00942531	0.025236
TRMT10C	Transcriptomics				0.0689802	0.0056031	0.0219653
TRMT12	Transcriptomics				0.107984	0.000156101	0.00188529	0.0824527	0.00352711	0.0115107
TRMT13	Transcriptomics	0.127554	0.000779005	0.00222946
TRMT1L	Transcriptomics	0.077328	0.00265978	0.00646256				0.0860504	0.000171347	0.00112049
TRMT2A	Transcriptomics	-0.136806	1.01055e-05	5.46164e-05				-0.0890429	0.000694816	0.00322838
TRMT5	Transcriptomics	0.12176	0.000523119	0.0015771				0.128489	3.55035e-05	0.000362957
TRMT6	Transcriptomics	-0.128995	0.000137728	0.000496357	0.0842977	0.0002466	0.00251208
TRMT61A	Transcriptomics	-0.0931591	0.00582585	0.0128765				-0.0720751	0.00804691	0.0221882
TRMT61B	Transcriptomics							0.0812435	0.00086106	0.0038336
TRMT9B	Transcriptomics				0.0476613	0.00456236	0.0189598
TRMU	Transcriptomics	-0.0914779	0.00174147	0.00448163				-0.0664013	0.0032719	0.010875
TRNAU1AP	Transcriptomics				-0.0489665	0.00582774	0.0225998
TRNP1	Transcriptomics	-0.114743	0.000376498	0.0011828	0.0852121	0.00195374	0.0103751
TRNT1	Transcriptomics							0.0860958	0.00282789	0.0096883
TRO	Transcriptomics	-0.117501	5.35146e-06	3.20403e-05	0.0656137	6.89253e-05	0.00116927
TRPC3	Transcriptomics				0.195385	0.00590398	0.0228149	0.211622	0.00257335	0.0089962
TRPC4	Transcriptomics	1.01052	6.9514e-05	0.000277948				0.573805	0.00175115	0.00665503
TRPC4AP	Transcriptomics	-0.0348957	0.00160351	0.00417626				-0.0241329	0.00977538	0.0260397
TRPC5	Transcriptomics							0.979129	0.00176179	0.00668311
TRPC6	Transcriptomics	1.15146	0.00067539	0.00197223				1.10553	5.99828e-05	0.000528937
TRPM2	Transcriptomics	-0.0837995	0.00772138	0.0164978
TRPM3	Transcriptomics	0.156903	0.000347402	0.00110548				0.10816	0.0039553	0.0126006
TRPM4	Transcriptomics	-0.104878	0.00104256	0.00286852				-0.130462	4.26218e-06	9.54859e-05
TRPM6	Transcriptomics	0.176683	0.0223537	0.0417255	-0.166246	0.0149097	0.0440985
TRPM7	Transcriptomics	0.102578	0.00807441	0.0171737	-0.0588085	0.00646685	0.0242805
TRPS1	Transcriptomics	0.315591	7.99749e-08	1.097e-06	-0.201918	1.31767e-06	0.000154233
TRPT1	Transcriptomics	-0.157331	0.000309444	0.000998297				-0.100463	0.00409258	0.0129412
TRPV1	Transcriptomics							-0.105069	0.00194195	0.00719345
TRPV2	Transcriptomics	-0.178846	0.000367935	0.00116064
TRPV3	Transcriptomics	0.103022	0.00516421	0.0115781
TRRAP	Transcriptomics	0.104714	0.0193585	0.0368153
TRUB1	Transcriptomics				0.112389	0.00940376	0.0316001	0.122133	0.00614643	0.0179299
TRUB2	Transcriptomics	-0.108048	4.01127e-06	2.53692e-05				-0.0659269	0.00111193	0.00464978
TSC2	Transcriptomics	-0.0572288	0.00807341	0.0171737				-0.0546877	0.00107722	0.00454539
TSC22D3	Transcriptomics	0.0846535	0.00011044	0.000412138
TSC22D4	Transcriptomics				-0.0584272	0.00409649	0.0176734	-0.0748371	0.00289478	0.00987725
TSEN15	Transcriptomics				0.0412871	0.00456241	0.0189598
TSEN2	Transcriptomics	-0.067968	0.0257439	0.0472184				-0.0590318	0.0128282	0.0323551
TSEN34	Transcriptomics	-0.0966908	0.00194849	0.0049492				-0.120224	1.97402e-05	0.000243014
TSFM	Transcriptomics							1.2887	0.000948206	0.00412379
TSHR	Transcriptomics	-0.309681	0.0009029	0.00252783
TSHZ1	Transcriptomics	0.140905	8.76997e-09	2.0776e-07	-0.0591833	0.00707683	0.0258933	0.0817219	4.58766e-05	0.000438057
TSHZ2	Transcriptomics							-0.139645	0.00453097	0.0140119
TSHZ3	Transcriptomics							0.0743306	0.0162912	0.0391028
TSNARE1	Transcriptomics	-0.0682971	0.0241853	0.0447465
TSNAX	Transcriptomics	-0.100972	0.000220169	0.000743081	0.0545853	0.010576	0.0343555
TSNAXIP1	Transcriptomics	-0.222472	0.00963455	0.0200372
TSPAN1	Transcriptomics	2.26622	0.00233628	0.00578449				0.652519	7.08632e-05	0.000594637
TSPAN11	Transcriptomics	0.374017	4.5413e-07	4.38701e-06	-0.201539	0.00135508	0.00803119	0.172477	0.00157765	0.00614693
TSPAN12	Transcriptomics	0.294132	0.00381521	0.00886364				0.345784	0.000209214	0.00130605
TSPAN13	Transcriptomics	-0.12447	0.00157096	0.00410144	0.115816	1.5617e-05	0.00050543
TSPAN14	Transcriptomics	0.0507614	0.000398571	0.0012422	-0.0529831	1.59211e-05	0.000508274
TSPAN15	Transcriptomics							-0.0978608	0.0202586	0.0465184
TSPAN18	Transcriptomics							0.260431	0.00375706	0.0121342
TSPAN2	Transcriptomics	1.88149	0.00604357	0.0132985				3.37249	0.000152689	0.0010332
TSPAN31	Transcriptomics				-0.0205024	0.0166678	0.0478667
TSPAN4	Transcriptomics							-0.177616	0.00170883	0.006533
TSPAN5	Transcriptomics				0.0388108	0.00188433	0.0101218
TSPAN6	Transcriptomics	0.120022	0.00980482	0.0203095
TSPAN7	Transcriptomics	-0.0750263	0.0227064	0.0422784
TSPAN9	Transcriptomics							-0.0385892	0.00700137	0.0198351
TSPO	Transcriptomics				-0.132382	0.00245549	0.0121657	-0.139374	0.016533	0.039534
TSPOAP1	Transcriptomics	-0.0716956	4.32934e-07	4.22811e-06	0.0317487	0.00352616	0.0158532	-0.039947	0.000663484	0.00312474
TSPYL1	Transcriptomics	-0.0493542	0.00632631	0.013863	0.035093	0.00514196	0.0206636
TSPYL2	Transcriptomics	-0.102712	4.06936e-08	6.58069e-07				-0.0687697	2.87026e-05	0.000316103
TSPYL4	Transcriptomics				0.0434321	0.000922693	0.00615474
TSPYL5	Transcriptomics	-0.0798482	0.00385206	0.00893004	0.0824294	0.000513957	0.00408564
TSR1	Transcriptomics				0.0190331	0.00172709	0.00949192
TSR2	Transcriptomics	-0.119592	6.76341e-08	9.66548e-07	0.0430164	0.0139676	0.0421479	-0.0765754	7.24855e-05	0.000605334
TSR3	Transcriptomics	-0.137699	0.000500134	0.0015166				-0.11484	0.000699376	0.00324742
TSSC4	Transcriptomics	-0.0874996	0.0216557	0.040546				-0.0665178	0.0201619	0.0463494
TST	Transcriptomics							-0.118201	0.00382214	0.0122851
TSTA3	Transcriptomics	-0.211162	3.361e-07	3.42837e-06				-0.151999	6.64346e-06	0.000120409
TSTD1	Transcriptomics	-0.549454	3.4285e-09	1.10198e-07	0.228747	0.0011759	0.00727926	-0.320707	0.000106017	0.00078664
TSTD2	Transcriptomics	0.0401751	0.00632749	0.013863				0.0570225	7.30382e-05	0.000608478
TSTD3	Transcriptomics	0.102021	0.000916611	0.0025601				0.0533355	0.0163713	0.0392681
TTC1	Transcriptomics				0.0520696	0.00556643	0.0218767
TTC13	Transcriptomics							0.0606332	0.00932698	0.0250352
TTC19	Transcriptomics	-0.0848133	7.33485e-09	1.82038e-07	0.0409594	0.000254989	0.00257671	-0.0438539	0.000116646	0.000843745
TTC21A	Transcriptomics	-0.182283	2.86735e-06	1.94012e-05				-0.134586	0.000167702	0.00110382
TTC23	Transcriptomics	0.192914	1.13319e-06	9.04566e-06	-0.141265	8.61878e-05	0.00131586
TTC23L	Transcriptomics	-1.17165	0.00457041	0.0104001
TTC25	Transcriptomics	-0.185502	0.000946704	0.00263114
TTC26	Transcriptomics	0.0608309	0.00561427	0.0124664
TTC27	Transcriptomics	0.166482	0.000171316	0.000598138				0.130818	0.00122232	0.00500401
TTC28	Transcriptomics	0.122835	0.00680579	0.014759	-0.0771987	0.00435316	0.0183397
TTC30A	Transcriptomics	0.148392	0.0204796	0.0386687				0.233728	0.00110496	0.00463016
TTC30B	Transcriptomics	0.274865	0.00356657	0.0083666				0.403611	8.33725e-06	0.000138263
TTC33	Transcriptomics	0.0975013	0.00236027	0.00582848				0.115739	0.000125515	0.000891745
TTC38	Transcriptomics	0.178838	6.52395e-05	0.000262736	-0.164471	8.09835e-05	0.00127094
TTC39A	Transcriptomics				0.130213	0.00730729	0.0264873
TTC4	Transcriptomics							-0.531482	0.00453075	0.0140119
TTC5	Transcriptomics	0.101859	0.000118912	0.000439336				0.0527233	0.0163713	0.0392681
TTC7A	Transcriptomics				-0.0554246	0.00111558	0.00700492
TTC7B	Transcriptomics				0.0354029	0.00861565	0.0296832
TTC8	Transcriptomics	-0.0775455	0.0145247	0.0286138	0.104013	0.00165326	0.00920409
TTC9	Transcriptomics				0.0908769	0.000281723	0.00274623
TTC9B	Transcriptomics	-0.259765	4.47053e-07	4.32757e-06				-0.172531	9.14183e-05	0.000711006
TTC9C	Transcriptomics	-0.0852442	0.000389646	0.00121764
TTF1	Transcriptomics	-0.166658	0.000144619	0.000517418				-0.163059	3.28307e-05	0.000348031
TTI2	Transcriptomics	0.111889	0.000165227	0.000580213				0.115918	7.04786e-06	0.000125468
TTL	Transcriptomics	0.0361508	0.00019545	0.000670489				0.0232029	0.003757	0.0121342
TTLL1	Transcriptomics	-0.141206	6.49795e-10	3.4572e-08	0.0604301	0.000666896	0.00490945	-0.0807758	6.32628e-05	0.000549573
TTLL12	Transcriptomics	-0.102861	3.73056e-06	2.39717e-05	0.0476723	0.00236995	0.0119014	-0.0551883	0.00213892	0.00775312
TTLL3	Transcriptomics	-0.23095	1.67967e-06	1.24829e-05				-0.187614	8.19917e-06	0.000136939
TTLL7	Transcriptomics	0.0353031	0.0100641	0.0207797	-0.0320124	0.0100052	0.0330215
TTN	Transcriptomics	0.357372	0.00415807	0.0095541
TTPAL	Transcriptomics				0.0649057	0.00027939	0.0027367	0.0715457	0.000165307	0.00109113
TTR	Transcriptomics							-0.439385	0.0129313	0.0325856
TTYH1	Transcriptomics	-0.0847526	0.00153861	0.00403462				-0.091392	1.52326e-05	0.000204744
TUB	Transcriptomics				0.0321052	0.0159997	0.0465197	0.051847	4.48261e-05	0.000430085
TUBA1A	Transcriptomics	-0.0498684	0.00119668	0.00323386				-0.0345048	0.0176125	0.0416065
TUBA1B	Transcriptomics	-0.0621472	0.00017852	0.00062036	0.0362001	0.000507807	0.00406188
TUBA1C	Transcriptomics	0.354666	1.61468e-05	8.12315e-05	-0.280451	0.000145715	0.00181768
TUBA4A	Transcriptomics	-0.168523	1.29314e-07	1.5989e-06	0.0998103	4.41327e-05	0.000897105	-0.0687129	0.0166951	0.0398817
TUBA8	Transcriptomics				0.204	0.0170601	0.0486561	0.263309	0.00111193	0.00464978
TUBB	Transcriptomics	-0.0723924	9.87649e-05	0.000375116	0.0456995	0.000980592	0.00641995
TUBB2A	Transcriptomics	-0.178876	2.22878e-11	4.84292e-09	0.0887469	5.30043e-05	0.000999468	-0.0901287	2.63185e-05	0.000298637
TUBB2B	Transcriptomics							-0.108463	0.00186119	0.00696953
TUBB3	Transcriptomics	-1.33217	2.03313e-05	9.89214e-05	0.730572	0.00247279	0.0122173
TUBB4A	Transcriptomics	-0.13914	2.00389e-08	3.89843e-07	0.0456022	0.00689104	0.0254423	-0.0935382	6.2547e-06	0.000116484
TUBB4B	Transcriptomics	-0.107302	1.3584e-07	1.65228e-06	0.0475583	0.00630094	0.0238635	-0.059744	0.000338704	0.00187896
TUBB6	Transcriptomics	0.262557	0.00196839	0.00498996	-0.313424	8.3175e-05	0.00128953
TUBE1	Transcriptomics				0.0555759	0.010641	0.0344479
TUBG1	Transcriptomics	-0.153179	1.54876e-07	1.82983e-06	0.100437	2.84978e-05	0.000714787	-0.0527422	0.0197793	0.0456049
TUBG2	Transcriptomics	-0.135836	2.38848e-08	4.4146e-07	0.0582796	0.000259258	0.00260137	-0.0775565	0.000136972	0.000949681
TUBGCP2	Transcriptomics	-0.117021	4.58873e-09	1.31827e-07	0.0337553	0.0052807	0.0210663	-0.0832657	1.37919e-06	5.03171e-05
TUBGCP3	Transcriptomics							0.0497747	0.00652582	0.0188375
TUBGCP5	Transcriptomics	-0.0911546	0.0271778	0.0494354	0.0939956	0.00240375	0.0120244
TUBGCP6	Transcriptomics	-0.0925729	0.00866913	0.0182726				-0.072265	0.0165327	0.039534
TUFM	Transcriptomics	-0.0679239	0.000729479	0.00211069				-0.0502258	0.00212603	0.00771267
TULP3	Transcriptomics	0.095807	0.00308284	0.00737707	-0.102681	0.00209929	0.0109498
TUNAR	Transcriptomics	-0.150345	0.00149153	0.00392616	0.113853	0.000761281	0.00538159
TUSC1	Transcriptomics	-0.0937182	0.00582574	0.0128765
TUSC2	Transcriptomics	-0.094128	4.43797e-05	0.000189248	0.05701	0.000281723	0.00274623
TUSC3	Transcriptomics	-0.107026	0.000305871	0.000989238	0.122303	3.21961e-05	0.000754969
TUT1	Transcriptomics	-0.263504	7.22099e-05	0.000286676				-0.230726	2.73846e-05	0.00030625
TUT7	Transcriptomics	0.171892	4.05182e-05	0.000175437				0.0958203	0.00344675	0.0113144
TVP23A	Transcriptomics	-0.0701433	0.00042688	0.00132074	0.0658045	0.000182054	0.00206897
TVP23B	Transcriptomics	0.111481	0.0204788	0.0386687				0.131777	0.00162685	0.00628169
TWF1	Transcriptomics	0.183011	6.11468e-08	9.02233e-07				0.140476	7.98603e-07	3.71175e-05
TWF2	Transcriptomics	-0.251705	3.49051e-08	5.87159e-07				-0.15962	2.61127e-05	0.000297228
TWISTNB	Transcriptomics	-0.0773568	0.0145245	0.0286138				-0.0761343	0.00455646	0.0140723
TWNK	Transcriptomics	0.152834	4.05085e-05	0.000175437				0.172512	6.51761e-07	3.29303e-05
TWSG1	Transcriptomics	0.146497	4.38074e-05	0.000187483				0.109696	0.000103694	0.000775157
TXLNA	Transcriptomics	0.083984	2.66388e-06	1.82789e-05	-0.0556511	0.000114269	0.00158286
TXLNB	Transcriptomics				1.37896	0.00426592	0.0181144
TXNDC12	Transcriptomics				0.197735	0.00594289	0.0228954
TXNDC15	Transcriptomics	-0.123477	6.37566e-10	3.40504e-08	0.0535576	0.000569819	0.00437849	-0.0699194	2.24436e-05	0.000264922
TXNDC16	Transcriptomics	0.106548	0.0239974	0.0444211
TXNDC9	Transcriptomics				0.116997	0.000329503	0.0030529	0.0839468	0.0103499	0.0272494
TXNIP	Transcriptomics	0.183393	0.000517267	0.00156181	-0.197177	3.69912e-06	0.000251246
TXNL1	Transcriptomics				0.0285093	0.00970037	0.0323568
TXNL4A	Transcriptomics	-0.148327	1.62811e-08	3.3829e-07	0.0578087	0.000574289	0.00439887	-0.0905188	9.20971e-05	0.000715502
TXNRD1	Transcriptomics	0.118414	8.08809e-07	6.88934e-06				0.0868181	5.8636e-05	0.000520615
TXNRD2	Transcriptomics	-0.103223	8.19016e-05	0.000320556				-0.0957269	3.99067e-05	0.000396722
TXNRD3	Transcriptomics	0.426175	0.000175465	0.000610905				0.25438	0.0042582	0.0133746
TYMP	Transcriptomics				-0.542054	0.000144459	0.00181329	-0.424181	0.000895049	0.00393979
TYROBP	Transcriptomics				-0.220982	0.000726664	0.0052022	-0.141638	0.00685192	0.0195415
TYRP1	Transcriptomics	-0.783142	0.001401	0.00371618	0.728605	0.00031104	0.00293456
TYW1	Transcriptomics	0.0589006	0.00260738	0.00635215				0.0528825	0.0027948	0.00961023
TYW3	Transcriptomics	0.0690621	0.00582563	0.0128765				0.0767439	0.000207732	0.00129742
U2AF1	Transcriptomics	-1.02058	0.0185923	0.0355642
U2AF1L4	Transcriptomics	-1.04894	0.00946644	0.0197419
UAP1L1	Transcriptomics							-0.0934517	0.00515277	0.0155748
UBA1	Transcriptomics	-0.0288088	0.00165368	0.00428994	0.0181428	0.0149072	0.0440985
UBA2	Transcriptomics				0.0264343	0.00556638	0.0218767	0.0610658	0.000998059	0.00428584
UBA5	Transcriptomics				0.0630345	0.00124848	0.00757182
UBA6	Transcriptomics	0.0908073	0.00215614	0.00539277				0.0793891	0.0012613	0.00514112
UBALD1	Transcriptomics	-0.137741	0.00385214	0.00893004				-0.150212	0.000281007	0.00163779
UBALD2	Transcriptomics				-0.0837283	0.00471743	0.0194257
UBAP1	Transcriptomics							0.0398623	0.0152047	0.0369692
UBAP1L	Transcriptomics	-0.0911965	0.00339829	0.00802225				-0.0565204	0.0170252	0.0405113
UBAP2	Transcriptomics				-0.0311154	0.0109724	0.0352432
UBAP2L	Transcriptomics	-0.043888	1.73075e-06	1.28157e-05				-0.0282233	0.000495451	0.00250521
UBASH3B	Transcriptomics				0.13419	0.00249043	0.0122783
UBB	Transcriptomics				0.0331244	0.0123103	0.0383825
UBE2D1	Transcriptomics							0.100738	0.00400047	0.0127217
UBE2D2	Transcriptomics				0.0376867	0.00209938	0.0109498
UBE2D3	Transcriptomics	0.0368726	0.00317403	0.00755925
UBE2E2	Transcriptomics	-0.0767852	0.00103151	0.0028409	0.0537191	0.000803655	0.00558266
UBE2E3	Transcriptomics				0.052433	0.00184396	0.00993889
UBE2G1	Transcriptomics				0.0361491	0.0113126	0.0361052	0.0675951	1.92694e-05	0.000239946
UBE2H	Transcriptomics	0.0512419	0.00015743	0.000556873	-0.0266414	0.00119357	0.00734397
UBE2I	Transcriptomics	-0.0499886	0.00102051	0.00281393				-0.0510694	8.05235e-05	0.000654196
UBE2J1	Transcriptomics	0.0849789	4.77052e-06	2.92492e-05				0.078131	1.39165e-06	5.05102e-05
UBE2J2	Transcriptomics							-0.0969609	0.000855545	0.00381502
UBE2K	Transcriptomics							0.0377773	0.00550681	0.0164224
UBE2M	Transcriptomics	-0.110577	2.117e-05	0.000102157				-0.0959844	1.76316e-05	0.000225961
UBE2N	Transcriptomics	-0.0638227	0.00263355	0.00640644	0.0652757	1.15412e-05	0.000426598
UBE2O	Transcriptomics	-0.0611118	0.0161785	0.0315065	0.0466314	0.0157206	0.0459264
UBE2Q1	Transcriptomics				0.0439737	0.00889	0.0303817
UBE2Q2	Transcriptomics	0.0891075	0.00029196	0.000948398				0.0789578	0.000108388	0.000797916
UBE2QL1	Transcriptomics	-0.100205	0.00015743	0.000556873	0.0884998	3.8423e-05	0.00083293
UBE2S	Transcriptomics	-0.303043	1.04782e-08	2.38537e-07	0.0980158	0.0033384	0.0151751	-0.205027	3.74427e-06	8.95946e-05
UBE2T	Transcriptomics	-0.34744	0.00236022	0.00582848	0.290661	3.95087e-05	0.000848531
UBE2V2	Transcriptomics	-0.0919265	3.22377e-06	2.1273e-05	0.0623836	3.77175e-05	0.000826536
UBE2W	Transcriptomics	0.143929	4.10513e-05	0.000177254				0.130379	8.06302e-06	0.000135958
UBE3A	Transcriptomics				0.0279052	0.0146466	0.0435706
UBE3C	Transcriptomics				0.0323546	0.00462394	0.0191586	0.0529789	0.00125344	0.00511351
UBE3D	Transcriptomics	0.107204	0.00217798	0.00543494
UBE4A	Transcriptomics	0.0529698	0.00946709	0.0197419				0.0541505	0.00332925	0.0110292
UBFD1	Transcriptomics				0.0317454	0.014998	0.0443034	0.0300727	0.0125078	0.0317239
UBIAD1	Transcriptomics	0.0408566	0.0106029	0.0217572
UBL3	Transcriptomics	0.0563469	0.00198844	0.00503532				0.066154	4.14881e-05	0.000406097
UBL4A	Transcriptomics				0.0346026	0.00824379	0.028813
UBL5	Transcriptomics	-0.133705	0.00765248	0.0163633
UBL7	Transcriptomics	-0.0885299	0.000269033	0.000883554	0.0565494	0.00338458	0.015336
UBLCP1	Transcriptomics	-0.117503	4.79668e-05	0.000202143	0.096922	8.57924e-06	0.000366282
UBN1	Transcriptomics				-0.0274353	0.0174611	0.0495071
UBN2	Transcriptomics	0.106897	0.00311326	0.0074345
UBOX5	Transcriptomics	-0.0486544	0.00751661	0.0161262	0.034166	0.0161884	0.046893
UBP1	Transcriptomics				0.0446389	0.00650887	0.0243991	0.0630308	0.000105239	0.000782521
UBQLN1	Transcriptomics				0.0475322	0.0159996	0.0465197	0.0710205	0.000617197	0.00295584
UBQLN2	Transcriptomics				0.0428766	0.0154462	0.0452948
UBQLN4	Transcriptomics							0.0356792	0.00614635	0.0179299
UBR1	Transcriptomics							0.0835425	0.00866584	0.0235755
UBR2	Transcriptomics	0.0669267	0.0257435	0.0472184
UBR3	Transcriptomics							0.0895015	0.00523933	0.015779
UBR4	Transcriptomics							0.071435	0.0110671	0.0287338
UBR5	Transcriptomics	0.121015	2.04242e-07	2.29701e-06				0.0748882	8.11256e-05	0.000655708
UBTD2	Transcriptomics	0.168614	1.27994e-06	9.96119e-06				0.147308	4.36209e-07	2.55291e-05
UBXN1	Transcriptomics	-0.123117	0.00034737	0.00110548				-0.108368	0.000111625	0.000815336
UBXN11	Transcriptomics	-0.134433	1.53473e-06	1.16084e-05				-0.0936504	9.13999e-06	0.000146895
UBXN2A	Transcriptomics	0.116598	4.46947e-07	4.32757e-06	-0.0700549	1.38987e-05	0.000470414	0.0465428	0.00479244	0.0147008
UBXN2B	Transcriptomics	0.0467041	0.00906027	0.0190029				0.0597263	0.000232608	0.00141745
UBXN4	Transcriptomics							-0.0288669	0.0184906	0.0431934
UBXN6	Transcriptomics	-0.107534	2.86676e-06	1.94012e-05				-0.082904	9.13912e-06	0.000146895
UBXN7	Transcriptomics	0.0841056	1.83753e-06	1.34301e-05	-0.0628795	7.53504e-06	0.000344747
UBXN8	Transcriptomics				0.131096	0.000270286	0.00267921
UCHL1	Transcriptomics	-0.108225	2.39831e-07	2.59586e-06	0.071037	4.87592e-06	0.00027954
UCHL5	Transcriptomics				0.0788646	0.00211446	0.0110122
UCK2	Transcriptomics				0.0478371	0.00617991	0.0235558	0.0582922	0.00165723	0.00636175
UCN	Transcriptomics	-0.417453	0.000110436	0.000412138				-0.408181	3.86863e-05	0.000387304
UCP2	Transcriptomics				-0.237533	0.00242094	0.0120626
UCP3	Transcriptomics	0.216505	0.0157831	0.0308301
UEVLD	Transcriptomics	0.1137	0.00023361	0.000781284				0.0607818	0.0144686	0.0355479
UFL1	Transcriptomics	0.102363	0.00124858	0.00335647				0.0697737	0.0075481	0.0210484
UGDH	Transcriptomics	0.128762	8.54486e-06	4.74955e-05				0.0914516	0.000197655	0.00124664
UGGT1	Transcriptomics							-0.0532327	0.00734859	0.0205779
UGP2	Transcriptomics				0.0584346	4.45017e-06	0.000269482
UGT8	Transcriptomics	0.172845	2.11709e-05	0.000102157				0.109527	0.00266634	0.009261
UHMK1	Transcriptomics	0.123505	3.55496e-05	0.000157922				0.107415	2.2087e-05	0.000262259
UHRF1	Transcriptomics	0.652717	2.19031e-08	4.13045e-07	-0.399245	0.000616574	0.00463141	0.253473	0.000756371	0.00346181
UHRF1BP1	Transcriptomics	0.143949	0.00117187	0.00317595				0.13454	8.48564e-05	0.000675685
UHRF1BP1L	Transcriptomics							0.113373	0.0023539	0.00838134
UHRF2	Transcriptomics	0.0872612	0.000105097	0.000394973				0.073289	8.35916e-05	0.00066907
UIMC1	Transcriptomics	0.158323	1.67173e-10	1.50647e-08	-0.0569197	0.00468588	0.0193648	0.101403	1.66548e-06	5.7057e-05
ULK2	Transcriptomics	0.0835898	2.0058e-05	9.77354e-05				0.0512263	0.00109795	0.00461046
ULK3	Transcriptomics	-0.0647408	0.0273871	0.049798	0.0450614	0.0173597	0.0493405
UMAD1	Transcriptomics				0.0662819	0.00192567	0.0102809	0.0820162	0.011949	0.030583
UMPS	Transcriptomics	0.122051	0.000259725	0.000856589				0.0788631	0.00294631	0.0100276
UNC119B	Transcriptomics	0.15179	4.84425e-11	7.78617e-09	-0.0468233	0.0063836	0.024058	0.104967	3.33588e-08	7.65989e-06
UNC13A	Transcriptomics	-0.066722	0.00898	0.0188591	0.0493565	0.00250788	0.0123393
UNC13B	Transcriptomics	0.054387	0.00712112	0.0153811
UNC13C	Transcriptomics	0.0983058	0.0257439	0.0472184
UNC13D	Transcriptomics				-0.140957	0.00788717	0.0279619	-0.282309	4.14887e-05	0.000406097
UNC45A	Transcriptomics	-0.107072	1.01059e-05	5.46164e-05				-0.0824907	2.89435e-05	0.000318116
UNC50	Transcriptomics				0.0442235	0.00270993	0.0130402
UNC5B	Transcriptomics				-0.0561761	0.0113819	0.0362847
UNC5C	Transcriptomics	0.13476	0.000472713	0.00144719				0.0801707	0.0105117	0.0275822
UNC5D	Transcriptomics				0.081736	0.00819237	0.0286962
UNC79	Transcriptomics				0.0543846	0.0012672	0.00767214
UNC80	Transcriptomics				0.0310016	0.0154464	0.0452948
UNC93B1	Transcriptomics				-0.114272	0.00267221	0.0129338	-0.182867	0.000855545	0.00381502
UNG	Transcriptomics	0.139195	4.83942e-06	2.95328e-05	-0.0746429	0.00278696	0.013315	0.0645518	0.00982667	0.0261265
UNK	Transcriptomics							-0.065933	0.000877886	0.00388267
UNKL	Transcriptomics				-0.032097	0.00768935	0.0274409
UPF1	Transcriptomics				-0.0300841	0.00211435	0.0110122
UPF2	Transcriptomics							-0.0463954	0.0108416	0.0282484
UPF3A	Transcriptomics	-0.101265	0.000796173	0.00227027				-0.0838944	0.000526241	0.0026184
UPF3B	Transcriptomics	-0.144614	0.00128858	0.00345146				-0.159078	0.000327263	0.00183064
UPP1	Transcriptomics	-0.223009	4.18008e-10	2.60948e-08	0.085347	0.000881378	0.00595764	-0.137662	1.06149e-05	0.000160319
UPP2	Transcriptomics	0.301013	0.000155531	0.000551163	-0.171185	0.00850748	0.0294134	0.129828	0.0145405	0.0356816
UPRT	Transcriptomics							0.0889139	0.00299851	0.0101611
UQCC1	Transcriptomics	-0.0286387	0.00699324	0.0151217	0.0355152	0.000188348	0.00210813
UQCC3	Transcriptomics	-0.234449	0.00132983	0.00355044				-0.170995	0.00808968	0.0222802
UQCR10	Transcriptomics	-0.153008	0.00229001	0.00568372
UQCR11	Transcriptomics	-0.124062	0.00448588	0.010227				-0.0855203	0.0108418	0.0282484
UQCRC1	Transcriptomics	-0.11888	1.68602e-08	3.4681e-07	0.0575298	0.000189942	0.00212259	-0.0613503	0.000629543	0.00300164
UQCRC2	Transcriptomics	-0.0635782	3.9467e-05	0.00017208	0.0696212	4.06646e-07	0.000101995
UQCRFS1	Transcriptomics	-0.110696	6.1998e-05	0.000251494	0.102876	7.48979e-07	0.000120864
UQCRH	Transcriptomics	-0.145616	0.000988122	0.00273148	0.0748341	0.0116616	0.0368608
UQCRHL	Transcriptomics	-0.397906	0.000359576	0.00113862	0.223905	0.00116703	0.00723766
UQCRQ	Transcriptomics	-0.139345	0.000157436	0.000556873	0.0640609	0.0140513	0.0423182
URB2	Transcriptomics	0.164924	0.00457132	0.0104001				0.16859	0.000385789	0.00206907
URGCP	Transcriptomics	-0.050644	2.26413e-05	0.000108322	0.0241773	0.00946222	0.0317439	-0.0264668	0.00942509	0.025236
URI1	Transcriptomics	0.103507	2.95807e-07	3.08228e-06				0.0771542	7.28947e-06	0.000127192
UROD	Transcriptomics	-0.110822	0.00103148	0.0028409
UROS	Transcriptomics	-0.138607	1.31927e-06	1.02113e-05				-0.0875988	0.000307534	0.00174956
USB1	Transcriptomics	-0.0693935	0.000446713	0.00137513				-0.0451259	0.00523923	0.015779
USE1	Transcriptomics	-0.110186	0.00411857	0.00947731
USF3	Transcriptomics	0.154474	0.000632189	0.00186124				0.103082	0.00116227	0.00480443
USH2A	Transcriptomics	-1.92078	2.61986e-05	0.00012258				-1.74359	8.29206e-05	0.000665216
USO1	Transcriptomics							0.0627904	0.00221735	0.00798395
USP1	Transcriptomics	0.108238	2.74327e-06	1.87321e-05				0.0729451	0.00014308	0.000984186
USP10	Transcriptomics	0.0433413	0.0108812	0.0222222				0.0671381	0.000562491	0.00276071
USP11	Transcriptomics	-0.111166	2.51892e-11	5.12765e-09	0.0373732	0.000526145	0.00415602	-0.0737929	2.197e-07	1.8341e-05
USP12	Transcriptomics	0.117911	4.37514e-06	2.72762e-05				0.111216	3.47814e-07	2.23078e-05
USP14	Transcriptomics				0.0362138	0.00638354	0.024058
USP15	Transcriptomics	0.0780949	0.0165836	0.0321656				0.0791867	0.00242517	0.00858249
USP19	Transcriptomics				0.0313664	0.00917227	0.0310522
USP2	Transcriptomics	-0.0576691	0.00946709	0.0197419				-0.0382125	0.0205501	0.047058
USP20	Transcriptomics	-0.0650172	3.51933e-06	2.28877e-05				-0.0451836	0.00032275	0.00181349
USP21	Transcriptomics	0.048987	0.0169976	0.0328718
USP24	Transcriptomics	0.133876	1.4656e-08	3.13331e-07				0.082541	2.50963e-05	0.000288228
USP25	Transcriptomics	0.0919932	0.0108815	0.0222222				0.125689	0.000240933	0.00145744
USP27X	Transcriptomics	-0.0819675	0.000796152	0.00227027	0.0665263	0.00131534	0.00785217
USP30	Transcriptomics	0.0613711	2.17472e-05	0.000104547				0.0567212	5.68748e-05	0.00051013
USP31	Transcriptomics	0.190017	2.99538e-05	0.000137141				0.159812	3.03866e-06	8.08352e-05
USP32	Transcriptomics							0.0562128	0.00301607	0.0102032
USP34	Transcriptomics	0.0980209	4.06963e-06	2.56703e-05				0.0629045	0.000265757	0.00156912
USP36	Transcriptomics	-0.0623636	0.0104207	0.021446				-0.0813259	0.000120121	0.00086043
USP37	Transcriptomics	0.202473	4.93474e-09	1.38904e-07	-0.0876488	0.00177822	0.00970008	0.114825	3.36106e-05	0.000351533
USP38	Transcriptomics	0.205062	4.91339e-07	4.63489e-06				0.152426	8.13063e-06	0.00013628
USP4	Transcriptomics	-0.0265503	0.00162023	0.00421637				-0.0316643	0.000345756	0.00190314
USP40	Transcriptomics				-0.0493754	0.0100675	0.0331789
USP42	Transcriptomics				-0.0600031	0.000569811	0.00437849
USP43	Transcriptomics	-0.142913	0.000877866	0.00246956	0.0998493	0.0104468	0.0340538
USP45	Transcriptomics	0.260701	8.47061e-07	7.14154e-06				0.197191	3.37385e-06	8.55399e-05
USP46	Transcriptomics	0.0926418	1.16109e-05	6.15451e-05				0.0827774	1.34781e-05	0.000187448
USP47	Transcriptomics	0.0679937	8.46916e-07	7.14154e-06	-0.0383079	0.000430851	0.00364837	0.0296857	0.0035269	0.0115107
USP5	Transcriptomics	-0.0847652	1.19108e-07	1.49641e-06	0.0501932	0.000259273	0.00260137	-0.0345719	0.00314158	0.0105293
USP53	Transcriptomics	0.203974	6.02235e-07	5.45389e-06	-0.0983366	0.00318092	0.0146297	0.105638	0.000948301	0.00412379
USP54	Transcriptomics	0.100264	2.72953e-07	2.89204e-06	-0.0598897	0.00021384	0.00230337	0.0403738	0.00621371	0.0181005
USP6NL	Transcriptomics							0.103676	0.00927857	0.0249239
USP7	Transcriptomics							0.0137936	0.0109535	0.0284981
USP8	Transcriptomics				-0.0417352	0.00793713	0.0280896
USP9X	Transcriptomics	0.0951069	0.00163723	0.00425154				0.0783888	0.000581507	0.00283507
USPL1	Transcriptomics	0.0890157	0.000523089	0.0015771				0.0978192	5.60108e-05	0.000505285
UST	Transcriptomics							0.0983134	0.00458215	0.0141328
UTP11	Transcriptomics	-0.0746574	0.00407942	0.00940145	0.0534657	0.00284589	0.0135192
UTP14A	Transcriptomics	-0.102149	6.53413e-06	3.78468e-05	0.0591576	0.00203991	0.0106997
UTP15	Transcriptomics	0.10352	0.0111667	0.0227413				0.161294	8.74261e-05	0.000690286
UTP18	Transcriptomics				0.0578431	0.00280647	0.0133857
UTP20	Transcriptomics	0.111542	0.013243	0.026377				0.0843366	0.00308719	0.0103839
UTP25	Transcriptomics	0.107948	0.00457132	0.0104001				0.129065	0.000102933	0.000773165
UTP3	Transcriptomics				0.0483607	0.00047452	0.00389322
UTP4	Transcriptomics	-0.0479022	0.00626988	0.0137499	0.0439439	0.00148084	0.00853544
UTRN	Transcriptomics	0.182012	4.92198e-05	0.00020644				0.115331	0.00151096	0.00593653
UVRAG	Transcriptomics	0.0434002	0.0245672	0.0453802				0.0483977	0.0054464	0.0162666
UVSSA	Transcriptomics	-0.112633	0.000831591	0.00235685				-0.0831013	0.00652595	0.0188375
UXS1	Transcriptomics							0.0402726	0.002828	0.0096883
VAC14	Transcriptomics	-0.0457035	0.000598014	0.00177464	0.0340584	0.0051771	0.0207294
VAMP1	Transcriptomics	-0.14552	8.30742e-06	4.64004e-05	0.0954704	0.000189954	0.00212259
VAMP2	Transcriptomics	-0.102372	2.13113e-06	1.51801e-05				-0.0713424	0.000162855	0.00108366
VAMP3	Transcriptomics	0.0935845	0.000721584	0.00209063	-0.0580474	0.00922966	0.0312009
VAMP4	Transcriptomics	0.056186	0.0203154	0.0384061				0.0725079	0.00126924	0.0051645
VAMP5	Transcriptomics				-0.146933	0.00380216	0.0167312
VAMP8	Transcriptomics				-0.266398	0.00497537	0.0201747
VANGL1	Transcriptomics	0.693934	3.73018e-06	2.39717e-05				0.415168	0.00028893	0.00166871
VANGL2	Transcriptomics	0.176125	6.9282e-07	6.08589e-06	-0.0791729	0.0106413	0.0344479	0.0969522	0.000121005	0.00086628
VARS	Transcriptomics	-0.0919737	2.42107e-05	0.000114312	0.0418822	0.00238687	0.0119565
VASH1	Transcriptomics	0.076102	0.0175629	0.0338208
VASH2	Transcriptomics	0.944106	1.26123e-05	6.61628e-05				0.919533	7.21513e-07	3.47068e-05
VASN	Transcriptomics				-0.080012	0.0146475	0.0435706
VASP	Transcriptomics	0.175025	2.9095e-06	1.96759e-05	-0.138247	1.24833e-05	0.000449592
VAT1	Transcriptomics	0.0749106	0.000690545	0.00200946
VAT1L	Transcriptomics				0.126632	0.000130217	0.00169826	0.0711165	0.0213478	0.0484101
VAV1	Transcriptomics	0.368007	0.000207478	0.000704478	-0.313996	0.00120268	0.00737034
VAV3	Transcriptomics	0.324969	8.26901e-08	1.11787e-06				0.314728	2.14323e-08	6.02077e-06
VBP1	Transcriptomics				0.0621183	0.00066169	0.0048816
VCAN	Transcriptomics	0.323782	1.97272e-09	7.29181e-08	-0.161965	0.000171517	0.00198773	0.161817	0.000161782	0.00107798
VCL	Transcriptomics	0.0606907	0.000896996	0.00251194
VCP	Transcriptomics	-0.0311195	0.000675428	0.00197223	0.0207916	0.00694142	0.025546
VCPIP1	Transcriptomics	0.142724	0.00200886	0.0050749				0.122404	0.00105025	0.00445679
VCPKMT	Transcriptomics				0.0911924	0.0097006	0.0323568
VDAC1	Transcriptomics	-0.0926585	0.000478066	0.00146144	0.0790206	4.54281e-06	0.000270399
VDAC2	Transcriptomics	-0.0892533	5.6695e-05	0.000232779	0.0718662	2.65289e-06	0.000218703
VDAC3	Transcriptomics	-0.0836338	0.00370697	0.00864345	0.066736	3.634e-05	0.000811557
VEGFB	Transcriptomics							-0.0811513	0.00775259	0.0215203
VEGFC	Transcriptomics	0.982369	0.00765235	0.0163633	-0.900225	0.0042372	0.0180473
VEZF1	Transcriptomics	0.212945	5.49915e-12	2.0225e-09	-0.0866941	0.000378573	0.0033464	0.126251	1.49232e-07	1.56426e-05
VGF	Transcriptomics	-0.767244	6.24303e-12	2.12731e-09	0.356855	3.93272e-07	0.000100435	-0.410389	1.11548e-05	0.0001658
VGLL3	Transcriptomics	-3.99018	9.42326e-07	7.78544e-06				-3.75089	2.09795e-06	6.55327e-05
VGLL4	Transcriptomics	0.0480524	0.000309386	0.000998297	-0.0305584	0.011948	0.0375301
VHL	Transcriptomics	-0.133173	0.017851	0.0343158				-0.148961	0.000401858	0.00213575
VILL	Transcriptomics	-0.0985837	0.00174131	0.00448163				-0.0683531	0.0146134	0.0358283
VIM	Transcriptomics				-0.0613614	0.0130011	0.0399517
VIP	Transcriptomics	-0.412327	2.9955e-05	0.000137141	0.350916	1.85431e-06	0.000193564
VIPR1	Transcriptomics	-0.12843	1.00949e-07	1.3142e-06	0.0783076	0.000230644	0.00242136	-0.0501219	0.00375706	0.0121342
VIPR2	Transcriptomics	-0.132723	0.000779026	0.00222946
VIRMA	Transcriptomics	0.122588	1.94508e-07	2.2129e-06	-0.0633472	0.00029115	0.00281315	0.0592409	0.00235384	0.00838134
VKORC1	Transcriptomics	-0.856575	0.0106027	0.0217572				-0.677087	0.00393274	0.0125602
VKORC1L1	Transcriptomics				0.0401245	0.0147341	0.0437554	0.0700197	0.000129227	0.00091125
VLDLR	Transcriptomics				0.0539684	0.0063836	0.024058
VMAC	Transcriptomics	-0.225704	0.00115953	0.0031491				-0.165215	0.00719223	0.0202576
VN1R1	Transcriptomics	-0.301206	0.000298811	0.000968861				-0.250129	0.0008893	0.00392066
VPS11	Transcriptomics	-0.0837175	1.25081e-08	2.78871e-07	0.0506443	6.61244e-06	0.000321434	-0.0330732	0.00787713	0.0218107
VPS13B	Transcriptomics	0.180837	0.0251501	0.0462743				0.118281	0.0191257	0.0443743
VPS13C	Transcriptomics	0.140738	0.000859067	0.00242493
VPS16	Transcriptomics	-0.110699	1.09921e-06	8.80895e-06	0.0658229	6.53037e-05	0.00112689
VPS25	Transcriptomics	-0.088776	0.00836719	0.0177183	0.0717275	0.00145922	0.00843465
VPS26A	Transcriptomics	0.0832893	0.00150717	0.00396288				0.0879926	2.54974e-05	0.000291181
VPS26B	Transcriptomics				0.0324353	0.000103755	0.00149175	0.0369656	9.37015e-06	0.000149243
VPS26C	Transcriptomics	0.0450381	7.03412e-07	6.1653e-06				0.0384882	1.955e-06	6.34178e-05
VPS28	Transcriptomics	-0.0981524	0.00248073	0.00608611				-0.0767328	0.00289493	0.00987725
VPS29	Transcriptomics				0.0464534	0.000951384	0.00630367
VPS33A	Transcriptomics				0.0485588	0.00783718	0.0278618
VPS33B	Transcriptomics	-0.866335	1.70434e-06	1.26442e-05				-0.616935	0.000237556	0.00144142
VPS35	Transcriptomics	-0.0675856	2.11672e-05	0.000102157	0.0376001	0.00165304	0.00920409	-0.0299855	0.0216531	0.0489773
VPS36	Transcriptomics	-0.0446355	0.0091407	0.0191427	0.0404439	0.0061396	0.0234407
VPS37A	Transcriptomics	0.0932173	0.000372216	0.00117118				0.088826	0.000329519	0.00184033
VPS37B	Transcriptomics				-0.0629671	0.00905859	0.0307558	-0.0630794	0.00937617	0.0251379
VPS39	Transcriptomics	-0.0253658	0.00162031	0.00421637
VPS41	Transcriptomics							0.0221072	0.0104032	0.0273551
VPS50	Transcriptomics				0.0637217	0.0142197	0.0426138	0.0622472	0.014833	0.0362463
VPS51	Transcriptomics	-0.134617	2.81882e-07	2.96615e-06				-0.103454	2.75955e-06	7.54098e-05
VPS52	Transcriptomics	-0.0744135	9.03724e-06	4.96842e-05				-0.0492764	0.000435959	0.00227221
VPS54	Transcriptomics	0.203255	2.78174e-10	2.00389e-08	-0.0732568	0.000547689	0.00426443	0.129999	4.83703e-07	2.71763e-05
VPS9D1	Transcriptomics	-0.113843	0.000207485	0.000704478				-0.0772269	0.00369301	0.0119579
VRK2	Transcriptomics	0.507935	7.6053e-08	1.05871e-06	-0.327847	5.96618e-05	0.00107026	0.180088	0.0155085	0.0375645
VSIG10	Transcriptomics	0.0580001	0.0190488	0.0363437
VSIG10L	Transcriptomics	-0.19474	0.00377884	0.00878787
VSIG4	Transcriptomics	0.555135	3.25556e-07	3.32807e-06	-0.370012	0.000874654	0.00592931	0.185124	0.00566099	0.0167611
VSIR	Transcriptomics	0.168632	6.69236e-05	0.000268728	-0.171643	8.83929e-06	0.000371734
VSNL1	Transcriptomics	-0.101429	0.000126338	0.000462632	0.0874113	7.00092e-07	0.000119852
VSTM2A	Transcriptomics				0.116653	0.0110398	0.0353949
VSTM2B	Transcriptomics	-0.132492	5.18176e-05	0.000216007				-0.0889254	0.00190699	0.00710321
VSTM2L	Transcriptomics	-0.169108	6.11384e-08	9.02233e-07	0.0702653	0.00659331	0.0246049	-0.0988426	6.32678e-05	0.000549573
VSTM4	Transcriptomics	0.121957	2.79162e-08	4.93221e-07	-0.0724856	8.17056e-05	0.00127522	0.0494717	0.00380027	0.0122374
VSTM5	Transcriptomics	-0.208396	0.00370697	0.00864345	0.217356	4.17604e-05	0.000867702
VSX1	Transcriptomics	0.448882	0.000351373	0.00111624				0.245791	0.0150552	0.0367001
VTA1	Transcriptomics				0.0602854	0.00606041	0.0232137	0.0662396	0.00628197	0.0182722
VTI1A	Transcriptomics	0.19585	0.020643	0.0389162				0.148667	0.000334079	0.00186061
VTI1B	Transcriptomics				0.022877	0.0114513	0.0364075	0.0450938	0.00899115	0.0243006
VTN	Transcriptomics	-2.31723	2.45314e-05	0.00011568	0.56672	0.00934533	0.0314866	-1.75051	0.00913323	0.0246292
VWA1	Transcriptomics				-0.0751807	0.0127694	0.0394371	-0.166582	7.03371e-05	0.000591235
VWA2	Transcriptomics	0.333961	0.00126176	0.00338802	-0.394575	1.363e-05	0.000465807
VWA3A	Transcriptomics	-0.256281	7.25735e-07	6.31614e-06				-0.210307	1.69328e-05	0.000220628
VWA5A	Transcriptomics	0.122931	0.00050009	0.0015166				0.0755054	0.0168597	0.0401921
VWA5B2	Transcriptomics	-0.213728	1.16896e-09	5.09999e-08	0.080945	0.000174467	0.00201199	-0.132783	8.76662e-06	0.000142684
VWA7	Transcriptomics	-0.266433	1.37012e-05	7.09876e-05	0.182057	0.000797454	0.00555903
VWA8	Transcriptomics							0.12568	0.0111814	0.0289661
VWC2	Transcriptomics	-0.158827	0.00160378	0.00417626	0.15697	0.000175964	0.00202096
VWC2L	Transcriptomics							0.185373	0.0168598	0.0401921
VWCE	Transcriptomics	-0.237255	6.12146e-05	0.000248791				-0.164398	0.00154877	0.00605793
VWF	Transcriptomics	0.102692	0.00571934	0.012669	-0.127515	0.000122529	0.00165328
VXN	Transcriptomics	-0.239671	0.00137223	0.003647				-0.186119	0.00371432	0.0120183
WAC	Transcriptomics	0.0637039	1.51733e-08	3.21575e-07				0.0506656	4.48027e-08	7.86624e-06
WAPL	Transcriptomics	0.166891	4.93474e-09	1.38904e-07	-0.074129	0.00139585	0.00818321	0.0927624	7.93269e-05	0.00064783
WARS	Transcriptomics	-0.0517458	0.00531054	0.0118571
WARS2	Transcriptomics				0.18764	0.00137533	0.0081136
WAS	Transcriptomics	0.176234	0.0225319	0.0420017	-0.31407	6.61359e-06	0.000321434	-0.137836	0.00727026	0.0204359
WASF1	Transcriptomics	-0.0915473	0.000988148	0.00273148	0.0761642	8.31708e-05	0.00128953
WASF2	Transcriptomics	0.119088	1.80019e-05	8.90684e-05	-0.121739	6.34906e-07	0.000117341
WASF3	Transcriptomics	0.0818259	6.81695e-06	3.92355e-05				0.0750187	1.28304e-05	0.000180771
WASHC2A	Transcriptomics	0.0364931	0.00680567	0.014759				0.0393453	0.000676807	0.00317101
WASHC2C	Transcriptomics	0.0354404	0.0261456	0.0478384
WASHC4	Transcriptomics	0.166675	1.44742e-05	7.41448e-05				0.113138	0.000637908	0.00302915
WASHC5	Transcriptomics	0.0765381	0.00089702	0.00251194				0.0786863	0.000263904	0.00156147
WASL	Transcriptomics							0.0508931	0.00279492	0.00961023
WBP1	Transcriptomics	-0.349221	8.19077e-05	0.000320556				-0.243437	0.000659264	0.00311052
WBP11	Transcriptomics	-0.0341921	0.00971935	0.020183	0.0426235	0.000263625	0.00262255
WBP1L	Transcriptomics	0.0799762	2.00946e-07	2.27297e-06	-0.0460449	0.000165736	0.00195475	0.0339314	0.0137637	0.0341872
WBP2	Transcriptomics	-0.0722118	1.05932e-07	1.3701e-06				-0.0569863	2.13551e-06	6.62619e-05
WBP2NL	Transcriptomics							-0.26319	0.000407385	0.0021585
WBP4	Transcriptomics	-0.142923	7.78865e-05	0.000306195				-0.124319	6.82436e-05	0.000580954
WDCP	Transcriptomics	0.213436	2.21478e-07	2.43227e-06				0.185796	3.16306e-07	2.15672e-05
WDFY1	Transcriptomics	0.0948951	0.000877866	0.00246956				0.0790235	0.00113325	0.00472205
WDFY2	Transcriptomics	0.151368	4.826e-08	7.47416e-07	-0.0875058	3.98739e-05	0.000853825	0.063862	0.00611293	0.0178509
WDFY3	Transcriptomics	0.176069	5.92874e-07	5.38712e-06				0.121458	1.40408e-05	0.000192798
WDFY4	Transcriptomics	0.698239	1.08333e-05	5.81444e-05	-0.469959	0.00177828	0.00970008
WDR1	Transcriptomics	0.0270968	0.0167207	0.0324216	-0.0309295	0.00369986	0.0163996
WDR12	Transcriptomics	-0.0789585	0.00160374	0.00417626	0.0821561	0.000263633	0.00262255
WDR13	Transcriptomics	-0.0805929	6.62724e-06	3.83108e-05				-0.065887	1.57377e-05	0.000209951
WDR18	Transcriptomics	-0.250825	1.11497e-07	1.42631e-06				-0.196171	6.36802e-06	0.000117234
WDR20	Transcriptomics	0.117575	2.10977e-07	2.34445e-06				0.079184	1.34777e-05	0.000187448
WDR24	Transcriptomics	-0.133926	5.24906e-05	0.000218519	0.050557	0.00552974	0.0218063	-0.0833687	0.00553733	0.0164926
WDR26	Transcriptomics	0.0566634	3.41691e-05	0.000152842				0.0517677	9.76833e-06	0.00015298
WDR3	Transcriptomics				0.0608597	0.00401439	0.017436	0.0813723	0.00342689	0.0112702
WDR31	Transcriptomics	-0.172235	2.00984e-07	2.27297e-06	0.0756213	0.00377643	0.0166493	-0.0966134	0.00266634	0.009261
WDR33	Transcriptomics	0.0600581	1.87218e-08	3.71034e-07	-0.0229191	0.0124652	0.0387795	0.037139	5.51586e-05	0.000499575
WDR34	Transcriptomics							-0.0921664	0.0221717	0.049972
WDR35	Transcriptomics							0.0722462	0.0137637	0.0341872
WDR36	Transcriptomics	0.0957226	0.00122253	0.00329464				0.102288	0.000352972	0.00192987
WDR4	Transcriptomics				0.0597249	0.0174607	0.0495071
WDR41	Transcriptomics	0.0617964	0.00807455	0.0171737				0.0770423	0.000722623	0.00333332
WDR43	Transcriptomics	0.0725797	0.0265545	0.048478
WDR44	Transcriptomics	0.135226	0.00163719	0.00425154				0.132886	0.000883584	0.00390281
WDR46	Transcriptomics	-0.176757	6.46815e-09	1.68883e-07	0.110587	4.27232e-06	0.000266713	-0.0661698	0.00775245	0.0215203
WDR47	Transcriptomics				0.0838334	0.0032699	0.0149563	0.068234	0.0105115	0.0275822
WDR48	Transcriptomics	0.0653967	1.24412e-05	6.53295e-05				0.0471563	0.000249533	0.00149848
WDR49	Transcriptomics	1.50662	1.7041e-05	8.49571e-05				0.932818	0.00342659	0.0112702
WDR54	Transcriptomics	-0.301898	1.39037e-08	3.00448e-07	0.116875	0.000715445	0.00515869	-0.185023	0.000117516	0.000846046
WDR55	Transcriptomics				0.0248618	0.0128462	0.0396049
WDR59	Transcriptomics				-0.0425256	0.000474507	0.00389322
WDR5B	Transcriptomics	0.408472	2.10938e-07	2.34445e-06				0.262683	1.58667e-05	0.000210665
WDR60	Transcriptomics	-0.0982331	0.0138126	0.0273723				-0.108784	0.000786492	0.00356936
WDR61	Transcriptomics	-0.100662	1.06609e-06	8.58319e-06	0.0610578	0.000329466	0.0030529	-0.0396044	0.00585066	0.0172542
WDR7	Transcriptomics							0.072055	0.0177017	0.0417042
WDR70	Transcriptomics	-0.0281771	0.0271775	0.0494354				-0.0306728	0.0152802	0.0370886
WDR73	Transcriptomics	-0.0932884	0.00126176	0.00338802				-0.0731486	0.00317842	0.0106271
WDR74	Transcriptomics	-0.145127	0.000144624	0.000517418				-0.0922763	0.00808973	0.0222802
WDR76	Transcriptomics	0.372758	1.04782e-08	2.38537e-07				0.264011	1.13025e-06	4.4345e-05
WDR77	Transcriptomics	-0.0719402	0.00621275	0.013635	0.064899	0.00663612	0.0247443
WDR78	Transcriptomics	0.386237	7.69087e-05	0.00030269				0.234713	0.00261948	0.00912538
WDR81	Transcriptomics				-0.0458955	0.0125404	0.0389536
WDR82	Transcriptomics	-0.0368533	0.0119589	0.0241567
WDR83	Transcriptomics	-0.129542	0.00582563	0.0128765
WDR86	Transcriptomics	-0.731622	1.16886e-09	5.09999e-08	0.187257	0.0143044	0.0427763	-0.544365	3.4046e-08	7.65989e-06
WDR89	Transcriptomics	0.0713743	0.01042	0.021446				0.0927303	0.000164115	0.00108895
WDR90	Transcriptomics	-0.147557	0.00132983	0.00355044				-0.101736	0.0149807	0.0365632
WDR92	Transcriptomics	-0.119308	0.000584892	0.00174075				-0.117658	0.000218284	0.00134484
WDSUB1	Transcriptomics	0.115285	0.000259733	0.000856589				0.11576	9.76833e-06	0.00015298
WDYHV1	Transcriptomics				0.0560946	0.00432386	0.0182661
WEE1	Transcriptomics	0.890862	1.87259e-08	3.71034e-07	-0.37176	0.013968	0.0421479	0.519102	1.0226e-06	4.17542e-05
WFDC1	Transcriptomics	-0.107694	0.0105116	0.0215951
WFDC2	Transcriptomics	-0.503555	3.31572e-08	5.63152e-07	0.177306	0.00676578	0.0250879	-0.326249	0.000147282	0.00100673
WFIKKN2	Transcriptomics	0.698931	0.0140447	0.0277926
WHRN	Transcriptomics	0.097635	0.00370689	0.00864345	-0.0926094	0.00453171	0.0188892
WIPF1	Transcriptomics	0.145347	8.5046e-05	0.000330536	-0.115027	0.00165328	0.00920409
WIPF2	Transcriptomics	-0.0577714	0.00188983	0.00482311				-0.0584419	0.00135105	0.00543014
WIPI1	Transcriptomics				-0.064715	0.00311544	0.0144282	-0.0675324	0.00465996	0.0143351
WLS	Transcriptomics	0.112086	0.000363744	0.00114949	-0.0804229	0.0141355	0.0424701
WNK1	Transcriptomics	0.152693	1.80853e-10	1.54894e-08	-0.070972	0.000543304	0.0042448	0.0817209	4.05243e-05	0.000400378
WNK3	Transcriptomics	0.177949	0.00866913	0.0182726				0.156156	0.000148346	0.00101302
WNT10A	Transcriptomics	-0.725501	2.8255e-06	1.92282e-05	0.387634	0.00528079	0.0210663	-0.337867	0.00205061	0.00752051
WNT10B	Transcriptomics	-0.239074	1.45589e-10	1.37284e-08	0.107201	2.24928e-05	0.000620706	-0.131872	3.77923e-05	0.000381086
WNT5A	Transcriptomics	0.265894	0.000275405	0.000900691				0.223844	0.000230971	0.00140995
WNT7A	Transcriptomics				0.167969	0.000704387	0.00510253	0.153756	0.00197762	0.0072946
WNT9A	Transcriptomics	-0.875209	0.00388858	0.0090084
WRAP73	Transcriptomics	-0.171689	3.08554e-06	2.05303e-05				-0.112343	0.000469551	0.00240705
WRN	Transcriptomics	0.153428	0.000488984	0.00148991
WRNIP1	Transcriptomics							0.0189475	0.00685153	0.0195415
WSB1	Transcriptomics	-0.150741	5.74256e-05	0.00023511				-0.104904	0.00158736	0.00617645
WSB2	Transcriptomics				0.0452411	0.000175945	0.00202096	0.0495249	0.00501137	0.0152362
WSCD1	Transcriptomics	0.201187	9.58755e-09	2.22958e-07	-0.0853423	0.00444181	0.0186182	0.115845	0.000119252	0.000856783
WSCD2	Transcriptomics							0.10177	0.00681499	0.019464
WTAP	Transcriptomics	0.0482731	0.000787503	0.00225103				0.0423476	0.000273273	0.0016014
WTIP	Transcriptomics	-0.13225	0.00112327	0.00306418				-0.131513	0.000605087	0.00291763
WWC1	Transcriptomics	0.0755023	0.00117193	0.00317595
WWC2	Transcriptomics	0.169334	6.69211e-05	0.000268728				0.121073	0.000577655	0.00282316
WWC3	Transcriptomics	0.114473	1.191e-07	1.49641e-06	-0.0723788	0.000101061	0.00146491	0.0420946	0.0219632	0.0496053
WWOX	Transcriptomics	0.0727938	0.000355485	0.0011269	-0.0425692	0.0147342	0.0437554
WWP1	Transcriptomics	0.111435	7.22045e-05	0.000286676				0.125616	3.55425e-06	8.71272e-05
WWTR1	Transcriptomics	0.306828	2.60531e-08	4.72183e-07	-0.151956	0.00138559	0.00814992	0.154871	0.000149437	0.00101942
XAB2	Transcriptomics	-0.0980654	5.38616e-05	0.000223432				-0.086322	2.52952e-05	0.000290275
XAF1	Transcriptomics							-0.141929	0.00696384	0.0197684
XBP1	Transcriptomics	0.0758598	0.0209759	0.039469				0.0659041	0.0152804	0.0370886
XIAP	Transcriptomics	-0.0551325	0.000483475	0.00147508				-0.0510534	4.05333e-05	0.000400378
XKR4	Transcriptomics				0.0599984	0.00134504	0.00798853
XKR6	Transcriptomics				-0.156274	0.00768947	0.0274409
XKR7	Transcriptomics				0.110029	0.0160939	0.0466962	0.124235	0.00388816	0.012446
XKR8	Transcriptomics	0.14996	0.00859256	0.0181384	-0.0935415	0.013397	0.0409077
XKR9	Transcriptomics	4.92316	6.44077e-05	0.000259778				2.63634	8.05204e-05	0.000654196
XPA	Transcriptomics	-0.0757742	0.00114733	0.00312012				-0.0661503	0.00186122	0.00696953
XPNPEP3	Transcriptomics	0.066504	0.00411857	0.00947731
XPO1	Transcriptomics	0.117783	4.04e-09	1.2419e-07	-0.0442452	0.00242092	0.0120626	0.0735378	4.15337e-06	9.42459e-05
XPO5	Transcriptomics							0.0394859	0.0101378	0.0267911
XPO6	Transcriptomics	-0.0191184	0.0111665	0.0227413				-0.0179656	0.0134225	0.0335125
XPO7	Transcriptomics	0.038814	0.00914055	0.0191427				0.0636009	3.41397e-05	0.000354976
XPOT	Transcriptomics	0.108502	8.83731e-08	1.18129e-06				0.0945676	6.70278e-08	1.00029e-05
XPR1	Transcriptomics	0.058881	0.0122699	0.0246769				0.0711953	0.00268208	0.00930192
XRCC1	Transcriptomics	-0.0747728	0.00033948	0.00108421				-0.0430977	0.0102432	0.0270297
XRCC4	Transcriptomics	0.266342	0.0208088	0.0391923				0.257009	0.0096742	0.0258096
XRCC5	Transcriptomics	0.0450854	0.010881	0.0222222				0.0395374	0.0113541	0.0293386
XRCC6	Transcriptomics	-0.0657258	3.28423e-05	0.000148193	0.0390392	0.000238481	0.00246512
XRN1	Transcriptomics	0.194128	5.31719e-05	0.000220849				0.124127	0.00181645	0.0068329
XRN2	Transcriptomics	0.106453	8.46384e-09	2.02872e-07	-0.0444508	0.00398728	0.0173342	0.0620026	1.74903e-05	0.00022456
XXYLT1	Transcriptomics				0.0408623	0.0149092	0.0440985
XYLT1	Transcriptomics							0.0990143	0.00601332	0.0176408
XYLT2	Transcriptomics	-0.0575436	0.000288577	0.000938739				-0.037585	0.00719241	0.0202576
YAP1	Transcriptomics	0.345038	7.3979e-11	9.62232e-09	-0.159281	0.000167178	0.00195519	0.185757	4.20139e-07	2.48999e-05
YARS	Transcriptomics	-0.105406	2.07577e-07	2.31796e-06	0.0788733	1.39032e-06	0.000161391
YBX1	Transcriptomics	0.0834853	0.000324122	0.00104138	-0.0681733	0.000452212	0.0037541
YBX2	Transcriptomics	-0.428144	5.24906e-05	0.000218519	0.20556	0.0116621	0.0368608	-0.222584	0.017961	0.0421744
YBX3	Transcriptomics	0.195399	0.000926567	0.00258431	-0.221751	0.000109374	0.0015378
YDJC	Transcriptomics	-0.285147	1.51161e-06	1.14892e-05				-0.200974	8.48575e-05	0.000675685
YEATS4	Transcriptomics	-0.207755	0.000534977	0.00160665	0.207529	2.24932e-05	0.000620706
YES1	Transcriptomics	0.26081	2.46327e-09	8.48015e-08	-0.118324	0.000611766	0.00460996	0.142486	9.45e-06	0.000149816
YIF1A	Transcriptomics	-0.142927	0.000128008	0.000466892				-0.132248	2.48971e-05	0.000286878
YIF1B	Transcriptomics	-0.220714	3.84058e-06	2.44993e-05				-0.168941	7.58382e-05	0.000626602
YIPF2	Transcriptomics	-0.0991251	0.00250596	0.00613433				-0.07173	0.00707727	0.0199854
YIPF3	Transcriptomics	-0.0853413	0.000109079	0.000408039				-0.0533131	0.00696367	0.0197684
YIPF4	Transcriptomics							-0.0572802	0.0069638	0.0197684
YIPF5	Transcriptomics							0.0520151	0.00826325	0.0226561
YIPF6	Transcriptomics	0.0872881	1.44487e-06	1.10237e-05	-0.0499948	0.00128634	0.00775447	0.0372933	0.00430667	0.0134667
YJEFN3	Transcriptomics	-0.320267	0.000250719	0.000831235				-0.204919	0.00666904	0.0191639
YJU2	Transcriptomics							-0.0674149	0.0143252	0.0353191
YLPM1	Transcriptomics	0.0552897	0.00890159	0.0187099
YME1L1	Transcriptomics							0.0444778	0.00198954	0.00733478
YOD1	Transcriptomics	0.196175	4.61369e-07	4.42046e-06				0.16485	1.69555e-06	5.7805e-05
YPEL1	Transcriptomics							-0.0336128	0.00885031	0.0239803
YPEL2	Transcriptomics	0.068076	0.000849809	0.00240176				0.0632485	0.000365262	0.00198172
YPEL3	Transcriptomics	-0.0878572	0.0041579	0.0095541				-0.0852981	0.0022983	0.00821898
YPEL4	Transcriptomics	-0.147206	3.05382e-07	3.16346e-06	0.0572175	0.0125403	0.0389536	-0.0899883	0.000479113	0.00243925
YPEL5	Transcriptomics				0.0406122	0.0138023	0.0418017
YRDC	Transcriptomics				0.118355	0.00500814	0.0202681
YTHDC2	Transcriptomics							0.0723961	0.0068889	0.0196195
YTHDF2	Transcriptomics	-0.0455671	0.000553203	0.00165612	0.0317048	0.00272895	0.0131183
YTHDF3	Transcriptomics	0.127966	1.57115e-05	7.94433e-05				0.1034	4.41403e-05	0.000425529
YWHAB	Transcriptomics	-0.0877048	3.69531e-05	0.000163179				-0.0624679	0.00101688	0.00435119
YWHAG	Transcriptomics				0.0546428	0.002709	0.0130402
YWHAH	Transcriptomics	-0.107088	2.76111e-05	0.000128292	0.0737599	8.9149e-06	0.000373188
YWHAQ	Transcriptomics				0.0400389	0.00035177	0.00319004
YWHAZ	Transcriptomics	-0.0627231	1.74991e-05	8.69894e-05	0.0480981	1.54397e-05	0.00050317
YY1	Transcriptomics	0.0327052	0.000121875	0.0004485	-0.0230157	0.00412443	0.0177442
YY1AP1	Transcriptomics							0.0424875	0.0128929	0.0324957
ZADH2	Transcriptomics	0.07431	2.26377e-06	1.59559e-05				0.0660275	1.06145e-05	0.000160319
ZBED3	Transcriptomics	0.0785777	0.0105097	0.0215951
ZBED4	Transcriptomics							0.0969433	0.00148303	0.00585658
ZBED5	Transcriptomics	0.0566933	0.000540937	0.0016233				0.0496168	0.000570029	0.00279174
ZBED8	Transcriptomics	0.173949	2.03322e-05	9.89214e-05				0.167814	1.82111e-06	6.04722e-05
ZBED9	Transcriptomics	0.382528	0.0192038	0.0365794				0.523565	0.000329509	0.00184033
ZBTB1	Transcriptomics	0.162458	8.61558e-09	2.05807e-07				0.118176	3.16306e-07	2.15672e-05
ZBTB10	Transcriptomics	0.258034	1.34205e-08	2.93207e-07	-0.124972	0.000212048	0.00228582	0.133062	0.000138989	0.000960759
ZBTB11	Transcriptomics	0.0906298	0.00793169	0.0169057				0.116148	0.000472721	0.00242242
ZBTB12	Transcriptomics							0.0973876	0.00692615	0.0197016
ZBTB14	Transcriptomics	0.167334	9.76549e-08	1.28081e-06				0.161217	2.98067e-08	7.31748e-06
ZBTB16	Transcriptomics				-0.124776	8.17097e-05	0.00127522
ZBTB17	Transcriptomics	-0.0709704	0.00725056	0.0156276				-0.0690609	0.00312342	0.0104806
ZBTB18	Transcriptomics							0.0322766	0.00652557	0.0188375
ZBTB2	Transcriptomics	0.146971	0.000212472	0.000719697				0.151858	1.94253e-05	0.000241248
ZBTB20	Transcriptomics				-0.149219	4.4958e-05	0.000904699
ZBTB21	Transcriptomics	0.192424	0.00015743	0.000556873				0.154682	0.000318353	0.00179943
ZBTB22	Transcriptomics	-0.0476314	0.00187074	0.004781	0.0597987	0.000441423	0.00369957
ZBTB26	Transcriptomics	0.147509	0.000105112	0.000394973				0.148327	1.23146e-05	0.00017615
ZBTB3	Transcriptomics	-0.108505	0.0227098	0.0422784				-0.13851	0.00126923	0.0051645
ZBTB33	Transcriptomics	0.146057	8.19047e-05	0.000320556				0.137795	4.65911e-05	0.000443078
ZBTB34	Transcriptomics	0.277754	1.16916e-09	5.09999e-08				0.191272	1.83026e-07	1.66943e-05
ZBTB37	Transcriptomics	0.239189	5.91202e-08	8.80596e-07	-0.108183	0.00292661	0.0137943	0.131006	0.000609115	0.00292901
ZBTB38	Transcriptomics	0.197775	2.79122e-08	4.93221e-07				0.159148	3.25462e-07	2.18724e-05
ZBTB39	Transcriptomics	0.209545	1.67967e-06	1.24829e-05				0.179517	3.6166e-06	8.77354e-05
ZBTB4	Transcriptomics	0.0485689	0.000385048	0.00120536				0.038175	1.9737e-05	0.000243014
ZBTB40	Transcriptomics	0.17189	2.54939e-12	1.30654e-09				0.11772	1.03801e-07	1.25689e-05
ZBTB41	Transcriptomics	0.202019	1.50791e-05	7.66353e-05				0.166718	1.58676e-05	0.000210665
ZBTB44	Transcriptomics	0.186325	4.55892e-11	7.62317e-09	-0.0873536	5.54814e-05	0.00102538	0.0989714	3.94374e-06	9.20162e-05
ZBTB45	Transcriptomics	-0.200375	4.05182e-05	0.000175437				-0.157378	0.000234247	0.00142499
ZBTB46	Transcriptomics				-0.0385797	0.00788724	0.0279619
ZBTB48	Transcriptomics	-0.12901	2.20405e-05	0.000105876				-0.0861832	0.00152029	0.00596823
ZBTB5	Transcriptomics	0.178074	6.62194e-10	3.47151e-08				0.131805	4.04882e-08	7.65989e-06
ZBTB6	Transcriptomics	0.188733	8.07704e-06	4.52757e-05				0.158321	3.40303e-06	8.56701e-05
ZBTB7A	Transcriptomics							-0.0956534	0.000948058	0.00412379
ZBTB7B	Transcriptomics	0.106291	0.00229027	0.00568372	-0.0812144	0.00867006	0.0298114
ZBTB7C	Transcriptomics	0.133438	5.89138e-05	0.000240292				0.115633	0.000175078	0.00114007
ZBTB8A	Transcriptomics	-0.294571	1.33296e-05	6.92156e-05				-0.232952	0.000107593	0.000793732
ZBTB8OS	Transcriptomics	-0.124255	1.22711e-05	6.45816e-05				-0.100529	6.92842e-05	0.000585892
ZC2HC1A	Transcriptomics				0.0857517	0.0115916	0.036679
ZC2HC1C	Transcriptomics							0.0895932	0.0044049	0.0137283
ZC3H10	Transcriptomics	0.143482	6.58601e-09	1.70691e-07				0.119737	6.70076e-07	3.32181e-05
ZC3H12A	Transcriptomics	0.700635	6.27836e-05	0.000254406	-0.609714	0.000698731	0.00508113
ZC3H12B	Transcriptomics	0.0900509	0.0119597	0.0241567				0.104881	0.00115495	0.00478684
ZC3H12C	Transcriptomics	0.366747	2.62451e-10	1.93004e-08	-0.136227	0.00367486	0.0163087	0.230521	6.33891e-07	3.22595e-05
ZC3H12D	Transcriptomics	-0.302147	0.00336534	0.00795032				-0.359218	6.9277e-05	0.000585892
ZC3H13	Transcriptomics	-0.108653	0.000225443	0.000758534				-0.11378	1.46251e-05	0.000198121
ZC3H14	Transcriptomics	0.0674513	8.78796e-06	4.85585e-05				0.039945	0.000900784	0.00395905
ZC3H15	Transcriptomics	-0.106681	1.12921e-05	6.00675e-05	0.047528	0.00798756	0.0281975	-0.0591525	0.00529766	0.0159072
ZC3H18	Transcriptomics							-0.0591944	0.00730926	0.0205047
ZC3H3	Transcriptomics							-0.0942499	0.0216538	0.0489773
ZC3H6	Transcriptomics				-0.0430469	0.00362495	0.0161743
ZC3HAV1	Transcriptomics	0.196316	2.2976e-06	1.61441e-05	-0.168938	5.68384e-06	0.000297899
ZC4H2	Transcriptomics				0.0571761	0.00500841	0.0202681
ZCCHC12	Transcriptomics	-0.220954	0.000523104	0.0015771	0.204036	0.000478321	0.00391075
ZCCHC14	Transcriptomics	0.140279	1.84046e-08	3.67752e-07				0.105804	3.31703e-07	2.18737e-05
ZCCHC17	Transcriptomics	-0.126541	7.78865e-05	0.000306195				-0.0988606	0.000151608	0.00102828
ZCCHC18	Transcriptomics				0.0807554	0.0140517	0.0423182	0.069422	0.0103499	0.0272494
ZCCHC2	Transcriptomics	0.106144	8.08822e-05	0.000316896				0.0730137	0.00105695	0.00447841
ZCCHC24	Transcriptomics	0.136116	8.73458e-07	7.32536e-06	-0.108871	9.01612e-06	0.000373594
ZCCHC4	Transcriptomics							0.15363	0.000201922	0.00126845
ZCCHC7	Transcriptomics	0.159455	0.00018633	0.000643561	-0.0786614	0.00928745	0.0313439
ZCCHC8	Transcriptomics	0.0658404	0.016448	0.0319546	-0.0530512	0.00872415	0.0299041
ZDBF2	Transcriptomics							0.119042	0.0133558	0.0333919
ZDHHC12	Transcriptomics							-0.378333	0.00154871	0.00605793
ZDHHC17	Transcriptomics				0.0391388	0.0132373	0.0405002	0.0486035	0.0045564	0.0140723
ZDHHC2	Transcriptomics	0.22354	2.14418e-07	2.37345e-06				0.171962	2.71169e-06	7.46832e-05
ZDHHC20	Transcriptomics	0.153703	4.35819e-08	6.94885e-07				0.117577	2.28502e-07	1.8341e-05
ZDHHC21	Transcriptomics	0.0796279	0.0152689	0.0299164				0.0762592	0.00541641	0.0162043
ZDHHC23	Transcriptomics				0.0912086	0.0175626	0.0497148
ZDHHC24	Transcriptomics	-0.0915082	0.000380838	0.001193				-0.0864573	0.000106795	0.000790365
ZDHHC3	Transcriptomics	0.0644261	2.62461e-06	1.80387e-05				0.0602953	3.11904e-06	8.1437e-05
ZDHHC4	Transcriptomics				0.0443655	0.0100054	0.0330215
ZDHHC5	Transcriptomics	0.0604711	5.05078e-05	0.000211266				0.0545402	4.44835e-05	0.000427663
ZEB1	Transcriptomics	0.10274	9.13821e-08	1.21204e-06				0.0688129	1.06144e-05	0.000160319
ZEB2	Transcriptomics	0.107101	2.86347e-07	3.00299e-06	-0.056154	0.00130556	0.00781377	0.0509468	0.00674132	0.019329
ZER1	Transcriptomics							-0.0227218	0.0210443	0.0479099
ZFAND2A	Transcriptomics	-0.0894013	0.0243755	0.0450455
ZFAND2B	Transcriptomics	-0.126768	0.000690564	0.00200946				-0.0890883	0.00490082	0.0149712
ZFAND3	Transcriptomics	0.070106	0.000175477	0.000610905	-0.0530773	0.000641256	0.00476854
ZFAND4	Transcriptomics	0.477263	8.34321e-11	1.01913e-08				0.306947	6.22158e-07	3.18954e-05
ZFAND6	Transcriptomics	0.0943756	0.00109965	0.00300499
ZFAT	Transcriptomics							0.203822	0.000866665	0.00384626
ZFC3H1	Transcriptomics	0.105948	0.00175939	0.00452276	-0.058065	0.00768947	0.0274409
ZFHX3	Transcriptomics	0.182262	0.000215019	0.000727573	-0.154862	3.89501e-06	0.000251246
ZFHX4	Transcriptomics	0.128273	0.00725082	0.0156276	-0.11511	0.00095143	0.00630367
ZFP1	Transcriptomics	0.090401	0.00492841	0.0111206				0.11808	6.47235e-05	0.000558419
ZFP28	Transcriptomics				0.056669	0.00964023	0.0321722	0.0654377	0.000732116	0.00336839
ZFP3	Transcriptomics	0.193893	1.33636e-07	1.63517e-06				0.18146	3.04243e-08	7.31748e-06
ZFP30	Transcriptomics	0.0622567	0.00644402	0.01409
ZFP36L1	Transcriptomics	0.148378	5.83654e-07	5.33092e-06	-0.121791	3.93513e-06	0.000251246
ZFP36L2	Transcriptomics	0.153386	3.24256e-05	0.000146494	-0.11542	0.00166544	0.00923155
ZFP37	Transcriptomics	0.152198	0.00105375	0.00289428				0.103824	0.0023964	0.00850874
ZFP62	Transcriptomics	0.117449	5.57011e-07	5.14046e-06				0.108611	1.15679e-07	1.37698e-05
ZFP69B	Transcriptomics				0.144579	0.0125408	0.0389536
ZFP82	Transcriptomics	0.0697964	0.00107649	0.00295146				0.0387369	0.0191255	0.0443743
ZFP90	Transcriptomics	0.072932	2.25056e-07	2.46771e-06				0.0538138	8.69341e-06	0.00014199
ZFP91	Transcriptomics	0.121859	9.00748e-07	7.49563e-06				0.10714	5.31085e-07	2.85809e-05
ZFP92	Transcriptomics							0.116801	0.00463388	0.0142611
ZFPL1	Transcriptomics	-0.091472	0.0118579	0.0239757				-0.085429	0.00220411	0.0079424
ZFPM1	Transcriptomics	-0.333473	0.00011892	0.000439336				-0.307247	2.20877e-05	0.000262259
ZFPM2	Transcriptomics							0.126706	0.00913382	0.0246292
ZFR	Transcriptomics	0.100839	9.76614e-08	1.28081e-06				0.0900938	5.91701e-09	3.07816e-06
ZFR2	Transcriptomics	-0.252421	2.70083e-09	9.07557e-08				-0.188528	1.9967e-07	1.73121e-05
ZFX	Transcriptomics	0.23746	1.49147e-08	3.16932e-07				0.155826	6.75649e-06	0.000120898
ZFYVE21	Transcriptomics	-0.0443769	0.02476	0.0456774				-0.0536299	0.00167768	0.00642444
ZFYVE26	Transcriptomics	0.144844	1.80026e-05	8.90684e-05				0.0855053	0.00268206	0.00930192
ZFYVE27	Transcriptomics	-0.0661072	3.46282e-05	0.000154562	0.0345536	0.00406922	0.0176028	-0.0315537	0.0188512	0.0438966
ZFYVE28	Transcriptomics	-0.0913486	0.00147618	0.00388721				-0.0824441	0.00177266	0.00671322
ZFYVE9	Transcriptomics				0.0383185	0.00556648	0.0218767	0.0456537	0.00553741	0.0164926
ZGPAT	Transcriptomics	-0.44492	1.48762e-05	7.58167e-05				-0.266013	0.00700133	0.0198351
ZHX1	Transcriptomics	0.0967019	2.60182e-07	2.78139e-06				0.0774452	3.47793e-07	2.23078e-05
ZHX2	Transcriptomics	0.162265	3.20366e-07	3.28957e-06	-0.117574	5.62627e-06	0.000297093
ZHX3	Transcriptomics	0.129607	2.15818e-10	1.70334e-08	-0.0597864	0.000254985	0.00257671	0.0698209	1.30427e-05	0.000182298
ZIC1	Transcriptomics	0.0930471	0.00448588	0.010227	-0.0997681	0.00202536	0.0106508
ZIC2	Transcriptomics	0.251174	2.17914e-07	2.40441e-06	-0.16602	7.34025e-05	0.00120586	0.0851541	0.00402341	0.0127741
ZIC3	Transcriptomics	1.03371	2.04255e-07	2.29701e-06	-0.643641	0.00257985	0.0125997	0.390067	0.00450554	0.0139578
ZIC4	Transcriptomics	0.198159	0.00662275	0.014418
ZIC5	Transcriptomics	0.675434	7.01225e-10	3.60784e-08	-0.356195	0.000384769	0.00337995	0.319239	2.29375e-06	6.79705e-05
ZIK1	Transcriptomics							0.108074	0.00674136	0.019329
ZKSCAN1	Transcriptomics							-0.0462567	0.000519218	0.00259377
ZKSCAN2	Transcriptomics							0.0917948	0.00286125	0.00978113
ZKSCAN5	Transcriptomics	0.0558289	3.37281e-05	0.000151417				0.0534513	2.43962e-06	7.0219e-05
ZKSCAN7	Transcriptomics	0.238539	0.00436013	0.00996965				0.22898	0.000855545	0.00381502
ZKSCAN8	Transcriptomics	0.172808	6.62787e-06	3.83108e-05				0.113744	0.000224555	0.00137854
ZMAT1	Transcriptomics	-0.120891	0.00157096	0.00410144				-0.132485	0.000113277	0.000825276
ZMAT2	Transcriptomics	-0.116059	0.000190858	0.000657216	0.0691745	0.000360509	0.00322748
ZMAT3	Transcriptomics	0.0537564	0.000372194	0.00117118				0.0492923	0.000263907	0.00156147
ZMAT4	Transcriptomics	-0.0975218	0.0172777	0.0333457	0.0721671	0.0156287	0.0456965
ZMIZ1	Transcriptomics	0.0928293	1.82468e-05	9.00545e-05				0.0532514	0.00342682	0.0112702
ZMIZ2	Transcriptomics	-0.0485028	0.0146444	0.0288326				-0.0406269	0.0103493	0.0272494
ZMPSTE24	Transcriptomics	0.151813	7.60285e-07	6.57205e-06				0.141121	2.98059e-08	7.31748e-06
ZMYM1	Transcriptomics	0.211208	0.000109083	0.000408039	-0.108414	0.00824412	0.028813
ZMYM2	Transcriptomics	0.126113	5.45555e-05	0.000225462				0.0994996	0.000129232	0.00091125
ZMYM3	Transcriptomics							0.0321982	0.00659687	0.0189845
ZMYM4	Transcriptomics	0.103049	0.000403246	0.00125476				0.0877927	0.000178879	0.00115572
ZMYM5	Transcriptomics				-0.0518256	0.00531566	0.0211579
ZMYND11	Transcriptomics	0.0692486	2.48676e-05	0.000116898				0.0650641	1.72096e-05	0.000222995
ZMYND15	Transcriptomics							-0.796783	0.00163686	0.0063065
ZMYND19	Transcriptomics	-0.102537	0.0179974	0.0345496
ZMYND8	Transcriptomics	0.0719087	0.000124908	0.000457726	-0.0452945	0.00303016	0.0141547
ZNF10	Transcriptomics				0.0722895	0.00744834	0.0268675
ZNF100	Transcriptomics	0.361854	5.74842e-06	3.38969e-05				0.250246	0.00021371	0.00132764
ZNF101	Transcriptomics	-0.10408	0.000729479	0.00211069				-0.0867281	0.00562978	0.0166829
ZNF106	Transcriptomics	0.0890528	2.79002e-08	4.93221e-07	-0.0382293	0.00542165	0.0214944	0.0508236	9.99199e-05	0.000761611
ZNF107	Transcriptomics	0.501881	5.92909e-07	5.38712e-06				0.335324	4.08498e-05	0.000402932
ZNF112	Transcriptomics	0.391945	2.20474e-09	7.92016e-08				0.324384	7.431e-10	9.48871e-07
ZNF117	Transcriptomics	0.127806	0.0082197	0.0174296
ZNF12	Transcriptomics	0.132235	1.03908e-05	5.59836e-05				0.115011	1.35891e-05	0.00018861
ZNF121	Transcriptomics	0.0691483	0.0054606	0.012161
ZNF124	Transcriptomics	0.595717	3.32872e-05	0.000149683				0.305409	0.00260398	0.00908483
ZNF132	Transcriptomics				0.114153	0.0137207	0.0415801	0.172938	0.0167775	0.0400301
ZNF133	Transcriptomics	-0.0580336	0.0216557	0.040546
ZNF134	Transcriptomics	0.0561195	0.00946725	0.0197419				0.0604244	0.000475893	0.00243081
ZNF140	Transcriptomics							0.0546705	0.0213474	0.0484101
ZNF141	Transcriptomics	0.0925401	0.00165416	0.00428994	-0.0642777	0.00225489	0.011513
ZNF143	Transcriptomics	0.160521	8.16686e-09	1.96424e-07				0.15666	2.40025e-09	1.60542e-06
ZNF146	Transcriptomics	0.0751994	1.48762e-05	7.58167e-05				0.072929	5.51183e-06	0.000107978
ZNF148	Transcriptomics	0.147339	3.80259e-08	6.25424e-07	-0.0665369	0.00180426	0.00979245	0.0808021	0.000194871	0.00123187
ZNF154	Transcriptomics							0.0681936	0.00203824	0.00748883
ZNF155	Transcriptomics							0.102901	0.0086201	0.0234702
ZNF157	Transcriptomics							0.360043	0.000708437	0.00328153
ZNF160	Transcriptomics	0.0672764	0.00236027	0.00582848
ZNF169	Transcriptomics	-0.150181	8.16497e-09	1.96424e-07	0.0547943	0.00474883	0.019516	-0.0953863	1.91137e-05	0.000238655
ZNF174	Transcriptomics				0.102575	0.000284042	0.0027575	0.0927962	0.00232601	0.00830289
ZNF175	Transcriptomics	0.14111	6.9282e-07	6.08589e-06				0.136461	3.07399e-07	2.15672e-05
ZNF18	Transcriptomics	-0.112661	0.000324122	0.00104138				-0.0651232	0.0088038	0.0238776
ZNF180	Transcriptomics	0.165243	0.00157096	0.00410144				0.236807	2.50948e-05	0.000288228
ZNF181	Transcriptomics	0.177457	4.4285e-10	2.69276e-08				0.155249	3.7437e-10	7.25151e-07
ZNF189	Transcriptomics	0.090392	0.000625244	0.00184311				0.0964004	1.95826e-05	0.000242345
ZNF195	Transcriptomics				0.0456364	0.00528079	0.0210663
ZNF197	Transcriptomics	0.120346	4.92218e-05	0.00020644				0.105855	2.65289e-05	0.000300037
ZNF2	Transcriptomics	0.195391	3.46282e-05	0.000154562				0.196539	3.71127e-06	8.92734e-05
ZNF200	Transcriptomics				0.0518458	0.00866992	0.0298114
ZNF202	Transcriptomics	0.0891281	0.00336513	0.00795032				0.0964484	9.6295e-05	0.000741563
ZNF205	Transcriptomics	-0.14073	0.0204796	0.0386687				-0.133413	0.0212467	0.0482354
ZNF207	Transcriptomics	0.0369503	0.000305832	0.000989238	-0.0316998	0.00030098	0.00287415
ZNF208	Transcriptomics	0.846594	4.73433e-05	0.000199959				0.448986	0.00071323	0.00329767
ZNF212	Transcriptomics							0.0427525	0.0130893	0.0328724
ZNF213	Transcriptomics	-0.0882398	0.0218285	0.0408483
ZNF214	Transcriptomics	0.171601	0.012911	0.0258045				0.256574	0.00164707	0.00633325
ZNF215	Transcriptomics				1.60591	0.014303	0.0427763
ZNF217	Transcriptomics	0.434146	2.8543e-09	9.50036e-08	-0.272151	1.94906e-05	0.000573941	0.161995	0.000341063	0.00188977
ZNF22	Transcriptomics	0.128993	0.000467417	0.00143254				0.0838504	0.00635084	0.0184267
ZNF222	Transcriptomics				0.201752	0.00280652	0.0133857
ZNF225	Transcriptomics	0.16705	2.6581e-05	0.000123997				0.152158	6.10352e-06	0.000114771
ZNF227	Transcriptomics	0.190488	6.62194e-10	3.47151e-08	-0.0675675	0.00982121	0.0326596	0.12292	1.37916e-06	5.03171e-05
ZNF229	Transcriptomics	0.321794	7.01419e-06	4.02456e-05				0.241084	9.62986e-05	0.000741563
ZNF23	Transcriptomics				0.384494	6.64778e-05	0.00114178
ZNF230	Transcriptomics	0.116865	0.00220003	0.00548496				0.142525	6.64336e-06	0.000120409
ZNF233	Transcriptomics	-0.251904	0.000347381	0.00110548	0.217344	9.92912e-05	0.0014483
ZNF235	Transcriptomics	0.173988	8.0867e-07	6.88934e-06				0.131384	7.22775e-06	0.000127192
ZNF239	Transcriptomics				0.26082	1.06678e-05	0.000409399	0.219817	0.00106363	0.0045002
ZNF24	Transcriptomics	0.170301	5.16475e-10	3.0739e-08	-0.0759627	0.000178984	0.00204234	0.0943381	2.41864e-06	6.99016e-05
ZNF25	Transcriptomics				0.0913344	0.000715418	0.00515869
ZNF250	Transcriptomics	0.0650046	0.00821941	0.0174296				0.0665307	0.000235904	0.00143442
ZNF251	Transcriptomics	-0.117621	5.74759e-06	3.38969e-05				-0.0652716	0.00418658	0.013179
ZNF253	Transcriptomics	0.159051	0.00135792	0.00361383				0.108232	0.00857493	0.0233828
ZNF254	Transcriptomics	0.218527	2.65799e-05	0.000123997				0.159049	0.000273282	0.0016014
ZNF257	Transcriptomics	0.670085	0.00113508	0.0030938				0.478794	0.00498324	0.0151776
ZNF260	Transcriptomics	0.175605	1.404e-07	1.69567e-06				0.133908	1.40424e-06	5.0835e-05
ZNF263	Transcriptomics	0.0560742	3.27159e-06	2.15247e-05				0.0559529	5.56458e-07	2.96061e-05
ZNF264	Transcriptomics				-0.0425747	0.00116711	0.00723766
ZNF267	Transcriptomics							0.118142	0.0166955	0.0398817
ZNF274	Transcriptomics				-0.0559307	0.00905837	0.0307558
ZNF275	Transcriptomics	0.0900925	1.06627e-06	8.58319e-06				0.0607666	0.000322777	0.00181349
ZNF276	Transcriptomics							-0.0818362	0.0158175	0.038155
ZNF277	Transcriptomics							0.0852223	0.00719241	0.0202576
ZNF28	Transcriptomics	0.303562	2.774e-07	2.92794e-06				0.199662	5.14891e-05	0.000476126
ZNF280B	Transcriptomics							0.0602314	0.0214489	0.0485854
ZNF280C	Transcriptomics	0.204266	0.00333297	0.00788528				0.238429	0.000495441	0.00250521
ZNF287	Transcriptomics							0.143848	0.000269491	0.00158584
ZNF292	Transcriptomics				-0.0612926	0.00845459	0.0292935
ZNF296	Transcriptomics	-1.80697	0.000472685	0.00144719				-1.8227	0.000100664	0.00076396
ZNF300	Transcriptomics	0.561431	0.000247794	0.000823427				0.435771	0.000450926	0.00233381
ZNF304	Transcriptomics							0.0709159	0.00099804	0.00428584
ZNF316	Transcriptomics	-0.0774064	0.0109753	0.0223949				-0.0712221	0.00382203	0.0122851
ZNF317	Transcriptomics	0.118981	5.26479e-10	3.08621e-08				0.109077	4.93178e-10	7.25151e-07
ZNF318	Transcriptomics	0.139305	4.70256e-06	2.89083e-05				0.0955857	3.30861e-05	0.000349449
ZNF319	Transcriptomics	0.108755	6.95061e-05	0.000277948				0.0679582	0.00116226	0.00480443
ZNF32	Transcriptomics							0.0802094	0.0164521	0.0394143
ZNF320	Transcriptomics	-0.353636	0.00465805	0.0105775				-0.3087	0.00503933	0.0153011
ZNF322	Transcriptomics	0.282579	6.35075e-06	3.69234e-05				0.23791	7.99531e-06	0.00013515
ZNF326	Transcriptomics	0.0605931	0.000137743	0.000496357				0.0372888	0.0118885	0.0304666
ZNF329	Transcriptomics	-0.0825201	5.19974e-06	3.12817e-05	0.0688532	3.07211e-05	0.000741451
ZNF333	Transcriptomics	-0.0655283	0.000105105	0.000394973	0.0366812	0.0166678	0.0478667
ZNF334	Transcriptomics	-0.0758777	0.00922099	0.0192968	0.0669788	0.00456224	0.0189598
ZNF335	Transcriptomics	-0.0509772	0.00814655	0.0173062	0.026006	0.013237	0.0405002
ZNF33A	Transcriptomics							0.0525137	0.00659712	0.0189845
ZNF343	Transcriptomics	0.088565	0.00474673	0.0107575				0.0767736	0.00146486	0.00580255
ZNF345	Transcriptomics	0.151777	0.00200848	0.0050749	-0.104699	0.00716816	0.026132
ZNF35	Transcriptomics	0.31809	6.88052e-10	3.56619e-08				0.242514	2.93107e-07	2.15548e-05
ZNF350	Transcriptomics	0.147734	4.84013e-06	2.95328e-05				0.0975293	0.000303296	0.0017311
ZNF354A	Transcriptomics							0.0667165	0.0161319	0.0387732
ZNF354B	Transcriptomics							0.0954404	0.0192176	0.0445582
ZNF354C	Transcriptomics	0.463493	3.20379e-08	5.50128e-07				0.297097	6.47688e-06	0.000118456
ZNF358	Transcriptomics							-0.103948	0.013972	0.0345877
ZNF366	Transcriptomics				-0.258653	0.00773837	0.0275733
ZNF367	Transcriptomics	0.327379	0.0121654	0.0245057				0.409013	0.000597113	0.00288921
ZNF37A	Transcriptomics				-0.0516482	0.0126166	0.0390683
ZNF384	Transcriptomics	0.0420148	0.00615596	0.0135236				0.0502243	4.11663e-05	0.000404651
ZNF385B	Transcriptomics							0.0876292	0.0108419	0.0282484
ZNF385C	Transcriptomics							-0.446005	0.00649043	0.0187661
ZNF385D	Transcriptomics	-0.119509	0.000339459	0.00108421	0.0763118	0.00270993	0.0130402
ZNF391	Transcriptomics							0.101478	0.0167772	0.0400301
ZNF395	Transcriptomics	0.0863924	0.00157092	0.00410144	-0.0915942	0.000543361	0.0042448
ZNF41	Transcriptomics	0.0967001	0.000611531	0.00180838				0.140741	1.62129e-06	5.62286e-05
ZNF410	Transcriptomics	1.48306	0.0153957	0.030148	-1.45395	0.00744804	0.0268675
ZNF414	Transcriptomics	-0.288469	8.42534e-06	4.70172e-05				-0.241243	1.11548e-05	0.0001658
ZNF415	Transcriptomics	0.0486621	0.0160461	0.0312742				0.0786117	1.14339e-05	0.000168709
ZNF416	Transcriptomics	0.258752	1.48729e-05	7.58167e-05				0.308218	4.04558e-07	2.4183e-05
ZNF420	Transcriptomics	0.141723	1.73085e-06	1.28157e-05				0.128182	2.61807e-06	7.35495e-05
ZNF423	Transcriptomics	0.0906526	0.0141647	0.0280024
ZNF425	Transcriptomics	-0.112848	0.000778962	0.00222946	0.114258	2.61766e-05	0.000683505
ZNF426	Transcriptomics				-0.0511037	0.00594274	0.0228954
ZNF428	Transcriptomics	-0.237848	4.07107e-08	6.58069e-07				-0.181991	2.7595e-06	7.54098e-05
ZNF430	Transcriptomics	0.0881471	0.00260761	0.00635215	-0.0791637	0.000677415	0.00496606
ZNF431	Transcriptomics	0.0569887	0.0093027	0.0194475	-0.0427374	0.0114512	0.0364075
ZNF432	Transcriptomics							-0.0741046	0.00791938	0.0218973
ZNF436	Transcriptomics	0.104506	0.000128004	0.000466892				0.0831265	0.000331797	0.00184937
ZNF438	Transcriptomics	0.250685	1.39588e-14	1.68993e-10	-0.116384	3.62354e-06	0.000251246	0.134301	4.25889e-08	7.74898e-06
ZNF44	Transcriptomics							-0.0787557	0.00498355	0.0151776
ZNF442	Transcriptomics	0.384561	0.0214836	0.0402629
ZNF443	Transcriptomics	0.205591	0.00213439	0.00534542
ZNF444	Transcriptomics							-0.0934449	0.00707727	0.0199854
ZNF449	Transcriptomics				0.195982	0.00521158	0.0208435
ZNF45	Transcriptomics	0.283618	1.65437e-06	1.23419e-05				0.303445	2.26315e-07	1.8341e-05
ZNF451	Transcriptomics	0.0853394	0.0120625	0.0243223
ZNF461	Transcriptomics	-0.0458644	0.00236001	0.00582848				-0.0284518	0.0181362	0.0425281
ZNF462	Transcriptomics	0.18581	0.000372216	0.00117118	-0.127523	0.000346092	0.00315458
ZNF468	Transcriptomics	0.276383	1.09933e-06	8.80895e-06				0.20373	2.20883e-05	0.000262259
ZNF470	Transcriptomics	0.055779	0.00346455	0.00815043				0.0437213	0.00258867	0.00903596
ZNF471	Transcriptomics	0.0851091	0.00253092	0.00619231
ZNF473	Transcriptomics	0.196328	1.12937e-05	6.00675e-05				0.165776	0.000131128	0.000919566
ZNF48	Transcriptomics				0.061555	0.00856161	0.0295545
ZNF480	Transcriptomics	0.276419	7.70149e-11	9.7455e-09	-0.104906	0.00468596	0.0193648	0.171513	9.97765e-08	1.24023e-05
ZNF485	Transcriptomics	0.200077	0.00725017	0.0156276				0.331516	7.99226e-05	0.000650451
ZNF486	Transcriptomics	0.291022	0.00016926	0.000592154				0.175243	0.00367192	0.0118948
ZNF488	Transcriptomics	0.0624645	0.0185923	0.0355642				0.0779095	0.00100446	0.00430929
ZNF490	Transcriptomics				-0.057128	0.00856161	0.0295545
ZNF496	Transcriptomics	-0.0604555	0.00250585	0.00613433	0.0514576	0.00444181	0.0186182
ZNF497	Transcriptomics	-0.519666	2.9955e-05	0.000137141	0.252532	0.0036999	0.0163996
ZNF500	Transcriptomics							-0.135603	0.00298106	0.010114
ZNF501	Transcriptomics	0.446024	9.14802e-07	7.58967e-06				0.333001	3.05852e-05	0.000330989
ZNF506	Transcriptomics							-0.0288748	0.0192176	0.0445582
ZNF507	Transcriptomics	0.217029	8.2679e-08	1.11787e-06				0.153212	1.65064e-06	5.69655e-05
ZNF510	Transcriptomics	0.136186	0.00240795	0.00592539				0.149142	5.95359e-05	0.000525945
ZNF512	Transcriptomics				0.0562751	0.00276757	0.0132538
ZNF513	Transcriptomics	-0.084824	0.0192032	0.0365794
ZNF516	Transcriptomics	0.243681	7.96371e-07	6.81232e-06	-0.132452	0.000223027	0.00236257	0.111229	0.0120103	0.0307055
ZNF517	Transcriptomics	-0.156892	3.17742e-06	2.10222e-05				-0.0977878	0.000120127	0.00086043
ZNF518B	Transcriptomics	0.220265	6.54083e-08	9.44218e-07				0.171159	8.83439e-07	3.84164e-05
ZNF521	Transcriptomics	0.236304	4.61314e-07	4.42046e-06				0.188475	4.72539e-06	0.000100111
ZNF525	Transcriptomics	0.399806	0.000534946	0.00160665				0.378077	0.000104458	0.000778012
ZNF527	Transcriptomics	0.0891271	0.0204779	0.0386687				0.0793722	0.0137637	0.0341872
ZNF530	Transcriptomics	-0.286165	8.78632e-06	4.85585e-05	0.227243	9.66938e-05	0.00142377
ZNF532	Transcriptomics	0.104244	1.20462e-06	9.47901e-06				0.0686506	0.000132088	0.000924422
ZNF534	Transcriptomics							-0.386031	0.0132883	0.0332599
ZNF541	Transcriptomics	-0.39399	0.0203145	0.0384061
ZNF544	Transcriptomics	-0.123497	9.28242e-05	0.000356148				-0.111297	9.48804e-05	0.000733456
ZNF546	Transcriptomics	0.205321	2.19776e-06	1.55829e-05				0.148737	1.13404e-05	0.000167851
ZNF547	Transcriptomics	0.177276	0.00137223	0.003647				0.157395	0.00069481	0.00322838
ZNF548	Transcriptomics	0.0926712	6.95088e-05	0.000277948	-0.0596651	0.00524594	0.0209634
ZNF550	Transcriptomics	0.100742	0.000175459	0.000610905				0.13078	3.38045e-07	2.21877e-05
ZNF551	Transcriptomics	0.28693	0.000822518	0.00233651				0.212162	0.00272982	0.00943298
ZNF552	Transcriptomics							-0.223406	0.00208798	0.0076041
ZNF554	Transcriptomics	-0.203903	1.1481e-11	3.10118e-09	0.100141	8.46638e-05	0.00130259	-0.103762	9.84648e-05	0.000752468
ZNF558	Transcriptomics	0.138305	9.72722e-07	7.97178e-06				0.108684	4.37365e-06	9.64433e-05
ZNF561	Transcriptomics	0.0982586	2.10165e-06	1.50236e-05				0.0723914	6.62066e-05	0.000568452
ZNF562	Transcriptomics				-0.0377144	0.0175625	0.0497148
ZNF565	Transcriptomics							-0.0813385	0.00604628	0.017712
ZNF566	Transcriptomics							-0.0479952	0.0207472	0.0473854
ZNF567	Transcriptomics	0.165876	0.000363744	0.00114949				0.230091	1.27151e-06	4.77568e-05
ZNF568	Transcriptomics	0.0534331	0.00890205	0.0187099
ZNF569	Transcriptomics	0.15705	0.000380849	0.001193				0.172903	1.82113e-05	0.000230869
ZNF57	Transcriptomics				0.236883	0.00418062	0.0178976
ZNF571	Transcriptomics	0.286633	4.344e-10	2.66445e-08				0.184487	3.78715e-07	2.33327e-05
ZNF572	Transcriptomics	0.628078	0.000380745	0.001193				0.568693	0.000104443	0.000778012
ZNF574	Transcriptomics	-0.0797903	0.00989029	0.0204661
ZNF575	Transcriptomics	-0.306064	2.58576e-06	1.77996e-05	0.08949	0.00964023	0.0321722	-0.216574	7.41449e-05	0.000615152
ZNF576	Transcriptomics				0.0664846	0.00114105	0.00712346
ZNF577	Transcriptomics	0.179108	1.53473e-06	1.16084e-05	-0.107052	0.00108245	0.00683942
ZNF579	Transcriptomics							-0.196734	0.00156798	0.00611605
ZNF580	Transcriptomics	-0.170135	0.000946704	0.00263114				-0.144111	0.00348678	0.0114136
ZNF582	Transcriptomics	0.0816066	0.00215614	0.00539277				0.109785	4.11658e-05	0.000404651
ZNF584	Transcriptomics				0.12474	0.00011628	0.0015966	0.0774523	0.00692628	0.0197016
ZNF585B	Transcriptomics							0.0621659	0.00109098	0.00458827
ZNF586	Transcriptomics				-0.0848196	0.00988213	0.0327773
ZNF587	Transcriptomics	-0.156418	0.000572071	0.0017071				-0.150262	2.50952e-05	0.000288228
ZNF587B	Transcriptomics				-0.148193	0.00808929	0.0284351
ZNF589	Transcriptomics							0.0698706	0.000833708	0.00374144
ZNF592	Transcriptomics	0.112963	3.24528e-09	1.05273e-07				0.0884314	1.52167e-07	1.58322e-05
ZNF595	Transcriptomics	0.286405	0.000222817	0.000750705				0.197491	0.0013344	0.00537664
ZNF596	Transcriptomics	-0.269465	1.00293e-06	8.16742e-06	0.198043	0.000161545	0.00192137
ZNF597	Transcriptomics							0.189758	0.00162692	0.00628169
ZNF598	Transcriptomics	-0.0973526	0.0213135	0.0400124
ZNF599	Transcriptomics	0.302332	9.27971e-05	0.000356148	-0.14154	0.017461	0.0495071	0.160792	0.0171917	0.0408323
ZNF600	Transcriptomics	0.722291	4.26822e-05	0.000183457	-0.412241	0.0143893	0.0429762	0.31005	0.0212459	0.0482354
ZNF605	Transcriptomics	0.0710618	0.00571923	0.012669
ZNF606	Transcriptomics	0.0777601	0.000988252	0.00273148				0.0584284	0.00435561	0.0135954
ZNF607	Transcriptomics	0.0546653	0.00922051	0.0192968				0.0569425	0.00232603	0.00830289
ZNF608	Transcriptomics	0.106776	0.00385206	0.00893004
ZNF609	Transcriptomics	0.129485	2.70357e-06	1.8488e-05	-0.0771002	0.000191587	0.00212898
ZNF613	Transcriptomics	0.260549	1.54466e-08	3.24868e-07				0.230934	1.14034e-09	1.23209e-06
ZNF614	Transcriptomics	0.238814	8.87152e-07	7.39961e-06				0.207245	6.70103e-07	3.32181e-05
ZNF615	Transcriptomics	0.142692	1.84974e-05	9.10991e-05				0.119787	3.80879e-05	0.000382962
ZNF616	Transcriptomics	0.369356	1.54463e-10	1.42776e-08				0.2519	1.56673e-07	1.59466e-05
ZNF618	Transcriptomics	0.120459	0.000239193	0.000798434	-0.11237	6.64938e-05	0.00114178
ZNF619	Transcriptomics	0.359021	5.91161e-08	8.80596e-07				0.252372	7.6663e-06	0.000131158
ZNF621	Transcriptomics	0.143757	1.84059e-08	3.67752e-07	-0.0883065	1.44497e-05	0.000482122	0.0554506	0.0108418	0.0282484
ZNF622	Transcriptomics	-0.113017	2.95255e-06	1.98459e-05	0.0708808	0.000809892	0.00560105	-0.0421358	0.0182243	0.0427059
ZNF623	Transcriptomics							0.0405584	0.00730922	0.0205047
ZNF624	Transcriptomics	0.423568	0.000288558	0.000938739				0.339781	0.00113326	0.00472205
ZNF628	Transcriptomics	-0.289487	0.00392664	0.00907878
ZNF630	Transcriptomics	0.24488	5.12593e-06	3.09436e-05				0.22207	8.06263e-06	0.000135958
ZNF638	Transcriptomics	0.0653458	4.79668e-05	0.000202143	-0.032673	0.00307231	0.0142955	0.0326728	0.0184901	0.0431934
ZNF639	Transcriptomics	0.084317	5.74706e-07	5.26914e-06				0.0745096	7.48163e-08	1.04047e-05
ZNF641	Transcriptomics	0.0756631	0.000877866	0.00246956				0.0951969	7.48645e-07	3.55252e-05
ZNF644	Transcriptomics	0.232433	1.08574e-08	2.45972e-07				0.164361	2.33472e-06	6.87505e-05
ZNF646	Transcriptomics	0.128406	4.56896e-06	2.82601e-05				0.0787775	0.000761341	0.00347653
ZNF649	Transcriptomics	0.297479	9.28174e-05	0.000356148				0.237379	0.000325008	0.00182311
ZNF652	Transcriptomics	0.200526	9.40722e-11	1.08306e-08	-0.116236	1.12092e-06	0.000139332	0.0842893	0.000388432	0.00207924
ZNF653	Transcriptomics	-0.254284	5.83722e-07	5.33092e-06				-0.181534	7.47066e-05	0.000619438
ZNF654	Transcriptomics	0.168844	3.15813e-05	0.00014314				0.152368	4.84867e-06	0.000101465
ZNF655	Transcriptomics	0.0679305	0.00502144	0.0112963				0.0683399	0.000123689	0.000881907
ZNF658	Transcriptomics							0.222581	0.00430673	0.0134667
ZNF66	Transcriptomics	2.7056	0.00102017	0.00281393	-2.25089	0.000291142	0.00281315
ZNF660	Transcriptomics	0.218651	6.72226e-06	3.87765e-05				0.155824	0.000132088	0.000924422
ZNF662	Transcriptomics							0.110241	0.021756	0.049193
ZNF664	Transcriptomics	0.117643	5.52566e-08	8.36409e-07				0.0821087	3.80942e-06	9.02375e-05
ZNF665	Transcriptomics							-0.157963	0.00133436	0.00537664
ZNF667	Transcriptomics	-0.0593679	0.00128858	0.00345146	0.0461052	0.00201074	0.0106102
ZNF668	Transcriptomics	-0.213625	1.75182e-05	8.69894e-05				-0.145333	0.000430089	0.00224999
ZNF670	Transcriptomics	0.200781	0.00516401	0.0115781				0.229182	0.000985393	0.00424703
ZNF671	Transcriptomics				0.0488967	0.00120265	0.00737034
ZNF674	Transcriptomics							0.117965	0.0029636	0.0100745
ZNF675	Transcriptomics				0.0857084	0.0130799	0.04014	0.147204	0.00377867	0.01219
ZNF676	Transcriptomics	-1.71066	3.11491e-05	0.000141668				-1.44791	7.69524e-05	0.000633815
ZNF677	Transcriptomics	0.0809064	0.0133554	0.0265708	-0.0807929	0.00276754	0.0132538
ZNF678	Transcriptomics	0.464335	1.49891e-07	1.78444e-06				0.273848	0.00010217	0.000769934
ZNF680	Transcriptomics	0.258364	9.2908e-08	1.2288e-06	-0.0874998	0.0124654	0.0387795	0.170864	3.08292e-05	0.000331572
ZNF681	Transcriptomics	0.164427	0.0150172	0.0294807				0.161512	0.0102432	0.0270297
ZNF684	Transcriptomics							0.18891	0.00670505	0.0192482
ZNF688	Transcriptomics	-0.116288	0.0152687	0.0299164				-0.123292	0.00490085	0.0149712
ZNF689	Transcriptomics							0.0580391	0.00215173	0.00778981
ZNF69	Transcriptomics	0.317658	2.23414e-05	0.000106992				0.216716	0.000383166	0.00205811
ZNF699	Transcriptomics	0.840721	0.0026075	0.00635215				0.615185	0.00148302	0.00585658
ZNF7	Transcriptomics	-0.0347838	0.0100641	0.0207797	0.0395677	0.000470683	0.00387776
ZNF700	Transcriptomics							0.0919156	0.0157395	0.0380066
ZNF701	Transcriptomics	0.352883	0.00012644	0.000462632
ZNF703	Transcriptomics				-0.0717914	0.00240377	0.0120244
ZNF704	Transcriptomics	0.214521	1.41403e-11	3.48447e-09	-0.0990003	0.000103759	0.00149175	0.11552	4.4116e-06	9.64516e-05
ZNF707	Transcriptomics	-0.167713	1.57108e-05	7.94433e-05	0.0805928	0.00803847	0.0283265	-0.0871203	0.00191861	0.00713308
ZNF710	Transcriptomics	0.0900812	0.000494508	0.00150413	-0.060953	0.0164744	0.0474868
ZNF711	Transcriptomics				0.0859566	0.00352704	0.0158532
ZNF713	Transcriptomics							-0.126877	0.0199699	0.0460058
ZNF721	Transcriptomics							0.0468756	0.0212468	0.0482354
ZNF727	Transcriptomics	0.11279	0.0214838	0.0402629
ZNF728	Transcriptomics	1.18198	8.18723e-06	4.58395e-05				0.747462	0.00153901	0.00602889
ZNF732	Transcriptomics	-0.699954	1.96831e-06	1.4251e-05				-0.522994	0.000190309	0.00121228
ZNF736	Transcriptomics	0.16163	0.0141645	0.0280024
ZNF738	Transcriptomics	-0.108827	0.0165838	0.0321656
ZNF740	Transcriptomics	0.113088	3.49122e-09	1.11958e-07				0.0966291	6.9491e-09	3.14861e-06
ZNF75A	Transcriptomics	-0.0586209	0.00668314	0.0145359				-0.0584689	0.0050674	0.0153536
ZNF75D	Transcriptomics							0.0828	0.00585089	0.0172542
ZNF761	Transcriptomics	0.273798	9.76549e-08	1.28081e-06	-0.0977645	0.0127692	0.0394371	0.176033	2.29886e-05	0.000269981
ZNF765	Transcriptomics				-0.103384	0.00606036	0.0232137
ZNF766	Transcriptomics				-0.0555715	0.000217466	0.00232647
ZNF77	Transcriptomics	-0.247292	1.7568e-06	1.29608e-05	0.157546	0.000120408	0.00163728	-0.0897451	0.0212467	0.0482354
ZNF770	Transcriptomics	0.091553	3.79591e-05	0.000166825				0.0899241	6.75627e-06	0.000120898
ZNF771	Transcriptomics	-0.142651	0.00615596	0.0135236				-0.131595	0.00409258	0.0129412
ZNF776	Transcriptomics	0.0928638	0.00194853	0.0049492				0.110525	3.92925e-05	0.000391698
ZNF777	Transcriptomics	-0.0950599	0.0165841	0.0321656
ZNF780A	Transcriptomics	0.198075	2.03322e-05	9.89214e-05				0.174765	6.20836e-06	0.000115961
ZNF781	Transcriptomics	0.169885	0.00571934	0.012669				0.150506	0.00707727	0.0199854
ZNF784	Transcriptomics	-0.283703	9.03682e-06	4.96842e-05				-0.185552	0.000613131	0.00294437
ZNF785	Transcriptomics	-0.142998	0.00333297	0.00788528				-0.16017	0.000157187	0.00105588
ZNF787	Transcriptomics							-0.125822	0.00918194	0.024721
ZNF789	Transcriptomics	-0.159393	4.26839e-05	0.000183457				-0.136265	2.7385e-05	0.00030625
ZNF79	Transcriptomics	0.261359	0.000205015	0.000697803				0.210173	0.00024433	0.00147353
ZNF790	Transcriptomics	0.125694	0.00022545	0.000758534	-0.0703112	0.00223867	0.011452
ZNF791	Transcriptomics	-0.0912551	0.00231346	0.00573102				-0.105808	3.44115e-05	0.000356979
ZNF792	Transcriptomics	2.216	7.73409e-08	1.06615e-06				1.02832	1.76287e-05	0.000225961
ZNF793	Transcriptomics	-0.0904775	0.00890205	0.0187099				-0.105821	0.000573845	0.00280746
ZNF799	Transcriptomics	0.306908	0.00360123	0.00843347				0.231431	0.00321553	0.0107281
ZNF800	Transcriptomics	0.350062	9.57866e-07	7.8776e-06				0.21019	3.57836e-05	0.000364748
ZNF804A	Transcriptomics	-0.203745	0.000269042	0.000883554	0.149483	0.000242534	0.0024903
ZNF81	Transcriptomics	0.489562	1.09847e-05	5.87803e-05				0.337404	4.99328e-05	0.000465102
ZNF813	Transcriptomics	0.391487	0.000309444	0.000998297	-0.316896	0.00203997	0.0106997
ZNF821	Transcriptomics	-0.173773	3.51951e-06	2.28877e-05	0.0693308	0.013803	0.0418017	-0.104442	0.00071325	0.00329767
ZNF823	Transcriptomics	0.447989	7.01101e-10	3.60784e-08	-0.184179	0.00698684	0.0256702	0.26381	2.07164e-05	0.000251498
ZNF827	Transcriptomics				-0.031171	0.00754396	0.0271077	-0.0623939	0.0195906	0.0452588
ZNF830	Transcriptomics				0.0513431	0.0086151	0.0296832
ZNF831	Transcriptomics	0.52579	0.000184128	0.000637012				0.446835	5.68718e-05	0.00051013
ZNF837	Transcriptomics	-1.04283	1.97856e-05	9.66554e-05				-0.684534	0.00129315	0.00524267
ZNF839	Transcriptomics	-0.120984	5.20891e-09	1.44616e-07	0.0654182	0.000113267	0.00157675	-0.0555653	0.00135949	0.00545626
ZNF84	Transcriptomics	0.0620736	1.84926e-05	9.10991e-05				0.0461714	0.000226127	0.00138637
ZNF843	Transcriptomics	-0.381313	5.48232e-07	5.08342e-06				-0.260766	8.74239e-05	0.000690286
ZNF845	Transcriptomics	0.355733	2.15858e-10	1.70334e-08				0.234791	1.81257e-07	1.66943e-05
ZNF85	Transcriptomics	0.402575	0.0121652	0.0245057
ZNF850	Transcriptomics	0.708846	9.76484e-08	1.28081e-06	-0.379713	0.00231996	0.011722	0.329132	0.000286926	0.00165852
ZNF852	Transcriptomics	0.596721	0.0103303	0.0212766				0.390006	0.0144684	0.0355479
ZNF860	Transcriptomics	-0.56801	0.00243163	0.00598222	0.578644	0.000791198	0.00554355
ZNF879	Transcriptomics	0.172864	3.99949e-05	0.000173653				0.14966	2.57005e-05	0.000293248
ZNF90	Transcriptomics	-1.5179	0.0111639	0.0227413
ZNF91	Transcriptomics				-0.0514555	0.0136392	0.0413953
ZNF92	Transcriptomics	0.240904	3.50803e-05	0.000156067				0.23318	4.22539e-06	9.51168e-05
ZNF98	Transcriptomics							-0.201933	0.0189424	0.0440582
ZNFX1	Transcriptomics	0.0697262	0.000456922	0.00140295	-0.054395	0.000417219	0.00357125
ZNHIT1	Transcriptomics							-0.0908943	0.00215182	0.00778981
ZNHIT2	Transcriptomics	-0.375836	4.43815e-05	0.000189248				-0.246372	0.00796179	0.0220097
ZNHIT3	Transcriptomics				0.0634343	0.00254371	0.0124708
ZNHIT6	Transcriptomics	0.0614236	6.36053e-05	0.000257093				0.0386511	0.00148312	0.00585658
ZNRF1	Transcriptomics	-0.0363089	0.0271775	0.0494354	0.0439359	0.00497541	0.0201747
ZNRF2	Transcriptomics	0.4713	8.34152e-07	7.05813e-06				0.335455	1.54851e-05	0.00020735
ZNRF3	Transcriptomics	0.115134	0.00222222	0.00553356
ZPR1	Transcriptomics				0.0320362	0.00783725	0.0278618
ZRANB1	Transcriptomics	0.0528424	6.12146e-05	0.000248791				0.0525377	5.28115e-06	0.000105378
ZRANB2	Transcriptomics	-0.0378362	0.00955041	0.0198943
ZSCAN1	Transcriptomics	-0.930519	2.47099e-11	5.10405e-09	0.391617	1.02555e-05	0.000400134	-0.538902	2.27365e-06	6.76627e-05
ZSCAN12	Transcriptomics	0.212031	5.45576e-05	0.000225462				0.196869	6.37479e-05	0.000551725
ZSCAN16	Transcriptomics	0.548058	5.3123e-07	4.94266e-06				0.381615	7.86151e-06	0.000133542
ZSCAN18	Transcriptomics	-0.0854646	1.24173e-06	9.7383e-06				-0.0663635	7.53814e-06	0.000129297
ZSCAN20	Transcriptomics	0.580486	0.000220177	0.000743081				0.377168	0.000713223	0.00329767
ZSCAN21	Transcriptomics	0.070374	0.00988979	0.0204661				0.0694412	0.0033292	0.0110292
ZSCAN22	Transcriptomics	0.219338	7.22045e-05	0.000286676				0.245994	1.49546e-06	5.27771e-05
ZSCAN23	Transcriptomics	2.14504	0.00102038	0.00281393				1.0653	0.00509554	0.0154289
ZSCAN26	Transcriptomics	0.0727505	0.00725069	0.0156276
ZSCAN29	Transcriptomics	0.122347	7.71204e-10	3.81487e-08				0.0959246	6.70372e-08	1.00029e-05
ZSCAN31	Transcriptomics	0.16976	4.43815e-05	0.000189248				0.127793	0.000273282	0.0016014
ZSWIM1	Transcriptomics	-0.104778	0.00415798	0.0095541				-0.0693215	0.0136265	0.0339423
ZSWIM3	Transcriptomics							0.155878	0.000133047	0.00092981
ZSWIM5	Transcriptomics							0.0510926	0.0100329	0.0265594
ZSWIM6	Transcriptomics	0.178676	7.72091e-07	6.66551e-06				0.134628	1.02686e-05	0.000156096
ZSWIM9	Transcriptomics	-0.137754	0.00370697	0.00864345				-0.126114	0.00382206	0.0122851
ZUP1	Transcriptomics							0.107865	0.00144678	0.00575039
ZW10	Transcriptomics				0.0776258	0.0101924	0.0334344	0.131056	0.000685747	0.00320003
ZWILCH	Transcriptomics				0.189712	0.00586569	0.0227103
ZWINT	Transcriptomics				0.52811	0.0094623	0.0317439
ZXDA	Transcriptomics	0.513965	0.0214844	0.0402629				0.456061	0.001177	0.00485248
ZXDB	Transcriptomics							0.107972	0.00257345	0.0089962
ZYX	Transcriptomics	-0.106291	2.87867e-05	0.000133094				-0.0838136	0.000134021	0.000932428
