## Supplementary Data D1-D8 for "Balanced deep learning on multi-omics networks identifies molecular subgroups of pathological brain aging": Supplementary_Data_D8.xlsx

### Sheet: Summary
Comparison	Enrichment_Type	Significant_Terms
4 vs 14	GO_BP	483
4 vs 14	GO_MF	40
4 vs 14	GO_CC	177
4 vs 14	KEGG	33
4 vs 14	Reactome	278
4 vs 14	Disease	52
14 vs 6	GO_BP	60
14 vs 6	GO_MF	22
14 vs 6	GO_CC	70
14 vs 6	KEGG	36
14 vs 6	Reactome	31
14 vs 6	Disease	0
4 vs 6	GO_BP	37
4 vs 6	GO_MF	23
4 vs 6	GO_CC	62
4 vs 6	KEGG	10
4 vs 6	Reactome	78
4 vs 6	Disease	0

### Sheet: 4vs14_GO_BP
ID	Description	GeneRatio	BgRatio	pvalue	p.adjust	qvalue	Count	geneID
GO:0099003	vesicle-mediated transport in synapse	147/5728	202/12621	1.67942e-15	5.15402e-12	4.23309e-12	147	NSG1/PFN2/ATP6V1E1/ATP6V1G2/SYP/TOR1A/HIP1/SV2A/NAPB/STON2/SNCA/SNAP25/ATP6V1B2/ROCK1/SLC17A7/AP2M1/RPH3A/ATP6V1H/SYT12/PPP3CB/RAB3A/NAPA/TPRG1L/GRIP2/ATP6AP1/SLC32A1/SH3GL2/ATP6V1D/ATP6AP2/AP3B2/AP3M2/CDK5/ATP6V0D1/STX1B/GRIPAP1/PRKCB/SYT4/SV2C/SNX9/SNAP23/DNM2/STXBP1/OPHN1/ITSN1/STX1A/WNT7A/CTBP2/ATP6V1C1/DNM1/PRKCG/ATP6V1A/ITSN2/DNAJC5/CPLX1/VPS35/DOC2B/SYT5/SYN2/SYNDIG1/DOC2A/ATP6V0A1/UNC13A/SNAP29/RAP1A/SNAP91/SV2B/LPAR1/STON1/STX3/ATP2A2/VAC14/CDK5R1/P2RX7/SYT1/DNAJC6/DGKQ/ACTB/SYT11/AMPH/SYNJ1/PSEN1/HPCA/CSPG5/FCHO2/ATP6V1G1/ARC/ATAD1/SLC17A6/SLC17A8/PPP3R1/RAB27B/PLAA/CADPS/PPFIA3/DTNBP1/FBXO45/PICALM/SCRIB/PRKN/AAK1/BRAF/CTBP1/SNCB/AP3D1/RAPGEF4/ARHGDIA/PIP5K1C/DNM3/RAP1B/EPS15/PCLO/NLGN1/RAB3B/ATP6V1F/BSN/RIMS1/EFNB2/AP2A1/AP2A2/ERC2/SH3GL3/NLGN2/AP2B1/NUMB/GIT1/PTEN/RAB8A/NLGN3/RAB3GAP1/AP1G1/SYT2/NLGN4X/SYN1/PRKAR1B/STXBP5/SCRN1/SNCG/SYT7/PACSIN1/ARF6/PLD1/PPP3CC/STX2/CPLX3/SYNE1/PPFIA2/BRSK1
GO:0002252	immune effector process	270/5728	420/12621	1.83711e-15	5.15402e-12	4.23309e-12	270	INPP5D/GNL1/IL6R/HPRT1/TNFRSF1B/C3/PAK1/DDX1/ABL1/SUSD4/PLCG2/HK1/WAS/PTAFR/C1QC/HLX/KLK7/C1QBP/ICAM1/FOXF1/BCL6/STAT3/NDFIP1/IL4R/NCKAP1L/KIT/SPON2/PPP3CB/KMT2A/SPI1/SYK/TRAF3IP2/HLA-E/TGFB3/HAVCR2/SOCS3/MAPKAPK2/HCK/KIF5B/MIF/EBAG9/CD8A/ITGAL/LAPTM5/SLC7A5/APBB1IP/CD86/CD300A/TLR4/PRDX2/CGAS/ITGB2/IRF7/IL1R1/APP/LCP1/IRAK3/MILR1/C1QB/KLRD1/LGALS9/SLC11A1/LIMK1/PTPN6/CFH/HMCES/SASH3/TUSC2/SBNO2/TICAM2/CD74/HLA-B/SERPING1/NOD1/C1QA/LAT2/MYD88/RBP4/LILRB1/SLAMF8/A2M/FGR/PCK1/ARID5A/C1R/SNAP23/PKN1/SWAP70/GPI/NECTIN2/LYN/STXBP1/PLPP4/ANXA1/PTPRC/YES1/FYN/TLR7/FCGR3A/CD84/ZC3H12A/FGL2/TYROBP/MFNG/MAVS/FOXJ1/VSIG4/GATA2/TCIRG1/PRKCZ/TUBB/BCL3/CORO1A/SPN/STAT4/NFKBIZ/ADGRE2/BCL10/VAV1/APPL2/DYSF/EVPL/ITGAM/HLA-DRA/CD59/MLH1/SCIMP/CLEC4G/IL18R1/IL18/CLEC4E/BST2/CSF2RB/DOCK2/SIRT1/GPRC5B/FCGR1A/JAG1/ARL8B/RPS19/NLRP3/PRAM1/UNC93B1/LITAF/UNG/C7/CD81/AXL/SHB/DNAJB9/MR1/TP53/PARP3/SCART1/HLA-F/WDR1/MICB/LGALS3/PLCL2/GAB2/TLR3/EMP2/FER/CUEDC2/VAMP8/PYCARD/HLA-A/SEMA7A/PIK3CG/MTOR/ST3GAL1/CHGA/IRF8/P2RX7/DLL1/CFD/NOS2/MPO/RC3H1/PHF14/ADORA2B/TUBB4B/CR1/TP53BP1/PRKCE/PSEN1/UNC13D/RGCC/FCER1G/RAC2/LEF1/ZBTB7B/BTK/IFI35/ANKRD17/LILRB4/TREM2/C4B/MALT1/PLEKHM2/HLA-C/STXBP2/ANXA3/HLA-DMB/CD40/NCR3LG1/RAB27A/LILRA2/PMS2/EIF2AK4/PRDX1/MYO1G/HFE/STAT6/FOXP1/PLEC/NOTCH2/RASGRP1/IRAK4/LIG4/NMI/TFRC/MICA/CRP/C9/C1S/C2/CFHR2/C4BPA/C8A/C5/LBP/C4A/C6/CTSC/F2/CLU/CFI/HPX/SUPT6H/ADAM17/TAP2/KRT1/SNX4/LAMP1/MSH6/DDX21/STAT5B/CTSG/DOCK10/C8G/THOC1/AP1G1/CD47/VAV2/PTGDS/CD5L/TREX1/STX4/HLA-DRB1/IGHA1/STX7/RPS6/ITFG2/MYO18A/IGHV3-74/HSPD1/STXBP3/IGHG4/IGHG2
GO:0099504	synaptic vesicle cycle	131/5728	181/12621	1.15996e-13	2.16951e-10	1.78186e-10	131	PFN2/ATP6V1E1/ATP6V1G2/SYP/TOR1A/SV2A/NAPB/STON2/SNCA/SNAP25/ATP6V1B2/ROCK1/SLC17A7/AP2M1/RPH3A/ATP6V1H/SYT12/PPP3CB/RAB3A/NAPA/TPRG1L/ATP6AP1/SLC32A1/SH3GL2/ATP6V1D/ATP6AP2/AP3B2/AP3M2/CDK5/ATP6V0D1/STX1B/GRIPAP1/PRKCB/SYT4/SV2C/SNX9/SNAP23/DNM2/STXBP1/OPHN1/ITSN1/STX1A/WNT7A/CTBP2/ATP6V1C1/DNM1/PRKCG/ATP6V1A/ITSN2/DNAJC5/CPLX1/DOC2B/SYT5/SYN2/SYNDIG1/DOC2A/ATP6V0A1/UNC13A/SNAP29/RAP1A/SNAP91/SV2B/LPAR1/STON1/STX3/ATP2A2/CDK5R1/P2RX7/SYT1/DNAJC6/DGKQ/ACTB/SYT11/AMPH/SYNJ1/PSEN1/CSPG5/FCHO2/ATP6V1G1/SLC17A6/SLC17A8/PPP3R1/RAB27B/PLAA/CADPS/PPFIA3/DTNBP1/FBXO45/PICALM/SCRIB/PRKN/BRAF/CTBP1/SNCB/AP3D1/RAPGEF4/ARHGDIA/PIP5K1C/DNM3/RAP1B/PCLO/NLGN1/RAB3B/ATP6V1F/BSN/RIMS1/ERC2/SH3GL3/NLGN2/AP2B1/GIT1/PTEN/NLGN3/RAB3GAP1/AP1G1/SYT2/NLGN4X/SYN1/PRKAR1B/STXBP5/SCRN1/SNCG/SYT7/PACSIN1/ARF6/PLD1/PPP3CC/STX2/CPLX3/PPFIA2/BRSK1
GO:0002274	myeloid leukocyte activation	121/5728	165/12621	2.15081e-13	2.86858e-10	2.35602e-10	121	CSF1/PLCG2/PTAFR/SNCA/FOXF1/IL4R/KIT/CD200/SPI1/SYK/TRAF3IP2/TLR2/HAVCR2/PREX1/MIF/LTBR/CRTC3/CD300A/TLR4/ITGB2/APP/MILR1/LGALS9/SLC11A1/PTPN6/IFNGR1/TNIP2/CD93/SBNO2/CD74/C1QA/TMEM106A/LAT2/MYD88/FGR/PLSCR1/C5AR1/SNAP23/NECTIN2/LYN/STXBP1/ANXA1/PTPRC/FCGR3A/CD84/ZC3H12A/TYROBP/VSIG4/GATA2/TLR6/NDRG1/PLPP6/ADGRE2/ADAM10/DYSF/ITGAM/ITGB8/IL18/IL1RL1/DOCK2/PRAM1/TGFBR2/HAMP/HYAL2/GPR137B/MFHAS1/ADGRF5/CEBPA/GAB2/ATM/BATF2/TLR3/FER/VAMP8/PYCARD/PIK3CG/CHGA/STK39/CX3CL1/ADORA2B/SYT11/PRKCE/PSEN1/UNC13D/FCER1G/RAC2/TLR1/BTK/IFI35/CAMK4/FN1/LDLR/LILRB4/TREM2/PJA2/STXBP2/ANXA3/BATF3/LILRA2/JMJD6/FOXP1/NOTCH2/RASGRP1/CNR1/NMI/LBP/CTSC/CLU/SNX4/CTSG/S100A12/ADAM9/MAPT/THBS1/PTGDS/TREX1/STX4/MYO18A/HSPD1/TTBK1/STXBP3
GO:0042742	defense response to bacterium	113/5728	152/12621	2.83783e-13	2.86858e-10	2.35602e-10	113	VGF/SEH1L/TNFRSF1A/IL6R/GBP2/SLC9A9/KLK7/CEBPB/SPON2/SYK/STAB1/TLR2/CASP4/HLA-E/HAVCR2/NLRC4/TAB2/TLR4/PPP1R11/EPHA2/TIRAP/SLC11A1/S100A9/EMILIN2/CD4/TUSC2/RAB1A/S100A8/NOD1/MYD88/SLAMF8/FGR/ZNFX1/CYBA/C5AR1/TFEB/ARG2/RNASE6/MAVS/AQP1/TLR6/BCL3/SPN/NFKBIZ/EVPL/CASP1/CASP7/SHC1/MMRN2/IL18/CLEC4E/FCGR1A/RPS19/IKBKG/GSDMD/HAMP/MR1/AKIRIN2/TLR3/PYCARD/SFTPD/HLA-A/CHGA/IRF8/P2RX7/NOS2/MPO/COLEC12/DROSHA/SYT11/WFDC2/OPTN/GBP1/FCER1G/EMILIN1/ANKRD17/TREM2/ANXA3/NCR3LG1/OAS1/NAIP/FOXP1/NOTCH2/RPL39/GNLY/RAB14/MICA/FGA/FGB/CRP/HP/LBP/ADGRB1/F2/HMGB2/LYZ/KRT6A/DHX15/ADAM17/PPBP/DEFA1B/CTSG/S100A12/FAU/TF/LCN2/IGHA1/TBK1/JCHAIN/RNASE1/IGHG4/IGHG2/DCD
GO:0006887	exocytosis	194/5728	293/12621	3.06745e-13	2.86858e-10	2.35602e-10	194	RALB/PFN2/VSNL1/NSF/PAK1/SCIN/CRHBP/SYP/SV2A/VPS11/NAPB/PTAFR/SNCA/SNAP25/FOXF1/IL4R/REST/NCKAP1L/RAB15/KIT/RPH3A/SYT12/PPP3CB/SPI1/RAB3A/SYK/NAPA/TPRG1L/HCK/SYNGR3/SYTL4/CD300A/ITGB2/TXLNA/CDK5/MILR1/LGALS9/STX1B/ATP13A2/COPS5/PRKCB/SYT3/SYT4/SYNGR2/ARHGAP17/EXOC3/LAT2/SV2C/FGR/SNAP23/LYN/RABEPK/STXBP1/ANXA1/FCGR3A/SCAMP5/ITSN1/CD84/STX1A/NOTCH1/WNT7A/CTBP2/RAB3IL1/RAB11A/PRKCG/GATA2/ANXA2/CORO1A/STXBP6/ADGRE2/CDK5R2/SYT13/ITGAM/DNAJC5/CPLX1/DOC2B/MYH9/CCR1/SYT5/SYN2/SYNGR1/DOC2A/ARL8B/PLEK/UNC13A/PRAM1/SNAP29/RAP1A/LIN7C/ARHGAP44/HLA-F/ATP9A/SV2B/PRSS12/STXBP5L/GAB2/GNAI2/RAB21/RAB2B/FER/STX3/VAMP8/SMPD3/ATP2A2/PIK3CG/NKD2/CHGA/TMED10/P2RX7/SYT1/ADORA2B/LLGL1/SYT11/CDK16/SYNJ1/PSEN1/UNC13D/CSPG5/BAIAP3/RAC2/RAB12/BTK/SYTL5/VAMP3/S100A10/TRIM72/MIA3/VTI1B/EXOC1/RAB27B/CADPS/PPFIA3/STXBP2/ANXA3/RAB3C/RAB31/STAM/EXOC8/DTNBP1/RAB27A/MYO1G/RASGRP1/RAB11FIP5/RAB7A/FBXO45/SCRIB/PRKN/FGA/FGG/FGB/BRAF/RAPGEF4/PIP5K1C/RAB3D/RAP1B/PCLO/NLGN1/CBARP/RAB3B/RIMS1/SNX4/CHMP2A/ERC2/LAMP1/MICAL1/ANK1/RAB8B/RAB13/GIT1/VPS4B/RAB8A/RAB3GAP1/IL1RAPL1/AP1G1/EXOC6/SYT2/SYN1/RAB33B/PTGDS/STXBP5/SCRN1/STX4/SYT7/STEAP2/LIN7B/LGI3/STX2/EXOC7/SYTL2/CPLX3/STXBP3/SYT17/PPFIA2/SCAMP1
GO:0060627	regulation of vesicle-mediated transport	276/5728	444/12621	3.63874e-13	2.91671e-10	2.39555e-10	276	PFN2/CDH13/VSNL1/RIN3/NSF/INSR/C3/ABL1/SNX33/SYP/TOR1A/HIP1/PLCG2/VPS11/PTAFR/STON2/SNCA/NECAB2/ACTN2/ROCK1/FOXF1/IL4R/SLC17A7/AP2M1/REST/NCKAP1L/RAB15/RPH3A/SYT12/PPP3CB/SPI1/RAB3A/RIT2/MKLN1/SYK/TLR2/NDRG4/HCK/IL15RA/SYTL4/CLIP3/CD300A/MSN/ITGB2/CDK5/EHD1/TGM2/LGALS9/SLC11A1/LRPAP1/STX1B/ATP13A2/EIPR1/GRIPAP1/RINT1/INPP5F/LRRTM1/PRKCB/SYT3/SYT4/RDX/LILRB1/SV2C/SNX9/FGR/PLSCR1/CYBA/LYN/STXBP1/ANXA1/OPHN1/PTPRC/EHD4/CNN2/SCAMP5/CD84/STX1A/NOTCH1/WNT7A/WDR54/RUFY1/RAB11A/PRKCG/RAB29/GATA2/ANXA2/DYNC1LI1/CORO1A/STXBP6/ANO6/ADGRE2/CDK5R2/MERTK/SYT13/APPL2/DYSF/PIP4P2/PTPN1/ITGAM/DNAJC5/CPLX1/DOC2B/SYT5/PPT1/DOCK2/ATG3/CD151/FCGR1A/DOC2A/MAP2K1/PRAM1/RAP1A/SCFD1/AXL/EHD2/RAB17/NEU3/SNAP91/CCDC32/ARHGAP44/TFR2/HLA-F/ATP9A/CD14/SV2B/LGALS3/STXBP5L/GAB2/LPAR1/GNAI2/STON1/RAB21/RAB2B/CDC42/FER/VAMP8/SMPD3/PYCARD/SFTPD/ATP2A2/VAC14/CDK5R1/DAB2/DLL1/SOD1/SYT1/ADORA2B/DNAJC6/DGKQ/ACTB/SYT11/PIK3CB/PSEN1/LETMD1/HPCA/UNC13D/CSPG5/FCER1G/BAIAP3/RAC2/RAB12/ARC/RACK1/BTK/VTN/AKAP5/S100A10/ATAD1/TREM2/SNX3/RAB11FIP3/APLN/ANKFY1/LDLRAP1/STX18/C4B/PPP3R1/RAB27B/CADPS/STXBP2/RAB3C/RAB31/STAM/SYNJ2BP/DTNBP1/RAB27A/HFE/CD63/UBQLN2/TUB/RAB7A/FBXO45/PICALM/SCRIB/BMP2K/PRKN/FGA/FGG/FGB/C2/C4A/CAV1/CLU/AAK1/BRAF/PGAP1/ITGA2/RAPGEF4/DLG4/ARHGDIA/USP7/SGIP1/RAB3D/CSK/PRKAA1/RAP1B/APOC2/PCLO/NLGN1/CBARP/RAB3B/BSN/LYAR/RIMS1/SNX4/EFNB2/CHMP2A/AP2A1/ERC2/LAMP1/MICAL1/WDR44/SH3GL3/SORL1/RAB4A/RAB8B/NUMB/RAB13/GIT1/NEDD4L/VPS4B/ATP2C1/RAB8A/NF2/APOC3/EEF2K/RAB3GAP1/DGKD/IL1RAPL1/AP1G1/CD47/SYT2/SYN1/RAB33B/PRKAR1B/TF/RAB4B/STXBP5/SCRN1/STX4/ANKRD13A/SYT7/PACSIN1/ARF6/MYO18A/LGI3/PLD1/PPP3CA/TBC1D5/PPP3CC/LMAN2/CPLX3/STXBP3/SYNE1/SYT17/PPFIA2
GO:0002443	leukocyte mediated immunity	174/5728	260/12621	1.27071e-12	8.91246e-10	7.31997e-10	174	INPP5D/GNL1/HPRT1/TNFRSF1B/C3/DDX1/SUSD4/PLCG2/WAS/PTAFR/C1QC/C1QBP/ICAM1/FOXF1/BCL6/NDFIP1/IL4R/NCKAP1L/KIT/SPON2/PPP3CB/SPI1/SYK/TRAF3IP2/HLA-E/HAVCR2/KIF5B/EBAG9/CD8A/CD300A/TLR4/ITGB2/IRF7/IL1R1/MILR1/C1QB/KLRD1/LGALS9/PTPN6/HMCES/SASH3/TUSC2/TICAM2/CD74/HLA-B/SERPING1/C1QA/LAT2/MYD88/LILRB1/FGR/ARID5A/C1R/SNAP23/SWAP70/NECTIN2/LYN/STXBP1/PTPRC/FCGR3A/CD84/TYROBP/MAVS/FOXJ1/GATA2/TCIRG1/PRKCZ/TUBB/BCL3/CORO1A/SPN/NFKBIZ/ADGRE2/BCL10/VAV1/ITGAM/HLA-DRA/MLH1/SCIMP/CLEC4G/IL18R1/IL18/BST2/CSF2RB/FCGR1A/JAG1/ARL8B/NLRP3/PRAM1/UNC93B1/UNG/C7/CD81/MR1/PARP3/SCART1/HLA-F/WDR1/MICB/GAB2/TLR3/EMP2/FER/VAMP8/HLA-A/PIK3CG/CHGA/P2RX7/NOS2/ADORA2B/TUBB4B/CR1/TP53BP1/UNC13D/FCER1G/RAC2/BTK/LILRB4/TREM2/C4B/MALT1/PLEKHM2/HLA-C/STXBP2/ANXA3/CD40/NCR3LG1/RAB27A/PMS2/PRDX1/MYO1G/HFE/STAT6/RASGRP1/IRAK4/LIG4/TFRC/MICA/C9/C1S/C2/C4BPA/C8A/C5/C4A/C6/CTSC/F2/CLU/CFI/HPX/SUPT6H/ADAM17/TAP2/SNX4/LAMP1/MSH6/DDX21/STAT5B/CTSG/C8G/THOC1/AP1G1/PTGDS/TREX1/STX4/HLA-DRB1/IGHA1/STX7/IGHV3-74/HSPD1/STXBP3/IGHG4/IGHG2
GO:0045055	regulated exocytosis	132/5728	187/12621	1.95969e-12	1.22176e-09	1.00345e-09	132	PFN2/SCIN/CRHBP/SYP/SV2A/NAPB/PTAFR/SNCA/SNAP25/FOXF1/IL4R/REST/NCKAP1L/RAB15/KIT/RPH3A/SYT12/PPP3CB/SPI1/RAB3A/SYK/NAPA/TPRG1L/HCK/SYNGR3/CD300A/ITGB2/CDK5/MILR1/LGALS9/STX1B/PRKCB/SYT3/SYT4/SYNGR2/ARHGAP17/LAT2/SV2C/FGR/SNAP23/LYN/STXBP1/FCGR3A/SCAMP5/CD84/STX1A/NOTCH1/WNT7A/CTBP2/PRKCG/GATA2/CORO1A/ADGRE2/CDK5R2/SYT13/ITGAM/DNAJC5/CPLX1/DOC2B/MYH9/SYT5/SYN2/SYNGR1/DOC2A/ARL8B/PLEK/UNC13A/PRAM1/SNAP29/RAP1A/HLA-F/SV2B/GAB2/GNAI2/FER/STX3/VAMP8/ATP2A2/PIK3CG/CHGA/TMED10/P2RX7/SYT1/ADORA2B/SYT11/SYNJ1/PSEN1/UNC13D/CSPG5/BAIAP3/RAC2/BTK/VAMP3/CADPS/PPFIA3/STXBP2/ANXA3/RAB31/DTNBP1/RAB27A/RASGRP1/RAB11FIP5/FBXO45/SCRIB/BRAF/RAPGEF4/PIP5K1C/RAB3D/RAP1B/PCLO/NLGN1/CBARP/RIMS1/SNX4/ERC2/LAMP1/MICAL1/GIT1/RAB3GAP1/AP1G1/SYT2/SYN1/PTGDS/STXBP5/STX4/SYT7/STEAP2/STX2/CPLX3/STXBP3/SYT17/PPFIA2
GO:0002253	activation of immune response	243/5728	389/12621	4.63421e-12	2.60026e-09	2.13564e-09	243	INPP5D/EIF2B3/FYB1/C3/PAK1/GBP2/ABL1/SUSD4/PLCG2/TRBC2/C1QC/NFATC2/ALPK1/C1QBP/FBXL2/UBE2N/IFI16/NCKAP1L/ERBIN/SYK/TRIM5/TLR2/HAVCR2/MAPKAPK2/HCK/SEC14L1/CD8A/THY1/LAPTM5/NLRC4/CD300A/TLR4/RNF135/CGAS/IRF7/CTSS/TIRAP/KLHL6/IRAK3/C1QB/KLRD1/TLR5/BLNK/OTULIN/TESPA1/LIMK1/PTPN6/DUSP3/TRIM25/TNIP2/CFH/PSPC1/XRCC6/BTN2A2/TRIM3/PRKCB/TICAM2/SERPING1/NOD1/C1QA/LAT2/CARD8/MYD88/NEK7/IRF1/NFKBIA/A2M/FGR/ZNFX1/PLSCR1/CYBA/NFAM1/C5AR1/C1R/MNDA/RELA/NECTIN2/ELF1/C3AR1/LYN/PLPP4/PAK2/WNK1/PTPRC/YES1/FYN/TLR7/TNFAIP3/AP3B1/ZC3H12A/STOML2/TYROBP/GPLD1/TKFC/MAVS/FPR1/VSIG4/RAB29/HLA-DPB1/CMTM3/TLR10/TLR6/CASP6/BTN2A1/NFKBIZ/BCL10/CMKLR1/VAV1/APPL2/PIK3AP1/CBLB/CASP1/PAWR/NFKB1/BCL2/RPS3/FOSL2/PRKCH/CD59/BRCC3/SCIMP/PELI1/SLC15A3/CLEC4E/PUM1/EIF2B1/RTN4/IKBKB/HSPA1A/PPP2CA/NLRP3/PRAM1/UNC93B1/IKBKG/C7/CD81/EIF2B2/MAPK8/SHB/MFHAS1/CD14/MICB/LGALS3/PLCL2/TOMM70/PRKD2/TLR3/ZNRF1/PYCARD/HLA-A/NINJ1/CFD/RC3H1/COLEC12/CR1/PRKCE/PSEN1/ECSIT/OTUD4/GBP1/RGCC/FCER1G/TLR1/THEMIS/BTK/IFI35/TMEM126A/BIRC3/CACNB3/ANKRD17/LILRB4/TREM2/PJA2/MAPKAPK3/C4B/MALT1/IRF3/CD40/NCR3LG1/LILRA2/HSPA1B/OAS1/MYO1G/NAIP/FOXP1/KHDRBS1/UBQLN1/IRAK4/EIF2AK2/TNFRSF21/IPO5/PAK3/NMI/C9/C1S/C2/CFHR2/C4BPA/C8A/C5/LBP/C4A/CAV1/C6/DGKZ/CLU/CFI/BRAF/MARK4/CSK/SLC39A10/HSPA8/PTPRS/HRAS/KRT1/MAP2K6/RBM14/SPG21/GRB2/C8G/MOG/PDE4D/CYLD/CD47/VAV2/SIRT2/PRKDC/CD5L/EIF2B5/TREX1/HLA-DRB1/IGHA1/TBK1/BAX/DAB2IP/CRKL/HSPD1/CHUK/PHPT1/IGHG4/SFPQ/HEXIM1/IGHG2
GO:0006959	humoral immune response	86/5728	113/12621	2.35606e-11	1.2018e-08	9.87064e-09	86	C3/SUSD4/C1QC/KLK7/C1QBP/SPON2/TRAF3IP2/HLA-E/C1QB/GAPDH/SLC11A1/BLNK/S100A9/PTPN6/CD83/CFH/CXCL1/SERPING1/C1QA/A2M/C1R/GPI/TFEB/PTPRC/NOTCH1/RNASE6/FOXJ1/VSIG4/BCL3/ALOX5/EVPL/BCL2/CD59/EBI3/PRSS3/RPS19/YTHDF2/C7/CD81/HLA-A/CFD/WFDC2/CR1/ST6GAL1/RGCC/TREM2/C4B/NCR3LG1/NOTCH2/RPL39/GNLY/TNFRSF21/FGA/FGB/C9/C1S/C2/CFHR2/C4BPA/C8A/C5/C4A/C6/F2/CLU/CFI/HPX/LYZ/KRT6A/HMGN2/PF4/PPBP/PSMB10/KRT1/DEFA1B/CTSG/C8G/S100A12/FAU/CD5L/TF/HLA-DRB1/IGHA1/JCHAIN/IGHG4/IGHG2
GO:0002768	immune response-regulating cell surface receptor signaling pathway	152/5728	232/12621	3.71473e-10	1.73695e-07	1.42659e-07	152	INPP5D/EIF2B3/FYB1/PAK1/ABL1/PLCG2/TRBC2/NFATC2/UBE2N/MAPK9/NCKAP1L/KIT/SYK/TLR2/HCK/CD8A/THY1/LAPTM5/CD300A/TLR4/TIRAP/KLHL6/KLRD1/TLR5/BLNK/TESPA1/LIMK1/PTPN6/DUSP3/TNIP2/BTN2A2/PRKCB/TICAM2/LAT2/MYD88/LILRB1/NFKBIA/FGR/PLSCR1/CYBA/NFAM1/C5AR1/MNDA/RELA/NECTIN2/ELF1/C3AR1/LYN/PLPP4/PAK2/WNK1/PTPRC/YES1/FYN/FCGR3A/TNFAIP3/ZC3H12A/STOML2/TYROBP/GPLD1/FPR1/RAB29/HLA-DPB1/CMTM3/TLR6/BTN2A1/NFKBIZ/BCL10/CMKLR1/VAV1/APPL2/PIK3AP1/CBLB/PAWR/NFKB1/BCL2/RPS3/FOSL2/PRKCH/SCIMP/PELI1/CLEC4E/EIF2B1/FCGR1A/IKBKB/PRAM1/IKBKG/CD81/EIF2B2/MAPK8/SHB/MAP2K4/MFHAS1/CD14/MICB/LGALS3/PLCL2/PRKD2/FER/ZNRF1/HLA-A/NINJ1/RC3H1/CR1/PRKCE/PSEN1/ECSIT/GBP1/FCER1G/TLR1/THEMIS/BTK/IFI35/TMEM126A/CACNB3/LILRB4/TREM2/PJA2/MALT1/CD40/LILRA2/OAS1/MYO1G/FOXP1/KHDRBS1/IRAK4/TNFRSF21/PAK3/NMI/LBP/DGKZ/BRAF/MAPK10/CSK/SLC39A10/HRAS/SPG21/GRB2/MOG/PDE4D/CD47/VAV2/EIF2B5/HLA-DRB1/IGHA1/BAX/DAB2IP/CRKL/CHUK/PHPT1/IGHG4/IGHG2
GO:0001906	cell killing	85/5728	115/12621	4.16865e-10	1.79926e-07	1.47776e-07	85	HPRT1/C3/GBP2/ICAM1/NCKAP1L/PPP3CB/SPI1/SYK/HLA-E/HAVCR2/KIF5B/EBAG9/KLRD1/GAPDH/LGALS9/PTPN6/CFH/TUSC2/HLA-B/APOL1/MYD88/LILRB1/NECTIN2/PTPRC/FCGR3A/TYROBP/TUBB/CORO1A/VAV1/ITGAM/HLA-DRA/CD59/IL18/FCGR1A/ARL8B/RPS19/C7/HAMP/MAPK8/MR1/HLA-F/MICB/EMP2/HLA-A/CHGA/P2RX7/NINJ1/NOS2/TUBB4B/CR1/GBP1/UNC13D/ATN1/PLEKHM2/HLA-C/STXBP2/RAB27A/PRDX1/HFE/GNLY/RASGRP1/MICA/C9/CFHR2/C8A/C5/C6/CTSC/F2/LYZ/KRT6A/HMGN2/PF4/TAP2/LAMP1/DEFA1B/STAT5B/CTSG/C8G/S100A12/AP1G1/CD5L/HLA-DRB1/STX7/DCD
GO:0050808	synapse organization	260/5728	435/12621	6.28955e-10	2.52076e-07	2.07035e-07	260	PFN2/AFG3L2/WASF2/CAP2/INSR/C3/LAMB2/ABL1/NFIA/IL10RA/C1QC/SNCA/SNAP25/ROCK1/INA/ABI3/GAP43/YWHAZ/BDNF/REST/SRPX2/SYBU/RAB3A/NEFH/VSTM5/TLR2/NEFL/CACNB1/NGEF/LRP4/CBLN4/SEMA3F/WASF1/FLNA/NPTN/SEZ6/APP/PLXNB1/CDK5/C1QB/PDLIM5/RPS6KA5/DISC1/LRTM2/RYK/CHRNB2/GRIPAP1/ZNF804A/CAPRIN2/PPFIA1/LRRTM1/ASIC2/NRP2/C1QA/FARP1/DRP2/EFNB3/DAG1/EFNA1/C5AR1/CLSTN3/CAMKV/GRIA1/OPHN1/FYN/PCDH8/WNT7A/ROBO2/CTBP2/ARHGEF9/IGF1R/PIN1/RAB29/TUBB/STK38/SEZ6L/ADAM10/SRGAP2C/TPBG/ITGAM/PCDHGC5/CD2AP/AMIGO2/STAU2/LAMA5/FZD9/RHOB/ARF4/LGI2/NTNG1/VPS35/NEDD4/SEZ6L2/DNAJA3/PCDHB10/ERBB2/GABRG2/RAB39B/SYNDIG1/IL1RAPL2/AMIGO1/LHFPL4/LGMN/GLRB/CAMK1/UNC13A/CNTNAP1/SRGN/PCDHGC4/LARGE1/GPR158/ZMYND8/FGF13/PAFAH1B1/RAB17/KIRREL3/PLXNA4/CBLN1/SLC8A3/CDH9/ARHGAP44/OXTR/SLC8A2/GABRA1/CBLN2/RELN/ACHE/ITGB1/LRRC4/CDC42/PLXNB2/ZC4H2/PTPRO/ABHD17B/DNER/CDK5R1/CX3CL1/DCTN1/SETD5/ACTB/VCP/ADD2/LRP8/SLIT1/TANC1/LRRTM3/CDH8/PSEN1/ERC1/CFL1/ELFN1/ARC/L1CAM/C1QL3/CACNB3/SHANK2/ICAM5/TREM2/FRMPD4/PLXNC1/SPOCK2/TANC2/PCDHB11/PPFIA3/DTNBP1/CNTN5/SLC6A1/SLITRK3/COL4A1/FBXO45/PAK3/PFN1/ADGRB1/ADGRL1/CDH10/NTRK2/SNCB/GABRB2/GRIN2B/HOMER1/NRCAM/DLG4/OGT/SHISA7/DLG1/DNM3/FNTA/GABRB3/SYNGAP1/SRGAP2/DBN1/RAP1B/MAP1B/HSPA8/LINGO2/PCLO/NLGN1/PTPRS/NECTIN1/ITGA3/BSN/AGRN/ABI2/GPM6A/ERC2/ADGRL3/FLRT2/PPFIBP1/LRRC4B/CAPRIN1/CACNG2/NLGN2/NEURL1/WASF3/DOCK10/ITPKA/PTEN/ASAP1/CAMK2B/EEF2K/NLGN3/SHANK1/LRFN4/CDKL5/IL1RAPL1/MAPT/GRM5/ADGRB3/NLGN4X/NEGR1/SYN1/SPTB/LZTS3/PALM/GPHN/SORT1/LZTS1/SYNPO/STK38L/SNCG/TNC/LRRC4C/CACNB2/ACTN1/ERBB4/DAB2IP/APBB2/ARF6/CRKL/MYCBP2/PPFIBP2/PTPRF/SPTBN4/SPTBN2/FLRT3/LRRN1/SLITRK1/SLC25A46/PPFIA2/KIF1A
GO:0002250	adaptive immune response	187/5728	298/12621	8.1283e-10	3.04053e-07	2.49724e-07	187	INPP5D/GNL1/OTUD7B/IL6R/HPRT1/TNFRSF1B/C3/SUSD4/IL17RA/TRBC2/WAS/C1QC/HLX/C1QBP/ICAM1/BCL6/STAT3/NDFIP1/IL4R/LILRB3/NCKAP1L/NFKB2/PPP3CB/SYK/TRAF3IP2/HLA-E/HAVCR2/SOCS3/EBAG9/CD8A/LAIR1/CD86/TLR4/IRF7/CTSS/IL1R1/KLHL6/C1QB/KLRD1/SIPA1/SLC11A1/PTPN6/CD4/HMCES/SASH3/PRKCB/CD74/HLA-B/SERPING1/TAP1/C1QA/LAT2/MYD88/LILRB1/IRF1/ARID5A/C1R/PKN1/SWAP70/NECTIN2/TFEB/LYN/ANXA1/ARG2/PTPRC/FYN/FCGR3A/CD84/TNFAIP3/ZC3H12A/NOTCH1/SIGLEC10/FOXJ1/HLA-DPB1/TCIRG1/PRKCZ/BCL3/SPN/STAT4/NFKBIZ/BCL10/HLA-DOA/HLA-DRA/MLH1/IL6ST/CLEC4G/EBI3/IL18R1/IL18/RAP1GAP/IL1RL1/IL18BP/CSF2RB/SIRT1/PAG1/FCGR1A/JAG1/NLRP3/UNC93B1/UNG/C7/CD81/SAMSN1/MR1/PARP3/SCART1/HLA-F/MICB/JAM3/AKIRIN2/PRKD2/EMP2/PYCARD/HLA-A/PIK3CG/MTOR/P2RX7/RC3H1/OTUB1/CR1/TP53BP1/TNFSF13B/UNC13D/FCER1G/LEF1/ZBTB7B/THEMIS/BTK/CTSL/CAMK4/ORAI1/LILRB4/TREM2/C4B/MALT1/HLA-C/HLA-DMB/CD40/NCR3LG1/RAB27A/PMS2/EIF2AK4/MYO1G/HFE/STAT6/HLA-DMA/LIG4/TNFRSF21/TFRC/MICA/FGA/FGB/C9/C1S/C2/C4BPA/C8A/C5/C4A/C6/CTSC/CLU/CFI/HPX/SUPT6H/RAPGEF4/ADAM17/CSK/TAP2/HRAS/MSH6/IGLV4-69/C8G/THOC1/PRR7/TREX1/HLA-DRB1/IGHA1/STX7/IGHV3-74/JCHAIN/HSPD1/IGLV3-10/IGLV3-19/IGHG4/IGHG2/CTNNBL1
GO:0009617	response to bacterium	250/5728	418/12621	1.23941e-09	4.34646e-07	3.56983e-07	250	VGF/SEH1L/TNFRSF1A/OCIAD2/IL6R/TNFRSF1B/C3/GBP2/ABL1/IL10RA/PLCG2/SLC9A9/PTAFR/KLK7/SNCA/NLRC5/PCSK1/CEBPB/ERBIN/NFKB2/SPON2/SASH1/SPI1/PENK/PYGL/SYK/TRIM5/STAB1/TLR2/ADAMTS9/CASP4/HLA-E/HAVCR2/MAPKAPK2/HCK/MIF/HNRNPA0/SLC7A5/NLRC4/CYP2E1/CD86/TAB2/TLR4/PPP1R11/PRDX2/EPHA2/TIRAP/KLHL6/IRAK3/CDK19/LGALS9/SLC11A1/S100A9/EMILIN2/NOS3/NFIB/TNIP2/CD4/KMO/SMAD6/CXCL1/TUSC2/SBNO2/TICAM2/RAB1A/S100A8/HLA-B/NOD1/ASS1/CARD8/MYD88/LILRB1/SLAMF8/NFKBIA/FGR/PCK1/ARID5A/ZNFX1/CYBA/C5AR1/CHD7/RELA/TFEB/LYN/FKBP5/ARG2/CHMP5/FGFR2/TNFAIP3/ZC3H12A/NOTCH1/RNASE6/MAVS/AQP1/RAB29/TLR10/TLR6/TENT5A/BCL3/SPN/NFKBIZ/BCL10/PLSCR4/EVPL/CASP1/CASP7/SHC1/NFKB1/FOSL2/MMRN2/MLH1/SCIMP/PELI1/BNIP3/IL18/CLEC4E/IL18BP/CSF2RB/UPF1/FCGR1A/LDOC1/RPS19/TSPO/NLRP3/LITAF/IKBKG/GSDMD/HAMP/MAPK8/AXL/OTUD5/MR1/ABCA1/CD14/AKIRIN2/TLR3/FER/PYCARD/GSTP1/SFTPD/HLA-A/RPL13A/PDCD4/CHGA/CA5B/IRF8/P2RX7/NQO1/CFD/CX3CL1/NOS2/MPO/COLEC12/RGS1/DROSHA/SYT11/WFDC2/ABCC8/PRDX3/PRKCE/PPM1E/OPTN/AKAP8/GBP1/ALPL/FCER1G/TLR1/LY86/BTK/EMILIN1/BMP6/ANKRD17/ADM/TREM2/SNX3/MAPKAPK3/C4B/MALT1/PLAA/ANXA3/VIM/IRF3/CD40/NCR3LG1/LILRA2/MACROD2/OAS1/NAIP/FOXP1/NOTCH2/RPL39/GNLY/IRAK4/CNR1/RAB7A/TRDN/RAB14/MICA/FGA/LRG1/FGB/CRP/C2/HP/C4BPA/LBP/CAV1/ADGRB1/F2/HMGB2/LYZ/KRT6A/MGST2/DHX15/CDC73/ADAM17/MRC1/ADH5/PF4/PPBP/TAP2/CAPN2/PAF1/GPM6A/MAP2K3/CDK4/DEFA1B/CTSG/GIT1/S100A12/NOCT/FUCA2/ADAM9/FAU/ALAD/TF/HLA-DRB1/CNP/LCN2/IGHA1/PABPN1/TBK1/DAB2IP/JCHAIN/CHUK/RNASE1/CA3/IGHG4/IGHG2/DCD
GO:0017157	regulation of exocytosis	114/5728	167/12621	1.61698e-09	5.33698e-07	4.38336e-07	114	PFN2/VSNL1/NSF/SYP/PTAFR/SNCA/FOXF1/IL4R/REST/NCKAP1L/RAB15/RPH3A/SYT12/SPI1/RAB3A/SYK/SYTL4/CD300A/ITGB2/CDK5/LGALS9/ATP13A2/PRKCB/SYT3/SYT4/SV2C/FGR/LYN/STXBP1/ANXA1/SCAMP5/CD84/STX1A/NOTCH1/WNT7A/PRKCG/GATA2/ANXA2/STXBP6/ADGRE2/CDK5R2/SYT13/ITGAM/CPLX1/DOC2B/SYT5/DOC2A/PRAM1/RAP1A/HLA-F/ATP9A/SV2B/STXBP5L/GAB2/GNAI2/RAB21/RAB2B/FER/VAMP8/SMPD3/ATP2A2/SYT1/ADORA2B/SYT11/UNC13D/CSPG5/BAIAP3/RAC2/RAB12/S100A10/RAB27B/CADPS/STXBP2/RAB3C/STAM/DTNBP1/RAB27A/RAB7A/FBXO45/PRKN/FGA/FGG/FGB/BRAF/RAPGEF4/RAB3D/RAP1B/PCLO/NLGN1/CBARP/RAB3B/RIMS1/SNX4/CHMP2A/LAMP1/MICAL1/RAB8B/RAB13/GIT1/VPS4B/RAB8A/RAB3GAP1/IL1RAPL1/AP1G1/SYT2/SYN1/RAB33B/STXBP5/STX4/SYT7/LGI3/STXBP3/SYT17/PPFIA2
GO:0097120	receptor localization to synapse	47/5728	56/12621	2.69055e-09	8.38704e-07	6.88844e-07	47	NSG1/CACNG3/SNAP25/CEP112/GRIP2/KIF5B/DLG3/NPTN/STX1B/KIF17/GRIPAP1/DAG1/TYROBP/RAB11A/PRKCZ/ADAM10/CPLX1/VPS35/ERBB2/LHFPL4/RAP1A/GRIP1/ARHGAP44/RELN/CACNG8/STX3/C1QL3/NETO2/NETO1/SCRIB/KIF5C/DLG4/OGT/DLG1/DLG2/KIF5A/DBN1/NLGN1/LRRC7/HRAS/CACNG2/RAB8A/KIF3B/GPHN/ERBB4/STX7/IQSEC2
GO:0002429	immune response-activating cell surface receptor signaling pathway	141/5728	217/12621	3.67874e-09	1.08639e-06	8.92272e-07	141	INPP5D/EIF2B3/FYB1/PAK1/ABL1/PLCG2/TRBC2/NFATC2/UBE2N/NCKAP1L/SYK/TLR2/HCK/CD8A/THY1/LAPTM5/CD300A/TLR4/TIRAP/KLHL6/KLRD1/TLR5/BLNK/TESPA1/LIMK1/PTPN6/DUSP3/TNIP2/BTN2A2/PRKCB/TICAM2/LAT2/MYD88/NFKBIA/FGR/PLSCR1/CYBA/NFAM1/C5AR1/MNDA/RELA/NECTIN2/ELF1/C3AR1/LYN/PLPP4/PAK2/WNK1/PTPRC/YES1/FYN/TNFAIP3/ZC3H12A/STOML2/TYROBP/GPLD1/FPR1/RAB29/HLA-DPB1/CMTM3/TLR6/BTN2A1/NFKBIZ/BCL10/CMKLR1/VAV1/APPL2/PIK3AP1/CBLB/PAWR/NFKB1/BCL2/RPS3/FOSL2/PRKCH/SCIMP/PELI1/EIF2B1/IKBKB/PRAM1/IKBKG/CD81/EIF2B2/SHB/MFHAS1/CD14/MICB/LGALS3/PLCL2/PRKD2/ZNRF1/HLA-A/NINJ1/RC3H1/CR1/PRKCE/PSEN1/ECSIT/GBP1/FCER1G/TLR1/THEMIS/BTK/IFI35/TMEM126A/CACNB3/LILRB4/TREM2/PJA2/MALT1/LILRA2/OAS1/MYO1G/FOXP1/KHDRBS1/IRAK4/TNFRSF21/PAK3/NMI/LBP/DGKZ/BRAF/CSK/SLC39A10/HRAS/SPG21/GRB2/MOG/PDE4D/CD47/VAV2/EIF2B5/HLA-DRB1/IGHA1/BAX/DAB2IP/CRKL/CHUK/PHPT1/IGHG4/IGHG2
GO:1902414	protein localization to cell junction	74/5728	100/12621	5.17012e-09	1.45048e-06	1.1913e-06	74	NSG1/CACNG3/SNAP25/MAPK9/CGNL1/LAMTOR3/GRIP2/KIF5B/FLNA/CDK5/PECAM1/STX1B/GRIPAP1/LRRTM1/ASIC2/KIF3A/DAG1/CLSTN3/TJP1/PAK2/WNT7A/HSPB1/RAB11A/PRKCZ/ADAM10/STAU2/CPLX1/VPS35/ERBB2/LHFPL4/RAP1A/GRIP1/ARHGAP44/JAM3/RELN/STX3/ABHD17B/ACTB/CDH5/F11R/C1QL3/HEG1/NETO2/NETO1/LSR/RAB27B/SLITRK3/FERMT2/SCRIB/VCL/TJP2/KIF5C/HOMER1/DLG4/OGT/DLG1/DLG2/KIF5A/PCLO/NLGN1/LRRC7/HRAS/NECTIN1/BSN/CACNG2/NLGN2/NECTIN3/DSP/RAB8A/SHANK1/MAPT/ERBB4/ARHGEF18/IQSEC2
GO:0002449	lymphocyte mediated immunity	125/5728	189/12621	5.68868e-09	1.51996e-06	1.24837e-06	125	INPP5D/GNL1/HPRT1/TNFRSF1B/C3/SUSD4/WAS/C1QC/C1QBP/ICAM1/BCL6/NDFIP1/IL4R/NCKAP1L/PPP3CB/TRAF3IP2/HLA-E/HAVCR2/KIF5B/EBAG9/CD8A/IRF7/IL1R1/C1QB/KLRD1/LGALS9/PTPN6/HMCES/SASH3/CD74/HLA-B/SERPING1/C1QA/MYD88/LILRB1/ARID5A/C1R/SWAP70/NECTIN2/PTPRC/FCGR3A/FOXJ1/TCIRG1/PRKCZ/TUBB/BCL3/CORO1A/SPN/NFKBIZ/BCL10/VAV1/HLA-DRA/MLH1/CLEC4G/IL18R1/IL18/CSF2RB/FCGR1A/JAG1/ARL8B/NLRP3/UNC93B1/UNG/C7/CD81/MR1/PARP3/SCART1/HLA-F/MICB/EMP2/HLA-A/P2RX7/TUBB4B/CR1/TP53BP1/UNC13D/FCER1G/BTK/LILRB4/TREM2/C4B/MALT1/PLEKHM2/HLA-C/CD40/NCR3LG1/RAB27A/PMS2/PRDX1/MYO1G/HFE/STAT6/RASGRP1/LIG4/TFRC/MICA/C9/C1S/C2/C4BPA/C8A/C5/C4A/C6/CTSC/CLU/CFI/HPX/SUPT6H/TAP2/LAMP1/MSH6/STAT5B/C8G/THOC1/AP1G1/TREX1/HLA-DRB1/IGHA1/STX7/IGHV3-74/HSPD1/IGHG4/IGHG2
GO:0042060	wound healing	199/5728	327/12621	9.0606e-09	2.31087e-06	1.89796e-06	199	NFATC1/TLN1/CFLAR/F7/ANXA6/PAK1/FIBP/TOR1A/PPARA/GPR4/PLCG2/WAS/HMOX1/ITGA5/PLAUR/NFE2L2/RAB3A/ADTRP/SYK/MYOF/SYTL4/GNA12/ADIPOR2/FLNA/TLR4/PRDX2/TPM1/TIMP1/CLIC1/HPS5/GNAS/VWF/DRD5/CDKN1A/ACVRL1/SLC11A1/YAP1/RREB1/KANK1/EMILIN2/PRKG1/NOS3/PTPN6/SERPINA1/TMEFF2/SERPING1/CHMP4B/DAG1/METAP1/AHNAK/PLSCR1/LYN/STXBP1/ANXA1/PEAR1/GNA13/CNN2/CHMP5/TNFAIP3/AP3B1/WNT7A/AQP1/HSPB1/GATA2/ADRA2B/B4GALT1/ANXA2/DDR1/ANO6/CD34/ALOX5/FERMT3/RAF1/ENTPD1/VAV1/ARHGAP24/MERTK/EVPL/FGF2/RHOC/CASP7/DMTN/PPL/CSRP1/CD44/TGFBR1/CD59/LMAN1/IL6ST/FBLN1/MYH9/C1QTNF1/F8/ERBB2/CD151/ARL8B/NOTCH4/PLEK/TFPI/FGF1/PAPSS2/UBASH3B/AXL/MYL12A/DDR2/ITGB1/TNFRSF12A/PIK3CG/MTOR/MACF1/GGCX/CX3CL1/ANXA5/DGKQ/ACTB/EXT1/PAFAH2/SYT11/PRKCE/PIK3CB/PPIA/F11R/ELK3/CHMP7/DGKB/FCER1G/DST/EMILIN1/AJUBA/VTN/FN1/S100A10/TRIM72/MIA3/ST3GAL4/CD40/DTNBP1/FZD7/RAB27A/FKBP10/NOG/HPS6/SHH/FERMT2/PLEC/NOTCH2/AK3/ARHGEF19/SCRIB/FGA/LRG1/FGG/FGB/SERPINF2/VCL/PROS1/KNG1/CAV1/SERPINC1/F13A1/APCS/SAA1/F2/DGKZ/ARHGAP35/PLG/CHMP4A/KRT6A/ITGA2/APOH/ADAM17/TUBB1/CYP4F11/MYL9/PF4/SMAD3/HRAS/KRT1/DGKH/SLC4A1/CHMP2A/SERPINE2/HBB/SERPIND1/CTSG/VPS4B/DSP/PTEN/CD109/DGKG/DGKD/PRCP/THBS1/VAV2/MYLK/SYT7/PPP3CA/EPB41L4B/STXBP3
GO:0051046	regulation of secretion	277/5728	477/12621	9.8946e-09	2.41385e-06	1.98254e-06	277	CRH/NNAT/ENSA/PFN2/TNFRSF1A/VSNL1/PFKM/SMAD4/TNFRSF1B/VIP/NSF/RHBDF2/ADCYAP1/SCIN/SCG5/CRHBP/MPC2/SYP/SV2A/PTAFR/SNCA/SNAP25/STC1/FOXF1/IL4R/NEO1/REST/DNM1L/CCN3/NCKAP1L/PCSK1/RAB15/RPH3A/SYBU/CD200/SYT12/PPP3CB/NPY5R/SPI1/RAB3A/ADTRP/SYK/MYOF/TLR2/TGFB3/GPR68/MIF/SYTL4/IRS2/CD300A/TLR4/FOXO1/ITGB2/TACR1/PTPRN2/RAP1GDS1/CDK5/LGALS9/STX1B/ATP13A2/PRKG1/CHRNB2/EIPR1/FFAR4/GABBR1/KMO/PRKCB/SYT3/CD74/SYT4/S100A8/STXBP4/RBP4/LILRB1/SV2C/FGR/CYBA/CHD7/LYN/STXBP1/ANXA1/WNK1/ABCG1/APBB1/SCAMP5/CD84/STX1A/NOTCH1/WNT7A/TUNAR/GPLD1/LRRC8A/AQP1/PRKCG/GATA2/ADRA2B/ANXA2/TCIRG1/STXBP6/ADORA3/MYO6/ADGRE2/ALOX5/SGK1/C2CD2L/CDK5R2/SYT13/DYSF/ITGAM/CD2AP/ERP29/CPLX1/VPS35/HTR2C/DOC2B/SYT5/MCU/ANO1/C1QTNF1/PRKAR1A/MYH10/DOC2A/KCNJ11/FER1L5/UCP2/TSPO/PRAM1/GPER1/DNAJC1/RAP1A/GPR158/PTPRN/GRM2/CHRNA4/TCF7L2/TFR2/SLC16A1/OXTR/HLA-F/ATP9A/SV2B/EDN3/STXBP5L/GAB2/VEGFC/GNAI2/RAB21/ACHE/ALOX12B/RAB2B/FER/VAMP8/SMPD3/ATP2A2/KCNA2/CHGA/KCNQ1/TMED10/P2RX7/LRP5/DAB2/STK39/NOS2/SYT1/ADORA2B/LLGL1/SYT11/GJA1/CDK16/ABCC8/APBB3/PRKCE/PPIA/SIDT2/KLF7/UNC13D/CSPG5/RGCC/BAIAP3/RAC2/RAB12/AACS/VAMP3/ORAI1/ADORA1/CPT1A/S100A10/BMP6/TREM2/CYP51A1/EPHA5/RAB11FIP3/NDUFAF2/RAB27B/CADPS/STXBP2/INHA/RAB3C/STAM/DTNBP1/RAB27A/SLC6A1/WLS/NPR1/HFE/MYOM1/PRKACA/CNR1/RAB11FIP5/RAB7A/FBXO45/CREB1/PRKN/FGA/FGG/FGB/SAA1/F2/AGT/PLCB1/SPP1/BRAF/RAPGEF4/CES1/RAB3D/HTR2A/SDHD/PRKAA1/ASIC1/RAP1B/PCLO/NLGN1/ACSL4/CBARP/RAB3B/RIMS1/PSMD9/MAP2K6/SNX4/CHMP2A/GRK2/SLC25A22/LAMP1/CAMK2A/MICAL1/NLGN2/RAB8B/RAB13/GIT1/VPS4B/RAB8A/ADAM9/RAB3GAP1/IL1RAPL1/AP1G1/SYT2/SYN1/RAB33B/TTN/RHBDF1/STXBP5/FRMD4A/STX4/HLA-DRB1/SNCG/SYT7/POFUT2/IER3IP1/ARF6/MYO18A/PFKFB2/LGI3/PPP3CA/CPLX3/STXBP3/SYT17/PPFIA2
GO:0002366	leukocyte activation involved in immune response	132/5728	203/12621	1.07767e-08	2.5195e-06	2.06932e-06	132	IL6R/ABL1/PLCG2/PTAFR/HLX/ICAM1/FOXF1/BCL6/STAT3/NDFIP1/IL4R/NCKAP1L/KIT/KMT2A/SPI1/SYK/HAVCR2/SOCS3/ITGAL/APBB1IP/CD86/CD300A/TLR4/ITGB2/LCP1/MILR1/LGALS9/SLC11A1/PTPN6/HMCES/SBNO2/CD74/LAT2/MYD88/LILRB1/FGR/PCK1/SNAP23/SWAP70/LYN/STXBP1/ANXA1/PTPRC/FCGR3A/CD84/ZC3H12A/FGL2/TYROBP/MFNG/GATA2/PRKCZ/BCL3/CORO1A/SPN/STAT4/NFKBIZ/ADGRE2/DYSF/ITGAM/HLA-DRA/MLH1/IL18R1/IL18/CLEC4E/DOCK2/NLRP3/PRAM1/UNG/CD81/SHB/TP53/PARP3/HLA-F/LGALS3/PLCL2/GAB2/FER/VAMP8/PYCARD/PIK3CG/MTOR/ST3GAL1/CHGA/IRF8/DLL1/RC3H1/PHF14/ADORA2B/CR1/TP53BP1/PRKCE/PSEN1/UNC13D/FCER1G/RAC2/LEF1/ZBTB7B/BTK/IFI35/TREM2/MALT1/STXBP2/ANXA3/HLA-DMB/CD40/RAB27A/LILRA2/PMS2/EIF2AK4/STAT6/FOXP1/NOTCH2/RASGRP1/LIG4/NMI/TFRC/LBP/SUPT6H/SNX4/LAMP1/MSH6/DOCK10/THOC1/AP1G1/PTGDS/TREX1/STX4/HLA-DRB1/RPS6/ITFG2/HSPD1/STXBP3
GO:1903305	regulation of regulated secretory pathway	78/5728	108/12621	1.27338e-08	2.85798e-06	2.34731e-06	78	PFN2/SYP/PTAFR/FOXF1/IL4R/REST/NCKAP1L/RAB15/RPH3A/SYT12/SPI1/RAB3A/SYK/CD300A/ITGB2/CDK5/LGALS9/PRKCB/SYT3/SYT4/SV2C/FGR/LYN/STXBP1/SCAMP5/CD84/STX1A/NOTCH1/WNT7A/PRKCG/GATA2/ADGRE2/CDK5R2/SYT13/ITGAM/DOC2B/SYT5/DOC2A/PRAM1/RAP1A/HLA-F/SV2B/GAB2/GNAI2/FER/VAMP8/ATP2A2/SYT1/ADORA2B/SYT11/UNC13D/CSPG5/BAIAP3/RAC2/STXBP2/DTNBP1/RAB27A/FBXO45/BRAF/RAB3D/RAP1B/NLGN1/CBARP/RIMS1/SNX4/LAMP1/MICAL1/GIT1/RAB3GAP1/AP1G1/SYT2/SYN1/STXBP5/STX4/SYT7/STXBP3/SYT17/PPFIA2
GO:0002263	cell activation involved in immune response	133/5728	206/12621	1.83472e-08	3.95946e-06	3.25198e-06	133	IL6R/ABL1/PLCG2/PTAFR/HLX/ICAM1/FOXF1/BCL6/STAT3/NDFIP1/IL4R/NCKAP1L/KIT/KMT2A/SPI1/SYK/HAVCR2/SOCS3/ITGAL/APBB1IP/CD86/CD300A/TLR4/ITGB2/APP/LCP1/MILR1/LGALS9/SLC11A1/PTPN6/HMCES/SBNO2/CD74/LAT2/MYD88/LILRB1/FGR/PCK1/SNAP23/SWAP70/LYN/STXBP1/ANXA1/PTPRC/FCGR3A/CD84/ZC3H12A/FGL2/TYROBP/MFNG/GATA2/PRKCZ/BCL3/CORO1A/SPN/STAT4/NFKBIZ/ADGRE2/DYSF/ITGAM/HLA-DRA/MLH1/IL18R1/IL18/CLEC4E/DOCK2/NLRP3/PRAM1/UNG/CD81/SHB/TP53/PARP3/HLA-F/LGALS3/PLCL2/GAB2/FER/VAMP8/PYCARD/PIK3CG/MTOR/ST3GAL1/CHGA/IRF8/DLL1/RC3H1/PHF14/ADORA2B/CR1/TP53BP1/PRKCE/PSEN1/UNC13D/FCER1G/RAC2/LEF1/ZBTB7B/BTK/IFI35/TREM2/MALT1/STXBP2/ANXA3/HLA-DMB/CD40/RAB27A/LILRA2/PMS2/EIF2AK4/STAT6/FOXP1/NOTCH2/RASGRP1/LIG4/NMI/TFRC/LBP/SUPT6H/SNX4/LAMP1/MSH6/DOCK10/THOC1/AP1G1/PTGDS/TREX1/STX4/HLA-DRB1/RPS6/ITFG2/HSPD1/STXBP3
GO:0002764	immune response-regulating signaling pathway	209/5728	349/12621	2.47035e-08	5.13375e-06	4.21644e-06	209	INPP5D/EIF2B3/FYB1/PAK1/GBP2/ABL1/PLCG2/TRBC2/NFATC2/ALPK1/C1QBP/FBXL2/UBE2N/MAPK9/NCKAP1L/KIT/ERBIN/SYK/TLR2/HAVCR2/MAPKAPK2/HCK/SEC14L1/CD8A/THY1/LAPTM5/NLRC4/CD300A/TLR4/RNF135/CGAS/IRF7/CTSS/TIRAP/KLHL6/IRAK3/KLRD1/TLR5/BLNK/OTULIN/TESPA1/LIMK1/PTPN6/DUSP3/TRIM25/TNIP2/BTN2A2/TRIM3/PRKCB/TICAM2/NOD1/LAT2/CARD8/MYD88/LILRB1/NEK7/IRF1/NFKBIA/FGR/PLSCR1/CYBA/NFAM1/C5AR1/MNDA/RELA/NECTIN2/ELF1/C3AR1/LYN/PLPP4/PAK2/WNK1/PTPRC/YES1/FYN/TLR7/FCGR3A/TNFAIP3/AP3B1/ZC3H12A/STOML2/TYROBP/GPLD1/TKFC/MAVS/FPR1/RAB29/HLA-DPB1/CMTM3/TLR10/TLR6/BTN2A1/NFKBIZ/BCL10/CMKLR1/VAV1/APPL2/PIK3AP1/CBLB/CASP1/PAWR/NFKB1/BCL2/RPS3/FOSL2/PRKCH/BRCC3/SCIMP/PELI1/SLC15A3/CLEC4E/PUM1/EIF2B1/FCGR1A/RTN4/IKBKB/HSPA1A/PPP2CA/NLRP3/PRAM1/UNC93B1/IKBKG/CD81/EIF2B2/MAPK8/SHB/MAP2K4/MFHAS1/CD14/MICB/LGALS3/PLCL2/PRKD2/TLR3/FER/ZNRF1/PYCARD/HLA-A/NINJ1/RC3H1/COLEC12/CR1/PRKCE/PSEN1/ECSIT/OTUD4/GBP1/FCER1G/TLR1/THEMIS/BTK/IFI35/TMEM126A/BIRC3/CACNB3/ANKRD17/LILRB4/TREM2/PJA2/MAPKAPK3/MALT1/IRF3/CD40/LILRA2/HSPA1B/OAS1/MYO1G/NAIP/FOXP1/KHDRBS1/UBQLN1/IRAK4/EIF2AK2/TNFRSF21/IPO5/PAK3/NMI/LBP/CAV1/DGKZ/BRAF/MARK4/MAPK10/CSK/SLC39A10/HSPA8/PTPRS/HRAS/MAP2K6/SPG21/GRB2/MOG/PDE4D/CYLD/CD47/VAV2/SIRT2/EIF2B5/HLA-DRB1/IGHA1/TBK1/BAX/DAB2IP/CRKL/HSPD1/CHUK/PHPT1/IGHG4/IGHG2
GO:0002460	adaptive immune response based on somatic recombination of immune receptors built from immunoglobulin superfamily domains	138/5728	216/12621	2.65424e-08	5.3189e-06	4.36851e-06	138	INPP5D/GNL1/IL6R/HPRT1/TNFRSF1B/C3/SUSD4/IL17RA/WAS/C1QC/HLX/C1QBP/ICAM1/BCL6/STAT3/NDFIP1/IL4R/NCKAP1L/NFKB2/PPP3CB/TRAF3IP2/HLA-E/HAVCR2/SOCS3/EBAG9/CD8A/TLR4/IRF7/IL1R1/KLHL6/C1QB/KLRD1/SLC11A1/PTPN6/CD4/HMCES/SASH3/CD74/HLA-B/SERPING1/C1QA/MYD88/LILRB1/ARID5A/C1R/PKN1/SWAP70/NECTIN2/ANXA1/PTPRC/FCGR3A/TNFAIP3/ZC3H12A/NOTCH1/FOXJ1/TCIRG1/PRKCZ/BCL3/SPN/STAT4/NFKBIZ/BCL10/HLA-DRA/MLH1/CLEC4G/EBI3/IL18R1/IL18/IL1RL1/IL18BP/CSF2RB/FCGR1A/JAG1/NLRP3/UNC93B1/UNG/C7/CD81/MR1/PARP3/SCART1/HLA-F/MICB/EMP2/HLA-A/MTOR/P2RX7/RC3H1/CR1/TP53BP1/TNFSF13B/UNC13D/FCER1G/LEF1/ZBTB7B/BTK/LILRB4/TREM2/C4B/MALT1/HLA-C/CD40/NCR3LG1/RAB27A/PMS2/MYO1G/HFE/STAT6/LIG4/TFRC/MICA/C9/C1S/C2/C4BPA/C8A/C5/C4A/C6/CTSC/CLU/CFI/HPX/SUPT6H/ADAM17/TAP2/HRAS/MSH6/C8G/THOC1/TREX1/HLA-DRB1/IGHA1/STX7/IGHV3-74/HSPD1/IGHG4/IGHG2
GO:0002455	humoral immune response mediated by circulating immunoglobulin	33/5728	37/12621	2.96963e-08	5.74573e-06	4.71908e-06	33	C3/SUSD4/C1QC/C1QBP/C1QB/PTPN6/SERPING1/C1QA/C1R/PTPRC/FOXJ1/BCL3/C7/CD81/CR1/TREM2/C4B/NCR3LG1/C9/C1S/C2/C4BPA/C8A/C5/C4A/C6/CLU/CFI/HPX/C8G/IGHA1/IGHG4/IGHG2
GO:0002697	regulation of immune effector process	155/5728	248/12621	3.34882e-08	6.26342e-06	5.14426e-06	155	TNFRSF1B/C3/DDX1/SUSD4/PLCG2/HK1/WAS/PTAFR/HLX/KLK7/C1QBP/ICAM1/FOXF1/BCL6/NDFIP1/IL4R/NCKAP1L/KIT/SPON2/PPP3CB/SPI1/SYK/HLA-E/TGFB3/HAVCR2/MAPKAPK2/MIF/LAPTM5/SLC7A5/CD86/CD300A/TLR4/CGAS/ITGB2/IL1R1/IRAK3/KLRD1/LGALS9/PTPN6/CFH/HMCES/SASH3/TICAM2/CD74/HLA-B/SERPING1/NOD1/MYD88/RBP4/LILRB1/SLAMF8/A2M/FGR/PCK1/ARID5A/PKN1/GPI/NECTIN2/LYN/STXBP1/ANXA1/PTPRC/TLR7/CD84/ZC3H12A/FGL2/TYROBP/MAVS/FOXJ1/VSIG4/GATA2/PRKCZ/SPN/NFKBIZ/ADGRE2/BCL10/VAV1/APPL2/EVPL/ITGAM/HLA-DRA/CD59/MLH1/SCIMP/CLEC4G/IL18R1/IL18/BST2/SIRT1/GPRC5B/FCGR1A/RPS19/NLRP3/PRAM1/LITAF/CD81/AXL/SHB/DNAJB9/MR1/PARP3/HLA-F/MICB/LGALS3/GAB2/TLR3/FER/CUEDC2/VAMP8/PYCARD/HLA-A/SEMA7A/P2RX7/NOS2/RC3H1/ADORA2B/CR1/TP53BP1/UNC13D/RAC2/ZBTB7B/BTK/ANKRD17/LILRB4/TREM2/MALT1/HLA-C/STXBP2/HLA-DMB/CD40/PMS2/HFE/STAT6/RASGRP1/TFRC/MICA/C4BPA/LBP/HPX/SUPT6H/TAP2/SNX4/LAMP1/DDX21/STAT5B/THOC1/AP1G1/CD47/CD5L/TREX1/STX4/HLA-DRB1/STX7/MYO18A/HSPD1
GO:0002757	immune response-activating signaling pathway	201/5728	335/12621	3.71445e-08	6.72315e-06	5.52185e-06	201	INPP5D/EIF2B3/FYB1/PAK1/GBP2/ABL1/PLCG2/TRBC2/NFATC2/ALPK1/C1QBP/FBXL2/UBE2N/NCKAP1L/ERBIN/SYK/TLR2/HAVCR2/MAPKAPK2/HCK/SEC14L1/CD8A/THY1/LAPTM5/NLRC4/CD300A/TLR4/RNF135/CGAS/IRF7/CTSS/TIRAP/KLHL6/IRAK3/KLRD1/TLR5/BLNK/OTULIN/TESPA1/LIMK1/PTPN6/DUSP3/TRIM25/TNIP2/BTN2A2/TRIM3/PRKCB/TICAM2/NOD1/LAT2/CARD8/MYD88/NEK7/IRF1/NFKBIA/FGR/PLSCR1/CYBA/NFAM1/C5AR1/MNDA/RELA/NECTIN2/ELF1/C3AR1/LYN/PLPP4/PAK2/WNK1/PTPRC/YES1/FYN/TLR7/TNFAIP3/AP3B1/ZC3H12A/STOML2/TYROBP/GPLD1/TKFC/MAVS/FPR1/RAB29/HLA-DPB1/CMTM3/TLR10/TLR6/BTN2A1/NFKBIZ/BCL10/CMKLR1/VAV1/APPL2/PIK3AP1/CBLB/CASP1/PAWR/NFKB1/BCL2/RPS3/FOSL2/PRKCH/BRCC3/SCIMP/PELI1/SLC15A3/CLEC4E/PUM1/EIF2B1/RTN4/IKBKB/HSPA1A/PPP2CA/NLRP3/PRAM1/UNC93B1/IKBKG/CD81/EIF2B2/MAPK8/SHB/MFHAS1/CD14/MICB/LGALS3/PLCL2/PRKD2/TLR3/ZNRF1/PYCARD/HLA-A/NINJ1/RC3H1/COLEC12/CR1/PRKCE/PSEN1/ECSIT/OTUD4/GBP1/FCER1G/TLR1/THEMIS/BTK/IFI35/TMEM126A/BIRC3/CACNB3/ANKRD17/LILRB4/TREM2/PJA2/MAPKAPK3/MALT1/IRF3/CD40/LILRA2/HSPA1B/OAS1/MYO1G/NAIP/FOXP1/KHDRBS1/UBQLN1/IRAK4/EIF2AK2/TNFRSF21/IPO5/PAK3/NMI/LBP/CAV1/DGKZ/BRAF/MARK4/CSK/SLC39A10/HSPA8/PTPRS/HRAS/MAP2K6/SPG21/GRB2/MOG/PDE4D/CYLD/CD47/VAV2/SIRT2/EIF2B5/HLA-DRB1/IGHA1/TBK1/BAX/DAB2IP/CRKL/HSPD1/CHUK/PHPT1/IGHG4/IGHG2
GO:1903530	regulation of secretion by cell	257/5728	443/12621	3.84664e-08	6.74485e-06	5.53967e-06	257	CRH/NNAT/ENSA/PFN2/TNFRSF1A/VSNL1/PFKM/SMAD4/TNFRSF1B/VIP/NSF/RHBDF2/ADCYAP1/SCG5/CRHBP/MPC2/SYP/PTAFR/SNCA/SNAP25/FOXF1/IL4R/NEO1/REST/DNM1L/CCN3/NCKAP1L/PCSK1/RAB15/RPH3A/SYBU/CD200/SYT12/PPP3CB/NPY5R/SPI1/RAB3A/ADTRP/SYK/MYOF/TLR2/TGFB3/GPR68/MIF/SYTL4/IRS2/CD300A/TLR4/FOXO1/ITGB2/TACR1/RAP1GDS1/CDK5/LGALS9/STX1B/ATP13A2/PRKG1/CHRNB2/EIPR1/FFAR4/GABBR1/KMO/PRKCB/SYT3/SYT4/STXBP4/RBP4/LILRB1/SV2C/FGR/CHD7/LYN/STXBP1/ANXA1/ABCG1/APBB1/SCAMP5/CD84/STX1A/NOTCH1/WNT7A/TUNAR/GPLD1/LRRC8A/PRKCG/GATA2/ADRA2B/ANXA2/TCIRG1/STXBP6/ADORA3/ADGRE2/ALOX5/C2CD2L/CDK5R2/SYT13/DYSF/ITGAM/CD2AP/ERP29/CPLX1/VPS35/HTR2C/DOC2B/SYT5/MCU/ANO1/C1QTNF1/PRKAR1A/MYH10/DOC2A/KCNJ11/FER1L5/UCP2/TSPO/PRAM1/GPER1/DNAJC1/RAP1A/GPR158/GRM2/CHRNA4/TCF7L2/TFR2/SLC16A1/OXTR/HLA-F/ATP9A/SV2B/EDN3/STXBP5L/GAB2/VEGFC/GNAI2/RAB21/ACHE/RAB2B/FER/VAMP8/SMPD3/ATP2A2/KCNA2/CHGA/TMED10/P2RX7/LRP5/DAB2/NOS2/SYT1/ADORA2B/LLGL1/SYT11/GJA1/CDK16/ABCC8/APBB3/PRKCE/PPIA/SIDT2/KLF7/UNC13D/CSPG5/RGCC/BAIAP3/RAC2/RAB12/AACS/VAMP3/ORAI1/ADORA1/CPT1A/S100A10/BMP6/TREM2/CYP51A1/EPHA5/RAB11FIP3/NDUFAF2/RAB27B/CADPS/STXBP2/INHA/RAB3C/STAM/DTNBP1/RAB27A/WLS/HFE/MYOM1/PRKACA/CNR1/RAB11FIP5/RAB7A/FBXO45/CREB1/PRKN/FGA/FGG/FGB/SAA1/F2/AGT/PLCB1/SPP1/BRAF/RAPGEF4/RAB3D/HTR2A/SDHD/ASIC1/RAP1B/PCLO/NLGN1/ACSL4/CBARP/RAB3B/RIMS1/PSMD9/MAP2K6/SNX4/CHMP2A/GRK2/SLC25A22/LAMP1/CAMK2A/MICAL1/NLGN2/RAB8B/RAB13/GIT1/VPS4B/RAB8A/ADAM9/RAB3GAP1/IL1RAPL1/AP1G1/SYT2/SYN1/RAB33B/TTN/RHBDF1/STXBP5/FRMD4A/STX4/HLA-DRB1/SNCG/SYT7/IER3IP1/ARF6/MYO18A/PFKFB2/LGI3/PPP3CA/CPLX3/STXBP3/SYT17/PPFIA2
GO:0140238	presynaptic endocytosis	53/5728	68/12621	3.98186e-08	6.77036e-06	5.56063e-06	53	SYP/TOR1A/STON2/SNCA/ROCK1/SLC17A7/AP2M1/PPP3CB/SH3GL2/AP3B2/AP3M2/CDK5/SNX9/DNM2/OPHN1/ITSN1/STX1A/DNM1/ITSN2/SYT5/SNAP91/STON1/SYT1/DNAJC6/DGKQ/ACTB/SYT11/AMPH/SYNJ1/FCHO2/RAB27B/PICALM/SCRIB/PRKN/AAK1/CTBP1/SNCB/AP3D1/PIP5K1C/DNM3/NLGN1/SH3GL3/NLGN2/AP2B1/NLGN3/AP1G1/SYT2/NLGN4X/SNCG/SYT7/PACSIN1/ARF6/PPP3CC
GO:0042116	macrophage activation	59/5728	78/12621	4.83148e-08	7.97337e-06	6.54868e-06	59	PLCG2/SNCA/IL4R/CD200/SYK/TLR2/HAVCR2/MIF/CRTC3/TLR4/ITGB2/APP/SLC11A1/IFNGR1/TNIP2/CD93/SBNO2/CD74/C1QA/TMEM106A/C5AR1/PTPRC/FCGR3A/CD84/ZC3H12A/TYROBP/VSIG4/TLR6/DYSF/ITGAM/IL1RL1/HAMP/GPR137B/MFHAS1/ADGRF5/CEBPA/ATM/TLR3/STK39/CX3CL1/SYT11/PRKCE/TLR1/IFI35/LDLR/TREM2/PJA2/JMJD6/FOXP1/NMI/LBP/CTSC/CLU/MAPT/THBS1/TREX1/MYO18A/HSPD1/TTBK1
GO:0002699	positive regulation of immune effector process	113/5728	172/12621	5.28583e-08	8.47394e-06	6.95981e-06	113	C3/DDX1/PLCG2/HK1/PTAFR/HLX/KLK7/FOXF1/IL4R/KIT/SPON2/SPI1/SYK/HLA-E/MAPKAPK2/MIF/LAPTM5/SLC7A5/CD86/CD300A/TLR4/ITGB2/IL1R1/KLRD1/LGALS9/PTPN6/HMCES/SASH3/TICAM2/CD74/HLA-B/NOD1/MYD88/RBP4/LILRB1/FGR/PCK1/ARID5A/GPI/NECTIN2/LYN/STXBP1/ANXA1/PTPRC/TLR7/CD84/TYROBP/MAVS/GATA2/PRKCZ/NFKBIZ/ADGRE2/BCL10/VAV1/APPL2/ITGAM/HLA-DRA/MLH1/SCIMP/IL18R1/IL18/SIRT1/GPRC5B/FCGR1A/RPS19/NLRP3/CD81/SHB/DNAJB9/MR1/HLA-F/MICB/GAB2/TLR3/FER/VAMP8/PYCARD/HLA-A/SEMA7A/P2RX7/NOS2/ADORA2B/CR1/TP53BP1/UNC13D/RAC2/BTK/ANKRD17/TREM2/MALT1/HLA-C/STXBP2/HLA-DMB/CD40/PMS2/HFE/STAT6/RASGRP1/TFRC/MICA/LBP/HPX/TAP2/SNX4/LAMP1/DDX21/STAT5B/AP1G1/STX4/HLA-DRB1/STX7/MYO18A/HSPD1
GO:0006956	complement activation	36/5728	42/12621	6.82235e-08	1.04651e-05	8.59516e-06	36	C3/SUSD4/C1QC/C1QBP/C1QB/CFH/SERPING1/C1QA/A2M/C1R/VSIG4/CD59/C7/CFD/CR1/RGCC/TREM2/C4B/NCR3LG1/C9/C1S/C2/CFHR2/C4BPA/C8A/C5/C4A/C6/CLU/CFI/KRT1/C8G/CD5L/IGHA1/IGHG4/IGHG2
GO:0048488	synaptic vesicle endocytosis	52/5728	67/12621	6.90087e-08	1.04651e-05	8.59516e-06	52	SYP/TOR1A/STON2/SNCA/ROCK1/SLC17A7/AP2M1/PPP3CB/SH3GL2/AP3B2/AP3M2/CDK5/SNX9/DNM2/OPHN1/ITSN1/STX1A/DNM1/ITSN2/SYT5/SNAP91/STON1/SYT1/DNAJC6/DGKQ/ACTB/SYT11/AMPH/SYNJ1/FCHO2/RAB27B/PICALM/SCRIB/PRKN/CTBP1/SNCB/AP3D1/PIP5K1C/DNM3/NLGN1/SH3GL3/NLGN2/AP2B1/NLGN3/AP1G1/SYT2/NLGN4X/SNCG/SYT7/PACSIN1/ARF6/PPP3CC
GO:0032103	positive regulation of response to external stimulus	248/5728	428/12621	7.68592e-08	1.13489e-05	9.32104e-06	248	CSF1/SCG2/CDH13/TNFRSF1A/IL6R/F7/C3/PAK1/GBP2/IL17RA/GPR4/PLCG2/KLK7/ALPK1/SNCA/C1QBP/FBXL2/IFI16/GPSM3/NLRC5/DNM1L/NCKAP1L/CEBPB/ERBIN/SASH1/NPY5R/SPI1/CSF1R/PARP9/SYK/TRIM5/TLR2/CASP4/HLA-E/HAVCR2/POLR3C/MAPKAPK2/HCK/MIF/SEC14L1/TRIM56/NLRC4/FLNA/PDGFRB/CD300A/TLR4/RNF135/CGAS/IRF7/CTSS/POLR3F/APP/TIRAP/IRAK3/KLRD1/TLR5/LGALS9/OTULIN/S100A9/EMILIN2/TRIM25/TNIP2/PSPC1/OSMR/XRCC6/TRIM3/TICAM2/CD74/S100A8/RBM47/FGFR1/NOD1/CARD8/MYD88/NEK7/IRF1/NFKBIA/ZNFX1/PLSCR1/CYBA/C5AR1/MNDA/SWAP70/RELA/NECTIN2/C3AR1/LYN/PAK2/WNK1/NTRK3/FYN/TLR7/TNFAIP3/AP3B1/TYROBP/MAPK13/TKFC/MAVS/HSPB1/IGF1R/TLR10/PDE2A/TLR6/CASP6/ANO6/NFKBIZ/BCL10/CMKLR1/ADAM10/VAV1/NUPR1/APPL2/PIK3AP1/TPBG/USP27X/FGF2/CASP1/MMRN2/BRCC3/SCIMP/IL6ST/PELI1/SLC15A3/IL18/CLEC4E/PUM1/CCR1/IL1RL1/MCU/SLIT2/GPRC5B/FCGR1A/RTN4/SETD4/IKBKB/RPS19/LGMN/HSPA1A/PPP2CA/NLRP3/NPY/UNC93B1/STK24/CD81/GSDMD/HYAL2/MAPK8/MFHAS1/HLA-F/CD14/EDN3/AKIRIN2/CEBPA/LPAR1/VEGFC/TOMM70/PRKD2/IL16/TLR3/STX3/VAMP8/ZNRF1/PYCARD/PIK3CG/PDCD4/NINJ1/STK39/CX3CL1/ADORA2B/COLEC12/PRKCE/OPTN/ECSIT/OTUD4/RAC2/ABCC1/TLR1/LY86/PGF/BTK/IFI35/EMILIN1/TMEM126A/BIRC3/VTN/LDLR/BMP6/ANKRD17/TREM2/PJA2/POLR3B/MAPKAPK3/IRF3/CD40/LILRA2/HSPA1B/OAS1/NAIP/UBQLN1/RASGRP1/IRAK4/EIF2AK2/IPO5/CNR1/PAK3/NMI/SERPINF2/LBP/CAV1/CTSC/F2/AGT/PLG/HPX/BRAF/HMGB2/MGST2/MARK4/ITGA2/APOH/ADAM17/TRADD/HSPA8/SMAD3/PTPRS/RIPK1/MAP2K6/SNX4/RBM14/LAMP1/STAT5B/MOSPD2/S100A12/CYLD/AP1G1/THBS1/CD47/SIRT2/PRKDC/DHX9/STX4/TBK1/DAB2IP/HSPD1/TTBK1/CHUK/SFPQ/HEXIM1
GO:0031349	positive regulation of defense response	194/5728	324/12621	7.94966e-08	1.14062e-05	9.36811e-06	194	TNFRSF1A/C3/PAK1/GBP2/IL17RA/GPR4/PLCG2/KLK7/ALPK1/SNCA/C1QBP/FBXL2/IFI16/GPSM3/NLRC5/CEBPB/ERBIN/NPY5R/SPI1/PENK/PARP9/SYK/TRIM5/TLR2/CASP4/HLA-E/HAVCR2/POLR3C/MAPKAPK2/HCK/SEC14L1/TRIM56/NLRC4/CD300A/TLR4/RNF135/CGAS/IRF7/CTSS/POLR3F/APP/TIRAP/IRAK3/KLRD1/TLR5/OTULIN/S100A9/EMILIN2/TRIM25/TNIP2/PSPC1/OSMR/XRCC6/TRIM3/TICAM2/S100A8/RBM47/NOD1/CARD8/MYD88/NEK7/IRF1/NFKBIA/ZNFX1/PLSCR1/CYBA/MNDA/RELA/NECTIN2/LYN/PAK2/FYN/TLR7/TNFAIP3/AP3B1/TYROBP/MAPK13/TKFC/MAVS/TLR10/PDE2A/TLR6/CASP6/NFKBIZ/BCL10/VAV1/NUPR1/APPL2/PIK3AP1/USP27X/CASP1/MMRN2/BRCC3/SCIMP/IL6ST/PELI1/SLC15A3/IL18/CLEC4E/PUM1/IL1RL1/GPRC5B/FCGR1A/RTN4/SETD4/IKBKB/RPS19/HSPA1A/PPP2CA/NLRP3/UNC93B1/CD81/GSDMD/HYAL2/MAPK8/MFHAS1/HLA-F/CD14/AKIRIN2/CEBPA/TOMM70/IL16/TLR3/VAMP8/ZNRF1/PYCARD/PIK3CG/PDCD4/NINJ1/CX3CL1/ADORA2B/COLEC12/PRKCE/OPTN/ECSIT/OTUD4/ABCC1/TLR1/BTK/IFI35/EMILIN1/TMEM126A/BIRC3/LDLR/ANKRD17/TREM2/PJA2/POLR3B/MAPKAPK3/IRF3/CD40/LILRA2/HSPA1B/OAS1/NAIP/UBQLN1/RASGRP1/IRAK4/EIF2AK2/IPO5/CNR1/PAK3/NMI/LBP/CAV1/CTSC/AGT/HPX/HMGB2/MGST2/MARK4/TRADD/HSPA8/PTPRS/RIPK1/MAP2K6/SNX4/RBM14/LAMP1/STAT5B/S100A12/CYLD/AP1G1/CD47/SIRT2/PRKDC/DHX9/TBK1/DAB2IP/HSPD1/TTBK1/CHUK/SFPQ/HEXIM1
GO:0036465	synaptic vesicle recycling	58/5728	77/12621	8.1313e-08	1.14062e-05	9.36811e-06	58	SYP/TOR1A/STON2/SNCA/ROCK1/SLC17A7/AP2M1/PPP3CB/RAB3A/SH3GL2/AP3B2/AP3M2/CDK5/STX1B/GRIPAP1/SNX9/DNM2/OPHN1/ITSN1/STX1A/WNT7A/DNM1/ITSN2/SYT5/SNAP91/STON1/SYT1/DNAJC6/DGKQ/ACTB/SYT11/AMPH/SYNJ1/FCHO2/RAB27B/PLAA/PICALM/SCRIB/PRKN/CTBP1/SNCB/AP3D1/PIP5K1C/DNM3/NLGN1/SH3GL3/NLGN2/AP2B1/GIT1/NLGN3/AP1G1/SYT2/NLGN4X/SNCG/SYT7/PACSIN1/ARF6/PPP3CC
GO:0002694	regulation of leukocyte activation	243/5728	419/12621	9.38799e-08	1.28478e-05	1.05521e-05	243	INPP5D/ITPKB/SMARCC1/TNFRSF1B/ABL1/RUNX1/ZFP36L1/PTAFR/HLX/NFATC2/SNCA/VSIR/LRRC32/IL1RL2/FOXF1/BCL6/NDFIP1/IL4R/NCKAP1L/CEBPB/WNT10B/CD200/CBFB/SPI1/MAP3K8/SYK/HLA-E/HAVCR2/MIF/IL15RA/IRS2/THY1/ZBTB16/LAPTM5/CD86/CD300A/TLR4/PRDX2/CGAS/ITGB2/TIRAP/TACR1/RUNX3/MILR1/FOXO3/CDKN1A/KLRD1/DOCK8/LGALS9/TESPA1/CHRNB2/PTPN6/CD83/DUSP3/MMP14/TNIP2/CD4/XRCC6/BTN2A2/TNFAIP8L2/HMCES/SASH3/TICAM2/CD74/ACTL6B/MYD88/ARID2/LILRB1/SLC4A2/SLAMF8/EFNB3/IRF1/FGR/PCK1/PLSCR1/NFAM1/PKN1/MNDA/NECTIN2/LYN/STXBP1/ANXA1/ARG2/PDE5A/PTPRC/YES1/FYN/FCGR3A/CD84/TNFAIP3/AP3B1/ZC3H12A/FGL2/TYROBP/EFNB1/FOXJ1/VSIG4/GATA2/HLA-DPB1/TLR6/PRKCZ/PBRM1/CORO1A/PLPP6/ARID1A/CYP26B1/SPN/NFKBIZ/ADGRE2/BCL10/VAV1/MERTK/RNF41/RASAL3/ITGAM/CBLB/PAWR/HLA-DOA/BCL2/RPS3/HLA-DRA/MLH1/SOX13/IL6ST/PELI1/CLEC4G/ZFP36L2/EBI3/IL18/IL1RL1/DNAJA3/PRKAR1A/PHF10/PAG1/ERBB2/NLRP3/PRAM1/GPER1/SH3KBP1/TGFBR2/CD81/HAMP/AXL/GPR137B/SHB/SAMSN1/GPAM/PARP3/MFHAS1/HLA-F/GLMN/AKIRIN2/ADGRF5/CEBPA/LGALS3/GAB2/PNP/ATM/FER/VAMP8/PYCARD/SFTPD/HLA-A/TCF7/MTOR/KAT5/CX3CL1/SOD1/RC3H1/ADORA2B/TNFSF9/DROSHA/ACTB/SYT11/GLI2/CR1/TP53BP1/TNFSF13B/UNC13D/ZBTB46/GPNMB/SOS2/RAC2/LEF1/ZBTB7B/BTK/CAMK4/FN1/LDLR/LILRB4/TREM2/PJA2/MALT1/STXBP2/INHA/ZNF335/HLA-DMB/CD40/BMP4/PMS2/GLI3/SHH/HFE/STAT6/HLA-DMA/RASGRP1/TNFRSF21/CNR1/TFRC/ACTL6A/SCRIB/MICA/LBP/CAV1/CTSC/BRAF/SUPT6H/AP3D1/DLG1/CSK/SLC39A10/SART1/SNX4/EFNB2/LAMP1/STAT5B/CTSG/THOC1/CLPTM1/IGFBP2/AP1G1/THBS1/CD47/PRKDC/TREX1/STX4/HLA-DRB1/ARID1B/SMARCD1/MYO18A/PPP3CA/HSPD1/TTBK1
GO:0009611	response to wounding	253/5728	439/12621	1.08191e-07	1.42743e-05	1.17238e-05	253	NFATC1/TLN1/CFLAR/F7/ANXA6/PAK1/LAMB2/NFIA/ZFP36L1/FIBP/TOR1A/PPARA/GPR4/PLCG2/WAS/HMOX1/FOXF1/STAT3/MAPK9/GAP43/NEO1/ITGA5/PCSK1/PLAUR/NFE2L2/RAB3A/ADTRP/SYK/MYOF/NEFL/NPPC/SYTL4/GNA12/ADIPOR2/FLNA/MORN4/TLR4/PRDX2/TPM1/TIMP1/CLIC1/HPS5/GNAS/VWF/DRD5/CDKN1A/ACVRL1/SLC11A1/YAP1/RREB1/KANK1/EMILIN2/PRKG1/NOS3/PTPN6/NFIB/SERPINA1/INPP5F/NREP/TMEFF2/SERPING1/CHMP4B/DAG1/METAP1/AHNAK/PLSCR1/CERS2/LYN/STXBP1/ANXA1/PEAR1/GNA13/CNN2/CHMP5/TNFAIP3/AP3B1/WNT7A/TYROBP/AQP1/SIGLEC10/HSPB1/IGF1R/GATA2/ADRA2B/B4GALT1/ANXA2/DDR1/ANO6/ADORA3/CD34/NFKBIZ/ALOX5/FERMT3/RAF1/ENTPD1/VAV1/ARHGAP24/MERTK/EVPL/DPYSL3/FGF2/ITGB4/MMP2/RHOC/CASP7/DMTN/PPL/CSRP1/CD44/BCL2/TGFBR1/CD59/LMAN1/IL6ST/BNIP3/ZFP36L2/PAX6/FBLN1/MYH9/CCR1/C1QTNF1/F8/ERBB2/CD151/ARL8B/NOTCH4/PLEK/MAP2K1/TFPI/FGF1/TSPO/PAPSS2/UBASH3B/STK24/AXL/MAP2K4/MYL12A/DDR2/APOD/ITGB1/TNFRSF12A/TLR3/PIK3CG/MTOR/MACF1/GGCX/CX3CL1/SOD1/ANXA5/DGKQ/ACTB/EXT1/PAFAH2/SYT11/PRKCE/PIK3CB/PPIA/CCN2/LYVE1/F11R/ELK3/CSPG5/CHMP7/DGKB/FCER1G/DST/TMIGD3/EMILIN1/AJUBA/VTN/FN1/S100A10/TREM2/TRIM72/MIA3/ST3GAL4/CD40/DTNBP1/FZD7/RAB27A/FKBP10/RANGAP1/NOG/HPS6/SHH/FERMT2/PLEC/NOTCH2/AK3/ARHGEF19/SCRIB/RTN4RL1/FGA/LRG1/FGG/FGB/SERPINF2/VCL/PROS1/KNG1/CAV1/SERPINC1/F13A1/APCS/SAA1/F2/DGKZ/ARHGAP35/PLG/SPP1/BRAF/CHMP4A/KRT6A/ITGA2/APOH/ADAM17/TUBB1/CYP4F11/MYL9/PF4/MAP1B/SMAD3/PTPRS/HRAS/KRT1/DGKH/SLC4A1/CHMP2A/SERPINE2/HBB/SERPIND1/CTSG/GIT1/VPS4B/DSP/PTEN/CD109/MAG/DGKG/DGKD/PRCP/THBS1/VAV2/MYLK/TNC/SYT7/BAX/PPP3CA/PTPRF/FLRT3/EPB41L4B/STXBP3/RTN4RL2
GO:0070661	leukocyte proliferation	141/5728	225/12621	1.09391e-07	1.42743e-05	1.17238e-05	141	CSF1/INPP5D/HPRT1/TNFRSF1B/ABL1/NFATC2/VSIR/LRRC32/BCL6/NDFIP1/NCKAP1L/CEBPB/KIT/ELF4/PPP3CB/CSF1R/SYK/HLA-E/HAVCR2/MIF/IRS2/CD86/CD300A/TLR4/PRDX2/MSN/TIRAP/TACR1/CDKN1A/DOCK8/LGALS9/SLC11A1/CHRNB2/PTPN6/BTN2A2/SASH3/CD74/PURA/MYD88/LILRB1/SLC4A2/IRF1/PKN1/MNDA/LYN/ANXA1/ARG2/PDE5A/PTPRC/CNN2/FYN/FCGR3A/TNFAIP3/TYROBP/EFNB1/FOXJ1/VSIG4/HLA-DPB1/TCIRG1/CORO1A/SPN/NFKBIZ/RASAL3/CBLB/PAWR/BCL2/RPS3/FOSL2/IL6ST/PELI1/CLEC4G/EBI3/IL18/BST2/DNAJA3/PRKAR1A/CSF2RB/DOCK2/ERBB2/CD151/TGFBR2/CD81/SHB/GPAM/TP53/GLMN/FLT3/LGALS3/PLCL2/PNP/ATM/HHEX/EMP2/PYCARD/GSTP1/SFTPD/HLA-A/CCND3/PIK3CG/P2RX7/CX3CL1/RC3H1/TNFSF9/CTPS1/CR1/TNFSF13B/GPNMB/SOS2/ST6GAL1/NPR3/RAC2/LEF1/ZBTB7B/BTK/LILRB4/TREM2/MALT1/ZNF335/HLA-DMB/CD40/BMP4/SHH/STAT6/RASGRP1/TNFRSF21/TFRC/SCRIB/CRP/CLU/DLG1/SLC39A10/PSMB10/STAT5B/IMPDH2/IGFBP2/HLA-DRB1/TBK1/RPS6/BAX/PPP3CA/HSPD1
GO:0032943	mononuclear cell proliferation	127/5728	200/12621	1.57681e-07	2.01079e-05	1.6515e-05	127	CSF1/INPP5D/HPRT1/TNFRSF1B/ABL1/NFATC2/VSIR/LRRC32/BCL6/NDFIP1/NCKAP1L/CEBPB/ELF4/PPP3CB/SYK/HLA-E/HAVCR2/MIF/IRS2/CD86/CD300A/TLR4/PRDX2/MSN/TIRAP/TACR1/CDKN1A/DOCK8/LGALS9/SLC11A1/CHRNB2/PTPN6/BTN2A2/SASH3/CD74/PURA/MYD88/LILRB1/SLC4A2/IRF1/PKN1/MNDA/LYN/ANXA1/ARG2/PDE5A/PTPRC/FYN/FCGR3A/TYROBP/EFNB1/FOXJ1/VSIG4/HLA-DPB1/CORO1A/SPN/NFKBIZ/RASAL3/CBLB/PAWR/BCL2/RPS3/FOSL2/IL6ST/PELI1/CLEC4G/EBI3/IL18/DNAJA3/PRKAR1A/DOCK2/ERBB2/CD151/TGFBR2/CD81/SHB/GPAM/TP53/GLMN/FLT3/LGALS3/PLCL2/PNP/ATM/EMP2/PYCARD/SFTPD/HLA-A/CCND3/PIK3CG/P2RX7/RC3H1/TNFSF9/CTPS1/CR1/TNFSF13B/GPNMB/SOS2/ST6GAL1/RAC2/LEF1/ZBTB7B/BTK/LILRB4/MALT1/ZNF335/HLA-DMB/CD40/BMP4/SHH/RASGRP1/TNFRSF21/TFRC/SCRIB/CRP/DLG1/SLC39A10/PSMB10/STAT5B/IMPDH2/IGFBP2/HLA-DRB1/TBK1/RPS6/BAX/PPP3CA/HSPD1
GO:0046651	lymphocyte proliferation	123/5728	193/12621	1.83582e-07	2.28906e-05	1.88005e-05	123	INPP5D/HPRT1/TNFRSF1B/ABL1/NFATC2/VSIR/LRRC32/BCL6/NDFIP1/NCKAP1L/CEBPB/ELF4/PPP3CB/SYK/HLA-E/HAVCR2/MIF/IRS2/CD86/CD300A/TLR4/PRDX2/MSN/TIRAP/TACR1/CDKN1A/DOCK8/LGALS9/SLC11A1/CHRNB2/PTPN6/BTN2A2/SASH3/CD74/PURA/MYD88/LILRB1/SLC4A2/IRF1/PKN1/MNDA/LYN/ANXA1/ARG2/PDE5A/PTPRC/FYN/FCGR3A/TYROBP/EFNB1/FOXJ1/VSIG4/HLA-DPB1/CORO1A/SPN/NFKBIZ/RASAL3/CBLB/PAWR/BCL2/RPS3/FOSL2/IL6ST/PELI1/CLEC4G/EBI3/IL18/DNAJA3/PRKAR1A/DOCK2/ERBB2/CD151/TGFBR2/CD81/SHB/GPAM/TP53/GLMN/FLT3/LGALS3/PLCL2/PNP/ATM/EMP2/PYCARD/SFTPD/HLA-A/CCND3/PIK3CG/P2RX7/RC3H1/TNFSF9/CTPS1/CR1/TNFSF13B/GPNMB/SOS2/RAC2/LEF1/ZBTB7B/BTK/LILRB4/MALT1/ZNF335/HLA-DMB/CD40/BMP4/SHH/RASGRP1/TNFRSF21/TFRC/SCRIB/DLG1/SLC39A10/PSMB10/STAT5B/IMPDH2/IGFBP2/HLA-DRB1/RPS6/BAX/PPP3CA/HSPD1
GO:0002275	myeloid cell activation involved in immune response	53/5728	70/12621	2.20653e-07	2.69148e-05	2.21057e-05	53	PLCG2/PTAFR/FOXF1/IL4R/KIT/SPI1/SYK/HAVCR2/CD300A/ITGB2/MILR1/LGALS9/PTPN6/SBNO2/LAT2/MYD88/FGR/SNAP23/LYN/STXBP1/CD84/TYROBP/GATA2/ADGRE2/DYSF/ITGAM/DOCK2/PRAM1/GAB2/FER/VAMP8/PYCARD/PIK3CG/CHGA/ADORA2B/PRKCE/UNC13D/FCER1G/RAC2/BTK/IFI35/TREM2/STXBP2/ANXA3/LILRA2/RASGRP1/NMI/LBP/SNX4/PTGDS/TREX1/STX4/STXBP3
GO:0050865	regulation of cell activation	260/5728	456/12621	2.55883e-07	2.96514e-05	2.43533e-05	260	INPP5D/ITPKB/SMARCC1/TNFRSF1B/ABL1/RUNX1/ZFP36L1/PTAFR/HLX/NFATC2/SNCA/VSIR/LRRC32/IL1RL2/FOXF1/BCL6/NDFIP1/IL4R/NCKAP1L/CEBPB/WNT10B/CD200/CBFB/SPI1/MAP3K8/SYK/HLA-E/HAVCR2/MIF/IL15RA/IRS2/THY1/ZBTB16/LAPTM5/FLNA/CD86/CD300A/TLR4/PRDX2/CGAS/ITGB2/TIRAP/TACR1/RUNX3/MILR1/FOXO3/CDKN1A/KLRD1/DOCK8/LGALS9/TESPA1/EMILIN2/PRKG1/NOS3/CHRNB2/PTPN6/CD83/LMO4/DUSP3/MMP14/TNIP2/CD4/XRCC6/BTN2A2/TNFAIP8L2/HMCES/SASH3/TICAM2/CD74/ACTL6B/MYD88/ARID2/LILRB1/SLC4A2/SLAMF8/EFNB3/IRF1/FGR/PCK1/PLSCR1/NFAM1/PKN1/MNDA/NECTIN2/LYN/STXBP1/ANXA1/ARG2/PDE5A/PTPRC/YES1/FYN/FCGR3A/CD84/TNFAIP3/AP3B1/ZC3H12A/RPS6KA1/FGL2/TYROBP/EFNB1/FOXJ1/VSIG4/GATA2/HLA-DPB1/TLR6/PRKCZ/PBRM1/CORO1A/PLPP6/ARID1A/CYP26B1/SPN/NFKBIZ/ADGRE2/BCL10/VAV1/MERTK/RNF41/RASAL3/ITGAM/CBLB/PAWR/HLA-DOA/BCL2/RPS3/HLA-DRA/MLH1/SOX13/IL6ST/PELI1/CLEC4G/ZFP36L2/EBI3/IL18/IL1RL1/C1QTNF1/DNAJA3/PRKAR1A/PHF10/PAG1/ERBB2/PLEK/NLRP3/UBASH3B/PRAM1/GPER1/SH3KBP1/TGFBR2/CD81/HAMP/AXL/GPR137B/SHB/SAMSN1/GPAM/PARP3/MFHAS1/HLA-F/GLMN/DDR2/AKIRIN2/ADGRF5/CEBPA/LGALS3/GAB2/PNP/ATM/FER/VAMP8/PYCARD/SFTPD/HLA-A/TCF7/MTOR/KAT5/CX3CL1/SOD1/RC3H1/ADORA2B/TNFSF9/DROSHA/ACTB/SYT11/GLI2/CR1/TP53BP1/TNFSF13B/F11R/UNC13D/ZBTB46/GPNMB/SOS2/FCER1G/RAC2/LEF1/ZBTB7B/BTK/EMILIN1/CAMK4/FN1/LDLR/LILRB4/TREM2/PJA2/MALT1/STXBP2/INHA/ZNF335/HLA-DMB/CD40/BMP4/LILRA2/PMS2/GLI3/SHH/HFE/STAT6/HLA-DMA/RASGRP1/TNFRSF21/CNR1/TFRC/ACTL6A/SCRIB/MICA/LBP/CAV1/CTSC/F2/BRAF/SUPT6H/AP3D1/DLG1/CSK/SLC39A10/SART1/SNX4/EFNB2/SERPINE2/LAMP1/STAT5B/CTSG/CYGB/THOC1/CLPTM1/IGFBP2/AP1G1/THBS1/CD47/PRKDC/TREX1/STX4/HLA-DRB1/ARID1B/SMARCD1/MYO18A/PPP3CA/HSPD1/TTBK1
GO:0010257	NADH dehydrogenase complex assembly	43/5728	54/12621	2.58941e-07	2.96514e-05	2.43533e-05	43	NDUFAB1/NDUFAF5/NDUFS4/NDUFB3/NDUFAF4/NDUFB6/DMAC1/NDUFA10/NDUFA5/NDUFS3/NDUFAF6/NDUFC2/NDUFA8/NDUFB5/ACAD9/NDUFA12/NDUFA6/NDUFAF1/NDUFB2/TMEM126B/OXA1L/NDUFB10/BCS1L/NDUFS1/COA1/ECSIT/TMEM186/TMEM126A/NDUFB11/NDUFAF2/NDUFS2/NDUFAF7/FOXRED1/NDUFA2/NDUFS8/DMAC2/NDUFA13/NDUFA3/NDUFAF3/NDUFA9/NDUFC1/NDUFS7/NDUFS5
GO:0032981	mitochondrial respiratory chain complex I assembly	43/5728	54/12621	2.58941e-07	2.96514e-05	2.43533e-05	43	NDUFAB1/NDUFAF5/NDUFS4/NDUFB3/NDUFAF4/NDUFB6/DMAC1/NDUFA10/NDUFA5/NDUFS3/NDUFAF6/NDUFC2/NDUFA8/NDUFB5/ACAD9/NDUFA12/NDUFA6/NDUFAF1/NDUFB2/TMEM126B/OXA1L/NDUFB10/BCS1L/NDUFS1/COA1/ECSIT/TMEM186/TMEM126A/NDUFB11/NDUFAF2/NDUFS2/NDUFAF7/FOXRED1/NDUFA2/NDUFS8/DMAC2/NDUFA13/NDUFA3/NDUFAF3/NDUFA9/NDUFC1/NDUFS7/NDUFS5
GO:0050803	regulation of synapse structure or activity	138/5728	222/12621	2.973e-07	3.3363e-05	2.74017e-05	138	ABL1/IL10RA/SNCA/SNAP25/ROCK1/ABI3/SLC17A7/YWHAZ/BDNF/SRPX2/SYBU/VSTM5/TLR2/NEFL/NGEF/LRP4/SEMA3F/APP/CDK5/PDLIM5/RPS6KA5/DISC1/LRTM2/CHRNB2/GRIPAP1/ZNF804A/CAPRIN2/LRRTM1/ASIC2/NRP2/FARP1/EFNB3/DAG1/EFNA1/CLSTN3/CAMKV/FYN/PCDH8/WNT7A/ROBO2/TUBB/ADAM10/TPBG/AMIGO2/STAU2/RHOB/ARF4/VPS35/NEDD4/PPT1/SYNDIG1/IL1RAPL2/AMIGO1/LHFPL4/CAMK1/CNTNAP1/SRGN/GPR158/ZMYND8/PAFAH1B1/RAB17/CBLN1/ARHGAP44/OXTR/CBLN2/RELN/ITGB1/CDC42/PTPRO/ABHD17B/CDK5R1/DCTN1/SETD5/VCP/LRP8/SLIT1/TANC1/LRRTM3/CDH8/PSEN1/CFL1/ARC/C1QL3/SHANK2/ICAM5/SLC17A6/TREM2/FRMPD4/PLXNC1/SLC17A8/TANC2/DTNBP1/SLITRK3/PAK3/ADGRB1/ADGRL1/NTRK2/GRIN2B/HOMER1/NRCAM/OGT/DNM3/SYNGAP1/DBN1/HSPA8/LINGO2/NLGN1/PTPRS/NECTIN1/AGRN/ABI2/GPM6A/FLRT2/LRRC4B/CAPRIN1/NLGN2/NEURL1/ITPKA/PTEN/ASAP1/CAMK2B/EEF2K/NLGN3/LRFN4/CDKL5/IL1RAPL1/ADGRB3/NEGR1/LZTS3/LZTS1/DAB2IP/ARF6/MYCBP2/FLRT3/LRRN1/SLITRK1/PPFIA2/KIF1A
GO:0006909	phagocytosis	118/5728	185/12621	3.03761e-07	3.34196e-05	2.74482e-05	118	C3/PAK1/ABL1/PLCG2/BECN1/NCKAP1L/SPON2/SYK/TLR2/HCK/IL15RA/ITGAL/CD300A/TLR4/ITGB2/DOCK1/TGM2/SLC11A1/PECAM1/LIMK1/CD93/ELMO1/TUSC2/TICAM2/MYD88/NCF4/FGR/PLSCR1/CYBA/LYN/DNM2/PLPP4/ANXA1/PEAR1/PTPRC/YES1/CNN2/FYN/TYROBP/PRKCG/GATA2/CORO1A/ANO6/VAV1/MERTK/APPL2/DYSF/PIP4P2/ITGAM/XKR4/MYH9/BIN2/DOCK2/ATG3/FCGR1A/MSR1/ARL8B/GSN/RAB20/AXL/ABCA1/EIF2AK1/CD14/CD302/ITGB1/CDC42/PYCARD/SFTPD/IRF8/P2RX7/SOD1/COLEC12/SYT11/NCF2/PRKCE/XKR6/LETMD1/UNC13D/FCER1G/RACK1/BTK/ADORA1/LDLR/ICAM5/TREM2/SNX3/C4B/ANXA3/RAB31/XKR8/RAB27A/JMJD6/MYO1G/TUB/XKR7/RAB7A/RAB14/CRP/C2/C4BPA/LBP/C4A/ADGRB1/ITGA2/PIP5K1C/CSK/MFGE8/LYAR/RAB34/RAB39A/THBS1/CD47/VAV2/TREX1/SYT7/MYO18A/LMAN2/ARHGAP25
GO:0140029	exocytic process	55/5728	74/12621	3.78091e-07	4.07975e-05	3.35078e-05	55	RALB/SV2A/VPS11/NAPB/SNCA/SNAP25/RPH3A/RAB3A/SYK/NAPA/TPRG1L/STX1B/EXOC3/SNAP23/LYN/RABEPK/STXBP1/STX1A/CTBP2/CPLX1/DOC2B/DOC2A/PLEK/UNC13A/SNAP29/STX3/VAMP8/SYT1/SYNJ1/PSEN1/RAB12/BTK/VAMP3/VTI1B/EXOC1/PPFIA3/STXBP2/RAB3C/EXOC8/SCRIB/RAB3D/NLGN1/RAB3B/SNX4/ERC2/RAB8B/RAB13/RAB8A/EXOC6/STXBP5/STX2/EXOC7/SYTL2/CPLX3/STXBP3
GO:0050729	positive regulation of inflammatory response	66/5728	93/12621	4.85719e-07	5.1422e-05	4.22339e-05	66	TNFRSF1A/C3/IL17RA/GPR4/PLCG2/SNCA/GPSM3/CEBPB/NPY5R/TLR2/CASP4/HLA-E/NLRC4/TLR4/APP/S100A9/OSMR/S100A8/NFKBIA/TLR7/MAPK13/PDE2A/NFKBIZ/NUPR1/CASP1/IL6ST/IL18/IL1RL1/GPRC5B/FCGR1A/SETD4/RPS19/NLRP3/CD81/GSDMD/HYAL2/CEBPA/IL16/TLR3/VAMP8/PYCARD/PIK3CG/PDCD4/NINJ1/CX3CL1/ADORA2B/ABCC1/BTK/IFI35/LDLR/TREM2/NAIP/CNR1/NMI/LBP/CTSC/AGT/MGST2/TRADD/RIPK1/SNX4/STAT5B/S100A12/CD47/DHX9/TTBK1
GO:1990778	protein localization to cell periphery	183/5728	309/12621	5.32521e-07	5.53329e-05	4.5446e-05	183	NSG1/ATP1B1/TNFRSF1A/FYB1/PIGW/KIF13A/NSF/RHBDF2/CACNG3/SNCA/SNAP25/ACTN2/ROCK1/ABI3/AP2M1/TSPAN14/MRAP2/RAB3A/GRIP2/KIF5B/ATP6AP1/CLIP3/FLNA/PGRMC1/EPHA2/TMBIM1/NHLRC1/EPB41L3/CDK5/EHD1/STX1B/JUP/GRIPAP1/MMP14/PPFIA1/EHD3/RDX/DAG1/TESC/GORASP2/PPP2R5A/EPB41/STXBP1/WNK1/EHD4/SYS1/PLEKHF1/ITGB1BP1/RAB11A/RAB29/DPP6/PRKCZ/TTC7A/ADAM10/ASB3/KCNIP3/TPBG/DENND4C/GPSM2/LAMA5/CPLX1/PRKCH/VPS35/TTC8/TSPAN5/ERBB2/ATP2C2/IKBKB/LHFPL4/PRAM1/GPER1/CLTC/RAP1A/LARGE1/CD81/GPR158/FGF13/EHD2/GRIP1/LIN7C/MYL12A/DPP10/ARHGAP44/VAMP5/PKP3/ZFYVE27/LGALS3/ITGB1/MAP7/EMP2/STX3/KCNIP4/VAMP8/ARL6IP5/RHOQ/NKD2/MACF1/EFR3B/DAB2/AFDN/ACTB/SORBS1/PRKCE/OPTN/SEC23A/RHOG/F11R/GBP1/PIAS1/FCHO2/RAB12/TTC7B/RACK1/ARL3/PKP2/C1QL3/RAB40C/NETO2/VAMP3/NETO1/ARL13B/CACNB3/AKAP5/S100A10/TREM2/VTI1B/LDLRAP1/RAB3C/RAB31/RAMP3/TUB/SCN3B/RAB7A/MYADM/PICALM/KCNB2/SCRIB/ZDHHC23/CAV1/NUMA1/PLS1/DLG4/OGT/DLG1/RAB3D/CSK/MYO5A/FRMD8/LRRC7/HRAS/RAB3B/ITGA3/SLC4A1/CIB1/CACNG2/ANK1/SORL1/RAB8B/NECTIN3/NUMB/RAB13/RAB34/ATP2C1/RAB8A/ATP2B4/PALM/NUBP1/STX4/ANK2/CACNB2/ROCK2/ERBB4/STX7/TSPAN15/PACSIN1/GOLGA4/ARF6/GNAI1/LIN7B/SPTBN4/IQSEC2/RABEP1/BBS1
GO:0050727	regulation of inflammatory response	149/5728	245/12621	6.92319e-07	7.06291e-05	5.8009e-05	149	TNFRSF1A/TNFRSF1B/C3/RHBDF2/PPARA/IL17RA/IL10RA/GPR4/PLCG2/SNCA/SETD6/IL1RL2/FOXF1/BCL6/STAT3/FBXL2/NDFIP1/GPSM3/CCN3/CEBPB/ELF4/CD200/NPY5R/SYK/TLR2/CASP4/HLA-E/SOCS3/HCK/NLRC4/TLR4/IL1R1/APP/MAS1/OTULIN/S100A9/PTPN6/FFAR4/OSMR/TNFAIP8L2/SBNO2/BRD4/S100A8/MYD88/AREL1/SLAMF8/NFKBIA/FGR/RELA/IER3/LYN/ANXA1/PTPRC/YES1/FYN/TLR7/TNFAIP3/MAPK13/SIGLEC10/TRIM45/PDE2A/SPN/NFKBIZ/ALOX5/NUPR1/PIK3AP1/CASP1/NFKB1/IL6ST/VPS35/IL18/IL1RL1/ABHD12/GPRC5B/FCGR1A/SETD4/RPS19/NLRP3/GPER1/CD81/GSDMD/HAMP/HYAL2/CELF1/AKNA/MFHAS1/CEBPA/IL16/ATM/TLR3/VAMP8/PYCARD/GSTP1/SEMA7A/FNDC4/PIK3CG/PDCD4/NINJ1/STK39/CX3CL1/SOD1/ADORA2B/DROSHA/SYT11/CDH5/AOAH/LETMD1/ABCC1/BTK/IFI35/BIRC3/ADORA1/LDLR/TREM2/RICTOR/PLK2/IRF3/FXR1/NAIP/FOXP1/CNR1/NMI/LBP/APCS/SAA1/CTSC/AGT/MGST2/LPCAT3/TRADD/MKRN2/SMAD3/RIPK1/KRT1/SNX4/UFL1/STAT5B/GIT1/S100A12/CYLD/CD47/DHX9/TREX1/HLA-DRB1/TNC/DAGLA/PSMA1/TTBK1/DAGLB
GO:0007015	actin filament organization	224/5728	390/12621	8.22976e-07	8.24593e-05	6.77254e-05	224	PFN2/MYO1F/WASF2/RGS4/CAP2/TMOD3/PAK1/SCIN/ABL1/RHOV/HIP1/WAS/FCHSD2/ACTN2/ROCK1/ALDOA/VASP/DSTN/FAM107A/ARAP1/ARPC5L/TAGLN3/NCKAP1L/CGNL1/CALD1/ITGB5/ENAH/KANK2/TGFB3/IQGAP1/MAGEL2/HCK/PREX1/WASF1/FLNA/MYO1C/TPM1/PLEKHG2/TACR1/LCP1/NAA80/PXN/LIMK1/KANK1/LMOD1/HCLS1/GBA2/GPR65/PPFIA1/ELMO1/TAGLN2/RDX/ARHGAP17/TMEFF2/ACTR3/RHOJ/SNX9/TRIOBP/SWAP70/INPPL1/TPM3/TJP1/PAK2/RHOBTB2/CNN2/RND1/CDC42EP4/ITGB1BP1/AP1AR/SHROOM4/SVIL/CORO1A/MICAL2/COBL/MYO6/ZEB2/DPYSL3/RHOC/DMTN/CD2AP/PAWR/BCL2/RHOB/TGFBR1/EPS8/TTC8/WIPF1/DAAM2/PDLIM1/SLIT2/MKKS/NOSTRIN/STMN1/PLEK/MYO5B/GSN/SH3KBP1/CARMIL3/SORBS3/FHOD3/WDR1/KCTD13/ESAM/KANK3/LPAR1/SHROOM2/LIMCH1/SSH2/CDC42/EMP2/FER/ACTA1/PYCARD/RHOQ/MTOR/CX3CL1/ARHGEF10/GMFG/RFLNA/ASAP3/RHOD/MYO1E/ADD2/SORBS1/PRKCE/PPM1E/CCN2/ARFIP2/RHOG/F11R/CFL1/RGCC/ACTR2/RAC2/MYO1D/S100A10/JMY/RICTOR/SH3D21/ARPC2/GAS2L3/FMN1/CNN1/SLC9A1/CNN3/MYO1G/NEBL/FERMT2/TCAP/PLEC/RHOU/PHACTR1/COTL1/MYADM/CORO6/RHOBTB1/ACTC1/PAK3/SHTN1/PRKN/SERPINF2/IQGAP2/ARPC1B/PFN1/ARHGAP35/BRAF/TPM2/LIMA1/PLS1/DLG1/CDC42EP1/MYO5A/DBN1/SMAD3/PPP1R9A/AIF1L/SYNPO2/TPM4/WASHC4/ABI2/ZYX/TENM1/ARPC1A/GRB2/MICAL1/GAS7/WASHC5/CUL3/WASF3/BIN3/PLS3/ERMN/NF2/SHANK1/GMFB/TWF2/MTSS1/CD47/CORO7/CAPZA2/CORO2B/SPTB/RHOT2/TTN/TF/SYNPO/SSH3/PDXP/NCKAP1/ACTN1/MARCKSL1/ROCK2/SPTAN1/PACSIN1/ARF6/ARHGEF18/ARPC3/SPTBN4/SPTBN2/ARPC4/TMOD2/ADD3/ARHGAP25/RUFY3
GO:0002521	leukocyte differentiation	253/5728	447/12621	8.39159e-07	8.26056e-05	6.78456e-05	253	CSF1/TOB2/SLC25A5/INPP5D/ITPKB/NFATC1/SMARCC1/IL6R/ABL1/RUNX1/ZFP36L1/PLCG2/C1QC/HLX/VSIR/IL1RL2/BCL6/STAT3/NDFIP1/IL4R/LILRB3/IFI16/NCKAP1L/CEBPB/WNT10B/KIT/PPP3CB/CBFB/KMT2A/SPI1/STAT5A/CSF1R/SYK/TRAF3IP2/TLR2/SOCS3/GPR68/PREX1/IL15RA/ATP6AP1/CD8A/IRF2BP2/LTBR/ZBTB16/CD86/TLR4/PRDX2/EPHA2/IRF7/APP/GAB3/RUNX3/FOXO3/LGALS9/BLNK/TESPA1/SNX10/PTPN6/CD83/CITED2/MMP14/TCF3/CD4/HCLS1/XRCC6/BTN2A2/DLL4/SASH3/TUSC2/SBNO2/EGR1/CD74/ACTL6B/HLA-B/MYD88/ARID2/LILRB1/SLC4A2/SLAMF8/IRF1/TESC/PCK1/SRP54/NFAM1/CHD7/LYN/LBR/ANXA1/VPS54/PTPRC/AP3B1/ZC3H12A/FGL2/TYROBP/MFNG/LRRC8A/TAL1/FOXJ1/GATA2/ANXA2/TCIRG1/PRKCZ/PBRM1/BCL3/ARID1A/MITF/CYP26B1/SPN/STAT4/NFKBIZ/VAV1/MERTK/RNF41/FZD9/HLA-DOA/BCL2/RASSF2/FOSL2/HLA-DRA/SOX13/CLEC4G/ITGB8/ZFP36L2/IL18R1/IL18/CLEC4E/MYH9/CCR1/IL1RL1/LYL1/IKZF1/HDAC4/DNAJA3/TMEM176B/DOCK2/SIRT1/PHF10/ERBB2/EVI2B/UCP2/NLRP3/UBASH3B/KLF6/CMTM7/TGFBR2/LARGE1/CD81/AXL/GPR137B/SHB/DNAJB9/TMEM176A/PAFAH1B1/ERFE/MR1/PIR/TP53/EIF2AK1/CASP10/FLT3/CEBPA/YY1/PLCL2/GAB2/PNP/ITGB1/ATM/CDC42/BATF2/HHEX/TLR3/TCF7/MTOR/ST3GAL1/TNFRSF11B/IRF8/KAT5/DLL1/SOD1/RC3H1/PHF14/TNFSF9/DROSHA/ACTB/GLI2/CR1/TNFSF13B/PSEN1/ZBTB46/SOS2/FCER1G/LEF1/ZBTB7B/THEMIS/BTK/CTSL/CAMK4/ACIN1/RRAS/LILRB4/LRRC17/TREM2/CDK6/CD101/SH3PXD2A/MALT1/DHRS7B/INHA/ZNF675/BATF3/BMP4/FZD7/JMJD6/GLI3/SHH/STAT6/FOXP1/NOTCH2/RASGRP1/LIG4/TFRC/HDAC9/ACTL6A/CREB1/TPD52/APCS/BRAF/AP3D1/ADAM17/PF4/SLC39A7/SART1/RIPK1/THOC5/PARP1/STAT5B/DOCK10/CD109/CLPTM1/CUL4A/PRKDC/TF/PRR7/HLA-DRB1/KDELR1/ARID1B/RPS6/ITFG2/BAX/SMARCD1/PPP3CA/GLO1/RABL3
GO:0099072	regulation of postsynaptic membrane neurotransmitter receptor levels	59/5728	82/12621	9.26515e-07	8.74235e-05	7.18026e-05	59	NSG1/SST/HIP1/CACNG3/SNAP25/AP2M1/ERBIN/GRIP2/DLG3/PORCN/STX1B/GRIPAP1/PPFIA1/STXBP4/DAG1/OPHN1/RAB11A/PRKCZ/ADAM10/CPLX1/EPS8/VPS35/ERBB2/LHFPL4/RAP1A/GRIP1/ARHGAP44/TFR2/LPAR1/CACNG8/STX3/VAC14/HPCA/ARC/C1QL3/NETO2/NETO1/ATAD1/PPP3R1/SCRIB/DLG4/OGT/DLG1/DNM3/EPS15/SNX6/LRRC7/HRAS/EFNB2/AP2A1/AP2A2/CACNG2/AP2B1/NUMB/RAB8A/GPHN/ERBB4/IQSEC2/SYNE1
GO:0032945	negative regulation of mononuclear cell proliferation	44/5728	57/12621	9.34844e-07	8.74235e-05	7.18026e-05	44	INPP5D/VSIR/LRRC32/NDFIP1/CEBPB/HAVCR2/CD86/CD300A/LGALS9/PTPN6/BTN2A2/LILRB1/SLC4A2/PKN1/MNDA/LYN/ARG2/PDE5A/TYROBP/FOXJ1/VSIG4/SPN/CBLB/PAWR/PELI1/CLEC4G/PRKAR1A/ERBB2/GLMN/ATM/SFTPD/RC3H1/CR1/GPNMB/ZBTB7B/BTK/LILRB4/BMP4/SHH/TNFRSF21/SCRIB/CRP/DLG1/HLA-DRB1
GO:0043299	leukocyte degranulation	44/5728	57/12621	9.34844e-07	8.74235e-05	7.18026e-05	44	PTAFR/FOXF1/IL4R/NCKAP1L/KIT/SPI1/SYK/HCK/CD300A/ITGB2/MILR1/LGALS9/LAT2/FGR/SNAP23/LYN/STXBP1/FCGR3A/CD84/GATA2/CORO1A/ADGRE2/ITGAM/PRAM1/HLA-F/GAB2/FER/VAMP8/PIK3CG/CHGA/ADORA2B/UNC13D/RAC2/BTK/STXBP2/ANXA3/RAB27A/RASGRP1/SNX4/LAMP1/AP1G1/PTGDS/STX4/STXBP3
GO:0033108	mitochondrial respiratory chain complex assembly	63/5728	89/12621	1.01881e-06	9.37137e-05	7.69688e-05	63	UQCRFS1/NDUFAB1/NDUFAF5/CHCHD4/NDUFS4/AIFM1/NDUFB3/NDUFAF4/NDUFB6/DMAC1/NDUFA10/UQCC1/TTC19/NDUFA5/NDUFS3/NDUFAF6/NDUFC2/SDHAF3/NDUFA8/NDUFB5/ACAD9/NDUFA12/NDUFA6/NDUFAF1/TACO1/SDHAF4/COX18/CHCHD7/NDUFB2/TMEM126B/FASTKD3/OXA1L/NDUFB10/BCS1L/NDUFS1/SAMM50/COA1/ECSIT/TMEM186/TMEM126A/NDUFB11/NDUFAF2/SDHAF1/COX17/NDUFS2/COX14/NDUFAF7/FOXRED1/NDUFA2/LYRM7/NDUFS8/DMAC2/NDUFA13/NDUFA3/NDUFAF3/SLC25A33/SMIM20/NDUFA9/NDUFC1/SDHAF2/SCO2/NDUFS7/NDUFS5
GO:0002695	negative regulation of leukocyte activation	89/5728	135/12621	1.07619e-06	9.7395e-05	7.99924e-05	89	INPP5D/RUNX1/HLX/VSIR/LRRC32/FOXF1/BCL6/NDFIP1/IL4R/NCKAP1L/CEBPB/CD200/CBFB/SPI1/HAVCR2/LAPTM5/CD86/CD300A/PRDX2/RUNX3/MILR1/LGALS9/PTPN6/DUSP3/BTN2A2/TNFAIP8L2/CD74/LILRB1/SLC4A2/IRF1/FGR/PKN1/MNDA/LYN/ANXA1/ARG2/PDE5A/PTPRC/CD84/TNFAIP3/ZC3H12A/FGL2/TYROBP/FOXJ1/VSIG4/SPN/MERTK/CBLB/PAWR/PELI1/CLEC4G/PRKAR1A/PAG1/ERBB2/GPER1/AXL/SAMSN1/PARP3/HLA-F/GLMN/ADGRF5/LGALS3/ATM/FER/SFTPD/CX3CL1/RC3H1/SYT11/CR1/ZBTB46/GPNMB/ZBTB7B/BTK/FN1/LDLR/LILRB4/INHA/BMP4/GLI3/SHH/HFE/TNFRSF21/CNR1/SCRIB/MICA/DLG1/CTSG/THOC1/HLA-DRB1
GO:0016064	immunoglobulin mediated immune response	68/5728	98/12621	1.24623e-06	0.000109259	8.97369e-05	68	INPP5D/C3/SUSD4/C1QC/C1QBP/BCL6/NDFIP1/IL4R/TRAF3IP2/HLA-E/IRF7/C1QB/PTPN6/HMCES/CD74/SERPING1/C1QA/MYD88/C1R/SWAP70/NECTIN2/PTPRC/FCGR3A/FOXJ1/TCIRG1/BCL3/NFKBIZ/BCL10/MLH1/CSF2RB/FCGR1A/UNG/C7/CD81/PARP3/CR1/TP53BP1/FCER1G/BTK/TREM2/C4B/CD40/NCR3LG1/PMS2/STAT6/LIG4/TFRC/C9/C1S/C2/C4BPA/C8A/C5/C4A/C6/CLU/CFI/HPX/SUPT6H/MSH6/C8G/THOC1/TREX1/IGHA1/IGHV3-74/HSPD1/IGHG4/IGHG2
GO:0019724	B cell mediated immunity	68/5728	98/12621	1.24623e-06	0.000109259	8.97369e-05	68	INPP5D/C3/SUSD4/C1QC/C1QBP/BCL6/NDFIP1/IL4R/TRAF3IP2/HLA-E/IRF7/C1QB/PTPN6/HMCES/CD74/SERPING1/C1QA/MYD88/C1R/SWAP70/NECTIN2/PTPRC/FCGR3A/FOXJ1/TCIRG1/BCL3/NFKBIZ/BCL10/MLH1/CSF2RB/FCGR1A/UNG/C7/CD81/PARP3/CR1/TP53BP1/FCER1G/BTK/TREM2/C4B/CD40/NCR3LG1/PMS2/STAT6/LIG4/TFRC/C9/C1S/C2/C4BPA/C8A/C5/C4A/C6/CLU/CFI/HPX/SUPT6H/MSH6/C8G/THOC1/TREX1/IGHA1/IGHV3-74/HSPD1/IGHG4/IGHG2
GO:0031503	protein-containing complex localization	105/5728	165/12621	1.57819e-06	0.000136235	0.000111892	105	NSG1/RALB/SEH1L/HIP1/CACNG3/SNAP25/SDAD1/AP2M1/RAN/IFT57/CEP112/GRIP2/KIF5B/DLG3/NPTN/DYNC2LI1/NACC2/RPGR/IFT27/STX1B/KIF17/GRIPAP1/EIF6/PURA/EXOC3/PML/DAG1/OPHN1/TYROBP/RAB11A/PRKCZ/ADAM10/STAU2/CPLX1/VPS35/ERBB2/LHFPL4/LMNA/XPO1/INTU/RAP1A/DAW1/GRIP1/KLHL21/ARHGAP44/PCM1/IFT22/RELN/AKIRIN2/LPAR1/CACNG8/ATM/STX3/VAC14/IFT52/CEP72/TRAF3IP1/HPCA/LCA5/IFT74/ARC/ARL3/C1QL3/NETO2/AKAP9/NETO1/ATAD1/TERF2/PPP3R1/FXR1/TUB/SCRIB/LMNB1/RCC2/KIF5C/AP3D1/DLG4/OGT/DLG1/DLG2/DNM3/KIF5A/DBN1/EPS15/NLGN1/LRRC7/HRAS/EFNB2/AP2A1/AP2A2/RABL2B/WASHC5/CACNG2/AP2B1/NUMB/RAB8A/KIF3B/NOP9/HNRNPU/GPHN/NUP88/ERBB4/STX7/IQSEC2/SYNE1
GO:0050672	negative regulation of lymphocyte proliferation	43/5728	56/12621	1.60561e-06	0.000136501	0.000112111	43	INPP5D/VSIR/LRRC32/NDFIP1/CEBPB/HAVCR2/CD86/CD300A/LGALS9/PTPN6/BTN2A2/LILRB1/SLC4A2/PKN1/MNDA/LYN/ARG2/PDE5A/TYROBP/FOXJ1/VSIG4/SPN/CBLB/PAWR/PELI1/CLEC4G/PRKAR1A/ERBB2/GLMN/ATM/SFTPD/RC3H1/CR1/GPNMB/ZBTB7B/BTK/LILRB4/BMP4/SHH/TNFRSF21/SCRIB/DLG1/HLA-DRB1
GO:0006958	complement activation, classical pathway	27/5728	31/12621	1.67985e-06	0.000140681	0.000115544	27	C3/SUSD4/C1QC/C1QBP/C1QB/SERPING1/C1QA/C1R/C7/CR1/TREM2/C4B/NCR3LG1/C9/C1S/C2/C4BPA/C8A/C5/C4A/C6/CLU/CFI/C8G/IGHA1/IGHG4/IGHG2
GO:0030100	regulation of endocytosis	141/5728	233/12621	2.02934e-06	0.000165938	0.000136288	141	CDH13/RIN3/INSR/C3/ABL1/SNX33/TOR1A/HIP1/PLCG2/STON2/SNCA/NECAB2/ROCK1/SLC17A7/AP2M1/NCKAP1L/PPP3CB/RIT2/MKLN1/SYK/TLR2/HCK/IL15RA/CLIP3/CD300A/TGM2/SLC11A1/LRPAP1/STX1B/LRRTM1/SYT4/LILRB1/SNX9/FGR/PLSCR1/CYBA/OPHN1/PTPRC/EHD4/CNN2/SCAMP5/WDR54/RUFY1/PRKCG/GATA2/ANXA2/ANO6/MERTK/APPL2/DYSF/PIP4P2/PTPN1/PPT1/DOCK2/ATG3/CD151/FCGR1A/AXL/RAB17/NEU3/SNAP91/CCDC32/TFR2/CD14/LGALS3/LPAR1/STON1/RAB21/CDC42/PYCARD/SFTPD/VAC14/DAB2/DLL1/SOD1/DNAJC6/DGKQ/ACTB/SYT11/PIK3CB/LETMD1/HPCA/FCER1G/ARC/RACK1/BTK/VTN/ATAD1/TREM2/SNX3/APLN/ANKFY1/LDLRAP1/C4B/PPP3R1/RAB31/SYNJ2BP/DTNBP1/RAB27A/HFE/CD63/UBQLN2/TUB/PICALM/SCRIB/BMP2K/PRKN/C2/C4A/CAV1/CLU/AAK1/ITGA2/DLG4/SGIP1/CSK/APOC2/NLGN1/LYAR/EFNB2/AP2A1/SH3GL3/RAB4A/NUMB/NEDD4L/APOC3/EEF2K/DGKD/CD47/TF/RAB4B/ANKRD13A/SYT7/PACSIN1/ARF6/MYO18A/PPP3CA/TBC1D5/PPP3CC/LMAN2/SYNE1
GO:0050807	regulation of synapse organization	132/5728	216/12621	2.04058e-06	0.000165938	0.000136288	132	ABL1/IL10RA/SNCA/SNAP25/ROCK1/ABI3/YWHAZ/BDNF/SRPX2/VSTM5/TLR2/NEFL/NGEF/LRP4/SEMA3F/APP/CDK5/PDLIM5/RPS6KA5/DISC1/LRTM2/CHRNB2/GRIPAP1/ZNF804A/CAPRIN2/LRRTM1/ASIC2/NRP2/FARP1/EFNB3/DAG1/EFNA1/CLSTN3/CAMKV/FYN/PCDH8/WNT7A/ROBO2/TUBB/ADAM10/TPBG/AMIGO2/STAU2/RHOB/ARF4/VPS35/NEDD4/SYNDIG1/IL1RAPL2/AMIGO1/LHFPL4/CAMK1/CNTNAP1/SRGN/GPR158/ZMYND8/PAFAH1B1/RAB17/CBLN1/ARHGAP44/OXTR/CBLN2/RELN/ITGB1/CDC42/PTPRO/ABHD17B/CDK5R1/DCTN1/SETD5/VCP/LRP8/SLIT1/TANC1/LRRTM3/CDH8/PSEN1/CFL1/ARC/C1QL3/SHANK2/ICAM5/TREM2/FRMPD4/PLXNC1/TANC2/DTNBP1/SLITRK3/PAK3/ADGRB1/ADGRL1/NTRK2/GRIN2B/HOMER1/NRCAM/OGT/DNM3/DBN1/HSPA8/LINGO2/NLGN1/PTPRS/NECTIN1/AGRN/ABI2/GPM6A/FLRT2/LRRC4B/CAPRIN1/NLGN2/NEURL1/ITPKA/PTEN/ASAP1/CAMK2B/EEF2K/NLGN3/LRFN4/CDKL5/IL1RAPL1/ADGRB3/NEGR1/LZTS3/LZTS1/DAB2IP/ARF6/MYCBP2/FLRT3/LRRN1/SLITRK1/PPFIA2/KIF1A
GO:0035418	protein localization to synapse	53/5728	73/12621	2.10326e-06	0.000168591	0.000138467	53	NSG1/CACNG3/SNAP25/GRIP2/KIF5B/CDK5/STX1B/GRIPAP1/LRRTM1/ASIC2/DAG1/CLSTN3/WNT7A/HSPB1/RAB11A/PRKCZ/ADAM10/STAU2/CPLX1/VPS35/ERBB2/LHFPL4/RAP1A/GRIP1/ARHGAP44/RELN/STX3/ABHD17B/C1QL3/NETO2/NETO1/RAB27B/SLITRK3/SCRIB/KIF5C/HOMER1/DLG4/OGT/DLG1/DLG2/KIF5A/PCLO/NLGN1/LRRC7/HRAS/BSN/CACNG2/NLGN2/RAB8A/SHANK1/MAPT/ERBB4/IQSEC2
GO:0070664	negative regulation of leukocyte proliferation	47/5728	63/12621	2.23081e-06	0.000176297	0.000144796	47	INPP5D/VSIR/LRRC32/BCL6/NDFIP1/CEBPB/HAVCR2/CD86/CD300A/LGALS9/PTPN6/BTN2A2/LILRB1/SLC4A2/PKN1/MNDA/LYN/ARG2/PDE5A/TNFAIP3/TYROBP/FOXJ1/VSIG4/SPN/CBLB/PAWR/PELI1/CLEC4G/PRKAR1A/ERBB2/GLMN/ATM/GSTP1/SFTPD/RC3H1/CR1/GPNMB/ZBTB7B/BTK/LILRB4/BMP4/SHH/TNFRSF21/SCRIB/CRP/DLG1/HLA-DRB1
GO:0050866	negative regulation of cell activation	98/5728	153/12621	2.27427e-06	0.000177235	0.000145567	98	INPP5D/RUNX1/HLX/VSIR/LRRC32/FOXF1/BCL6/NDFIP1/IL4R/NCKAP1L/CEBPB/CD200/CBFB/SPI1/HAVCR2/LAPTM5/CD86/CD300A/PRDX2/RUNX3/MILR1/LGALS9/PRKG1/NOS3/PTPN6/DUSP3/BTN2A2/TNFAIP8L2/CD74/LILRB1/SLC4A2/IRF1/FGR/PKN1/MNDA/LYN/ANXA1/ARG2/PDE5A/PTPRC/CD84/TNFAIP3/ZC3H12A/FGL2/TYROBP/FOXJ1/VSIG4/SPN/MERTK/CBLB/PAWR/PELI1/CLEC4G/C1QTNF1/PRKAR1A/PAG1/ERBB2/UBASH3B/GPER1/AXL/SAMSN1/PARP3/HLA-F/GLMN/ADGRF5/LGALS3/ATM/FER/SFTPD/CX3CL1/RC3H1/SYT11/CR1/ZBTB46/GPNMB/ZBTB7B/BTK/EMILIN1/FN1/LDLR/LILRB4/TREM2/INHA/BMP4/GLI3/SHH/HFE/TNFRSF21/CNR1/SCRIB/MICA/F2/DLG1/SERPINE2/CTSG/CYGB/THOC1/HLA-DRB1
GO:0001909	leukocyte mediated cytotoxicity	54/5728	75/12621	2.58387e-06	0.000198604	0.000163117	54	HPRT1/ICAM1/NCKAP1L/PPP3CB/SPI1/HLA-E/HAVCR2/KIF5B/EBAG9/KLRD1/LGALS9/PTPN6/TUSC2/HLA-B/MYD88/LILRB1/NECTIN2/PTPRC/FCGR3A/TYROBP/TUBB/CORO1A/VAV1/ITGAM/HLA-DRA/IL18/FCGR1A/ARL8B/MR1/HLA-F/MICB/EMP2/HLA-A/P2RX7/NOS2/TUBB4B/UNC13D/PLEKHM2/HLA-C/STXBP2/RAB27A/PRDX1/HFE/RASGRP1/MICA/CTSC/F2/TAP2/LAMP1/STAT5B/CTSG/AP1G1/HLA-DRB1/STX7
GO:0050867	positive regulation of cell activation	163/5728	276/12621	2.77589e-06	0.000206955	0.000169976	163	INPP5D/ITPKB/SMARCC1/ABL1/RUNX1/PTAFR/HLX/NFATC2/VSIR/IL1RL2/BCL6/IL4R/NCKAP1L/WNT10B/CBFB/SPI1/MAP3K8/SYK/HLA-E/HAVCR2/MIF/IL15RA/IRS2/THY1/ZBTB16/FLNA/CD86/TLR4/ITGB2/TIRAP/TACR1/RUNX3/FOXO3/CDKN1A/DOCK8/LGALS9/TESPA1/CHRNB2/PTPN6/CD83/MMP14/TNIP2/CD4/XRCC6/BTN2A2/HMCES/SASH3/TICAM2/CD74/ACTL6B/MYD88/ARID2/LILRB1/EFNB3/FGR/PCK1/NECTIN2/LYN/STXBP1/ANXA1/PTPRC/YES1/FYN/FCGR3A/AP3B1/RPS6KA1/TYROBP/EFNB1/GATA2/HLA-DPB1/TLR6/PRKCZ/PBRM1/CORO1A/PLPP6/ARID1A/SPN/NFKBIZ/BCL10/VAV1/RASAL3/ITGAM/HLA-DOA/BCL2/RPS3/HLA-DRA/MLH1/SOX13/IL6ST/PELI1/EBI3/IL18/IL1RL1/DNAJA3/PHF10/PLEK/NLRP3/SH3KBP1/TGFBR2/CD81/HAMP/AXL/SHB/GPAM/HLA-F/DDR2/AKIRIN2/CEBPA/GAB2/PNP/VAMP8/PYCARD/HLA-A/MTOR/KAT5/ADORA2B/TNFSF9/ACTB/GLI2/CR1/TP53BP1/TNFSF13B/LEF1/ZBTB7B/BTK/LILRB4/TREM2/MALT1/ZNF335/HLA-DMB/CD40/LILRA2/PMS2/GLI3/SHH/STAT6/HLA-DMA/RASGRP1/TFRC/ACTL6A/LBP/CAV1/CTSC/AP3D1/CSK/SLC39A10/SART1/SNX4/EFNB2/LAMP1/STAT5B/IGFBP2/AP1G1/THBS1/CD47/PRKDC/STX4/HLA-DRB1/ARID1B/SMARCD1/PPP3CA/HSPD1/TTBK1
GO:0002703	regulation of leukocyte mediated immunity	101/5728	159/12621	2.79444e-06	0.000206955	0.000169976	101	TNFRSF1B/C3/DDX1/SUSD4/PLCG2/WAS/PTAFR/ICAM1/FOXF1/BCL6/NDFIP1/IL4R/NCKAP1L/KIT/PPP3CB/SPI1/SYK/HLA-E/HAVCR2/CD300A/TLR4/ITGB2/IL1R1/KLRD1/LGALS9/PTPN6/HMCES/SASH3/TICAM2/HLA-B/LILRB1/FGR/ARID5A/NECTIN2/LYN/STXBP1/PTPRC/CD84/TYROBP/MAVS/FOXJ1/GATA2/PRKCZ/SPN/ADGRE2/VAV1/ITGAM/HLA-DRA/MLH1/SCIMP/CLEC4G/IL18R1/IL18/BST2/FCGR1A/NLRP3/PRAM1/CD81/MR1/PARP3/HLA-F/MICB/GAB2/TLR3/FER/VAMP8/HLA-A/P2RX7/NOS2/ADORA2B/CR1/TP53BP1/UNC13D/RAC2/BTK/LILRB4/TREM2/MALT1/HLA-C/STXBP2/CD40/PMS2/HFE/STAT6/RASGRP1/TFRC/MICA/C4BPA/HPX/SUPT6H/TAP2/SNX4/LAMP1/DDX21/STAT5B/THOC1/AP1G1/STX4/HLA-DRB1/STX7/HSPD1
GO:0032543	mitochondrial translation	84/5728	128/12621	2.836e-06	0.000206955	0.000169976	84	MRPL45/MRPL15/MRPL37/C1QBP/MRPS9/MRPS22/MRPS27/RMND1/MRPS25/MRPL3/MRPS18C/MRPS23/MRPS33/MRPL2/MRPL36/MRPL30/MRPL11/GATB/RPUSD4/MRPL47/MRPL33/MRPS16/MRPL16/MRPS35/TACO1/MRPL35/TARS2/MRPL17/MRPS18A/WARS2/MRPS28/MRPS12/MRPS10/MRPL1/MRPL32/MRPL9/MRPL58/MALSU1/MRPL57/MRPL48/AARS2/GFM1/MRPL54/FASTKD3/SARS2/MRPL39/TRMT10C/MRPL34/MRPL55/MRPL14/LRPPRC/MRPS7/MRPL44/MRPS30/NGRN/MRPL46/MRPL20/MRPL19/MRPL43/MRPL50/MRPL41/MRPL49/MRPL38/MRPL23/MRPL40/MRPL21/MRPS18B/MRPL12/YARS2/MRPL28/MRPL4/MRPL24/MRPL27/DAP3/MRPS31/MRPL18/GADD45GIP1/TUFM/MRPS17/MRPS26/IARS2/MRPS6/PTCD3/MRPS15
GO:0001819	positive regulation of cytokine production	196/5728	340/12621	2.84006e-06	0.000206955	0.000169976	196	IL6R/C3/ADCYAP1/DDX1/ABL1/RUNX1/IL17RA/ZC3HAV1/PLCG2/HK1/PTAFR/HMOX1/IL1RL2/STAT3/MAPK9/IL4R/IFI16/GPSM3/CEBPB/KIT/BRCA1/SPON2/CD200/CSF1R/SYK/TLR2/ZBTB20/HLA-E/HAVCR2/POLR3C/MAPKAPK2/MIF/TRIM56/LAPTM5/SLC7A5/NLRC4/CD86/TLR4/RNF135/CGAS/ATP6AP2/IRF7/POLR3F/IL1R1/APP/TIRAP/IRAK3/GAPDH/TLR5/LGALS9/SLC11A1/CD83/IFNGR1/CD4/SASH3/TUSC2/TICAM2/EGR1/CD74/RAB1A/RBM47/NOD1/TMEM106A/CARD8/MYD88/LILRB1/IRF1/BMPR1A/FGR/ARID5A/CYBA/NFAM1/C5AR1/RELA/G3BP1/C3AR1/ANXA1/PTPRC/ARRDC4/TLR7/FCGR3A/SCAMP5/CD84/STOML2/TYROBP/MAPK13/MAVS/HSPB1/HLA-DPB1/TLR6/PRKCZ/BCL3/CD34/SPN/BCL10/CASP1/RPS3/SCIMP/IL6ST/PELI1/EBI3/IL18R1/IL18/CLEC4E/IL1RL1/SIRT1/GPRC5B/SETD4/HSPA1A/NLRP3/FLT4/UNC93B1/CD81/GSDMD/HYAL2/TRAF3IP3/HLA-F/CD14/GLMN/AKIRIN2/C1QTNF4/TOMM70/PRKD2/PNP/IL16/RAB2B/TLR3/PYCARD/HLA-A/SEMA7A/PIK3CG/TMED10/IRF8/P2RX7/CX3CL1/NOS2/SOD1/TRIM32/ADORA2B/HILPDA/ABCC8/PSEN1/RGCC/FCER1G/TLR1/ZBTB7B/BTK/HEG1/LAMTOR5/TREM2/POLR3B/MALT1/IRF3/CD40/LILRA2/HSPA1B/OAS1/NAIP/FOXP1/RASGRP1/PYDC1/EIF2AK2/SCRIB/ORM2/ORM1/SERPINF2/C5/LBP/RAD21/SAA1/AGT/CLU/PLCB1/HMGB2/CYBB/ADAM17/LUM/PF4/SMAD3/FRMD8/TANK/HRAS/RIPK1/DDX21/STAT5B/CHI3L1/SORL1/MBP/PDE4D/THBS1/CD58/DHX9/ROCK2/TBK1/HSPD1/CHUK
GO:0050900	leukocyte migration	154/5728	259/12621	3.01841e-06	0.000215195	0.000176743	154	CSF1/SCG2/IL6R/RIN3/F7/ABL1/IL17RA/PTAFR/HMOX1/C1QBP/ROCK1/ICAM1/GPSM3/DNM1L/CCN3/NCKAP1L/KIT/MPP1/CD200/SPI1/ADTRP/CSF1R/SYK/CD99L2/HCK/PREX1/MIF/ECM1/THY1/ITGAL/CD300A/RET/MTUS1/MSN/ITGB2/IL1R1/APP/TIRAP/TACR1/DOCK8/LGALS9/S100A9/CXCL16/PECAM1/MMP14/ITGA1/DUSP1/CXCL1/CD74/S100A8/HSD3B7/MYD88/SLAMF8/SRP54/C5AR1/ITGA6/SWAP70/C3AR1/LYN/ANXA1/WNK1/YES1/CNN2/FYN/ASB2/FOXJ1/B4GALT1/CORO1A/ANO6/CD34/SPN/ADGRE2/ALOX5/CMKLR1/ADAM10/VAV1/STK10/FLT1/MMP2/SELL/EPS8/MYH9/CCR1/MCU/SLIT2/RPS19/LGMN/CD81/CSF3R/PAFAH1B1/WDR1/JAM3/EDN3/LGALS3/APOD/VEGFC/ITGB1/IL16/CDC42/EMP2/FER/SMPD3/PYCARD/SFTPD/RPL13A/PIK3CG/PTPRO/CHGA/NINJ1/STK39/CX3CL1/EXT1/ADD2/PPIA/LYVE1/F11R/FCER1G/RAC2/PGF/EMILIN1/ADORA1/SELPLG/TREM2/MIA3/PADI2/ST3GAL4/CH25H/PODXL2/MYO1G/JAM2/PLEC/IRAK4/C5/LBP/SAA1/PLCB1/ITGA7/ITGA2/SBDS/ADAM17/PIP5K1C/PF4/PPBP/ITGA3/DEFA1B/STAT5B/CTSG/NUP85/MOSPD2/S100A12/THBS1/CD47/FUT9/CRKL
GO:1903307	positive regulation of regulated secretory pathway	30/5728	36/12621	3.02983e-06	0.000215195	0.000176743	30	PTAFR/IL4R/RAB15/RAB3A/SYK/ITGB2/CDK5/SYT4/FGR/STXBP1/SCAMP5/STX1A/GATA2/CDK5R2/ITGAM/DOC2B/HLA-F/GAB2/VAMP8/SYT1/ADORA2B/UNC13D/RAB27A/RAB3D/NLGN1/SNX4/LAMP1/AP1G1/STX4/SYT7
GO:0002833	positive regulation of response to biotic stimulus	155/5728	261/12621	3.09824e-06	0.000217303	0.000178475	155	GSDME/PAK1/GBP2/PLCG2/KLK7/ALPK1/C1QBP/FBXL2/IFI16/NLRC5/ERBIN/SASH1/SPI1/PARP9/SYK/TRIM5/TLR2/HLA-E/HAVCR2/POLR3C/MAPKAPK2/HCK/MIF/SEC14L1/TRIM56/NLRC4/CD300A/TLR4/RNF135/CGAS/IRF7/CTSS/POLR3F/TIRAP/IRAK3/KLRD1/TLR5/OTULIN/EMILIN2/TRIM25/TNIP2/PSPC1/XRCC6/TRIM3/TICAM2/RBM47/NOD1/CARD8/MYD88/NEK7/IRF1/NFKBIA/ZNFX1/PLSCR1/CYBA/MNDA/RELA/NECTIN2/LYN/PAK2/FYN/TLR7/TNFAIP3/AP3B1/TYROBP/TKFC/MAVS/TLR10/TLR6/CASP6/NFKBIZ/BCL10/VAV1/APPL2/PIK3AP1/USP27X/CASP1/MMRN2/BRCC3/SCIMP/PELI1/SLC15A3/CLEC4E/PUM1/RTN4/IKBKB/RPS19/HSPA1A/PPP2CA/NLRP3/UNC93B1/MAPK8/MR1/MFHAS1/HLA-F/CD14/AKIRIN2/TOMM70/TLR3/ZNRF1/PYCARD/NINJ1/COLEC12/PRKCE/ECSIT/OTUD4/TLR1/LY86/BTK/IFI35/EMILIN1/TMEM126A/BIRC3/BMP6/ANKRD17/TREM2/PJA2/POLR3B/MAPKAPK3/IRF3/CD40/LILRA2/HSPA1B/OAS1/NAIP/UBQLN1/RASGRP1/IRAK4/EIF2AK2/IPO5/PAK3/NMI/LBP/CAV1/HPX/HMGB2/MARK4/HSPA8/PTPRS/MAP2K6/RBM14/LAMP1/STAT5B/CYLD/AP1G1/SIRT2/PRKDC/DHX9/HLA-DRB1/TBK1/DAB2IP/HSPD1/CHUK/SFPQ/HEXIM1
GO:0099177	regulation of trans-synaptic signaling	236/5728	419/12621	3.19436e-06	0.000218816	0.000179718	236	NSG1/PFN2/VGF/RGS4/ABL1/SYP/HIP1/ITPR3/CACNG3/SNCA/SNAP25/YWHAH/INA/MAPK9/FAM107A/BDNF/KIT/SYBU/SYT12/PPP3CB/NPY5R/KMT2A/RAB3A/NEFH/MYOF/TPRG1L/NEFL/PAIP2/KIF5B/APBA2/RASGRF1/NPTN/APP/TACR1/DRD5/CDK5/DISC1/STX1B/CHRNB2/GABBR1/CALB1/GRIA3/KMO/LRRTM1/PRKCB/SYT4/SV2C/EFNB3/DAG1/CHRM1/CLSTN3/CAMKV/GRIA1/STXBP1/GUCY1B1/GRIK1/OPHN1/FYN/PCDH8/STX1A/WNT7A/TYROBP/EIF4EBP2/DNM1/PRKCG/GRIA4/ADRB2/PRKCZ/TMEM25/ADORA3/DYSF/STAU2/CPLX1/GFAP/PHF24/NTNG1/VPS35/CALB2/SYNGR1/RTN4/LGMN/FER1L5/UNC13A/GPER1/SRGN/RAP1A/YWHAG/LARGE1/GPR158/ZMYND8/PAFAH1B1/GRM2/CBLN1/SLC8A3/ARHGAP44/OXTR/SLC8A2/AKAP7/CBLN2/SV2B/RELN/KCTD13/PLCL2/GNAI2/DLGAP1/CACNG8/ACHE/ITGB1/LRRC4/STX3/GRIK2/ATP2A2/CRHR2/GRIN3A/CX3CL1/SYT1/ADORA2B/SYT11/LRP8/PRKCE/KCNQ3/PLPPR4/PSEN1/NALCN/USP8/ERC1/CSPG5/BAIAP3/ARC/DLGAP2/NETO1/ADORA1/AKAP5/SHANK2/ATAD1/SORCS3/PLK2/RASGRF2/EIF4A3/PPP3R1/SYAP1/PPFIA3/DTNBP1/SLC6A1/CHRM2/EIF2AK4/GRM8/NOG/SLC38A1/UBE3A/FXR1/GSK3B/PRKACA/CNR1/FBXO45/ADCY1/PRKN/PFN1/ADGRB1/DGKZ/PLCB1/GRIN1/LAMA2/NTRK2/BRAF/GRIN2B/DLGAP4/TUBB2B/S100B/HOMER1/DLG4/SHISA7/GRIA2/NSMF/HTR2A/ASIC1/SYNGAP1/GRM3/DBN1/RAP1B/MAP1B/APBA1/NLGN1/PPP1R9A/PTPRS/HRAS/CNTN4/BEGAIN/RIMS1/SERPINE2/FABP5/ERC2/CA2/KRAS/CAMK2A/CACNG2/NLGN2/NEURL1/ITPKA/GIT1/PTEN/RAB8A/PTPRA/CAMK2B/NLGN3/SHANK1/TRIO/CDKL5/RAB3GAP1/MAPT/ABR/GRM5/NLGN4X/SCGN/SYN1/PLCL1/LZTS1/PRKAR1B/STXBP5/FBXO2/STX4/SNCG/LRRC4C/SORCS2/SYT7/SLC4A10/NCDN/USP46/PPP3CA/GRM1/CPLX3/IQSEC2/SYNE1/CELF4/PPFIA2/BRSK1
GO:0072593	reactive oxygen species metabolic process	110/5728	176/12621	3.19781e-06	0.000218816	0.000179718	110	CFLAR/PPARA/VDAC1/PLCG2/TRAP1/SNCA/BECN1/NDUFS4/PDK4/BRCA1/NFE2L2/SYK/PREX1/PDGFRB/TLR4/PRDX2/FOXO1/ITGB2/DRD5/HVCN1/CDKN1A/PRDX5/NOS3/TUSC2/EIF6/NCF4/GLS2/NDUFS3/CYBA/SH3PXD2B/IER3/ATP5IF1/ARG2/SIRT5/FYN/ZC3H12A/TYROBP/DDIT4/AATF/TLR6/ABCB7/RFK/ALOX5/VAV1/RNF41/ITGAM/BCL2/ARF4/CRYAB/BNIP3/FANCC/UCP2/TSPO/TGFBR2/TP53/SLC5A3/GNAI2/AKR1C3/HK2/GSTP1/SFTPD/PXDNL/P2RX7/NQO1/NOS2/SOD1/MPO/SOD3/NDUFS1/NCF2/PRDX3/CCN2/COQ7/CAT/RAC2/SH3PXD2A/CTNS/HBQ1/RAB27A/NOX4/PRDX1/PRKN/CRP/HP/GPX3/ADGRB1/F2/AGT/SESN1/GRIN1/CYBB/RIPK1/PRDX4/HBD/HBB/GRB2/HBA1/CBR1/PDK3/NDUFA13/PRCP/NNT/MAPT/THBS1/SIRT2/PARL/HBE1/HBG1/HBG2/SLC25A33
GO:0042773	ATP synthesis coupled electron transport	56/5728	79/12621	3.76355e-06	0.000251396	0.000206477	56	UQCRC2/UQCRFS1/NDUFAB1/COX5A/SDHB/ISCU/SNCA/NDUFS4/GHITM/NDUFB3/CCNB1/NDUFB6/NDUFA4/CYC1/NDUFA10/CYCS/CHCHD2/DLD/UQCRC1/COX7B/NDUFA5/NDUFS3/NDUFV1/NDUFC2/NDUFA8/NDUFB5/NDUFA12/NDUFA6/NDUFAF1/UQCRHL/NDUFB2/NDUFB10/COX7A2/NDUFS1/COA6/UQCRH/NDUFS6/UQCRQ/NDUFS2/SDHD/NDUFA2/COX4I1/NDUFS8/SDHA/NDUFV3/NDUFA3/COX7A2L/COX6A1/COX6C/UQCR11/NDUFA9/NDUFC1/COX7C/SDHAF2/NDUFS7/NDUFS5
GO:0042775	mitochondrial ATP synthesis coupled electron transport	56/5728	79/12621	3.76355e-06	0.000251396	0.000206477	56	UQCRC2/UQCRFS1/NDUFAB1/COX5A/SDHB/ISCU/SNCA/NDUFS4/GHITM/NDUFB3/CCNB1/NDUFB6/NDUFA4/CYC1/NDUFA10/CYCS/CHCHD2/DLD/UQCRC1/COX7B/NDUFA5/NDUFS3/NDUFV1/NDUFC2/NDUFA8/NDUFB5/NDUFA12/NDUFA6/NDUFAF1/UQCRHL/NDUFB2/NDUFB10/COX7A2/NDUFS1/COA6/UQCRH/NDUFS6/UQCRQ/NDUFS2/SDHD/NDUFA2/COX4I1/NDUFS8/SDHA/NDUFV3/NDUFA3/COX7A2L/COX6A1/COX6C/UQCR11/NDUFA9/NDUFC1/COX7C/SDHAF2/NDUFS7/NDUFS5
GO:0050804	modulation of chemical synaptic transmission	235/5728	418/12621	4.02504e-06	0.0002657	0.000218224	235	NSG1/PFN2/VGF/RGS4/ABL1/SYP/HIP1/ITPR3/CACNG3/SNCA/SNAP25/YWHAH/INA/MAPK9/FAM107A/BDNF/KIT/SYBU/SYT12/PPP3CB/NPY5R/KMT2A/RAB3A/NEFH/MYOF/TPRG1L/NEFL/PAIP2/KIF5B/APBA2/RASGRF1/NPTN/APP/TACR1/DRD5/CDK5/DISC1/STX1B/CHRNB2/GABBR1/CALB1/GRIA3/KMO/LRRTM1/PRKCB/SYT4/SV2C/EFNB3/DAG1/CHRM1/CLSTN3/CAMKV/GRIA1/STXBP1/GUCY1B1/GRIK1/OPHN1/FYN/PCDH8/STX1A/WNT7A/TYROBP/EIF4EBP2/DNM1/PRKCG/GRIA4/ADRB2/PRKCZ/TMEM25/ADORA3/DYSF/STAU2/CPLX1/GFAP/PHF24/NTNG1/VPS35/CALB2/SYNGR1/RTN4/LGMN/FER1L5/UNC13A/GPER1/SRGN/RAP1A/YWHAG/LARGE1/GPR158/ZMYND8/PAFAH1B1/GRM2/CBLN1/SLC8A3/ARHGAP44/OXTR/SLC8A2/AKAP7/CBLN2/SV2B/RELN/KCTD13/PLCL2/GNAI2/DLGAP1/CACNG8/ACHE/ITGB1/LRRC4/STX3/GRIK2/ATP2A2/CRHR2/GRIN3A/CX3CL1/SYT1/ADORA2B/SYT11/LRP8/PRKCE/KCNQ3/PLPPR4/PSEN1/NALCN/USP8/ERC1/CSPG5/BAIAP3/ARC/DLGAP2/NETO1/ADORA1/AKAP5/SHANK2/ATAD1/SORCS3/PLK2/RASGRF2/EIF4A3/PPP3R1/SYAP1/PPFIA3/DTNBP1/SLC6A1/CHRM2/EIF2AK4/GRM8/NOG/SLC38A1/UBE3A/FXR1/GSK3B/PRKACA/CNR1/FBXO45/ADCY1/PRKN/PFN1/ADGRB1/DGKZ/PLCB1/GRIN1/LAMA2/NTRK2/BRAF/GRIN2B/DLGAP4/TUBB2B/S100B/HOMER1/DLG4/SHISA7/GRIA2/NSMF/HTR2A/ASIC1/SYNGAP1/GRM3/DBN1/RAP1B/MAP1B/APBA1/NLGN1/PPP1R9A/PTPRS/HRAS/CNTN4/BEGAIN/RIMS1/SERPINE2/ERC2/CA2/KRAS/CAMK2A/CACNG2/NLGN2/NEURL1/ITPKA/GIT1/PTEN/RAB8A/PTPRA/CAMK2B/NLGN3/SHANK1/TRIO/CDKL5/RAB3GAP1/MAPT/ABR/GRM5/NLGN4X/SCGN/SYN1/PLCL1/LZTS1/PRKAR1B/STXBP5/FBXO2/STX4/SNCG/LRRC4C/SORCS2/SYT7/SLC4A10/NCDN/USP46/PPP3CA/GRM1/CPLX3/IQSEC2/SYNE1/CELF4/PPFIA2/BRSK1
GO:0045785	positive regulation of cell adhesion	205/5728	359/12621	4.10278e-06	0.000267682	0.000219853	205	CSF1/ITPKB/CDH13/SMARCC1/LAMB2/ABL1/RUNX1/ZFHX3/PTAFR/HLX/RELL2/VSIR/C1QBP/ROCK1/IL1RL2/FOXF1/BCL6/IL4R/ITGA5/NCKAP1L/WNT10B/PLAUR/RIN2/CBFB/MAP3K8/CASS4/SYK/KIFAP3/HLA-E/HAVCR2/PREX1/THY1/ZBTB16/FLNA/APBB1IP/CD86/RET/TPM1/ITGB2/DOCK1/RUNX3/FOXO3/DOCK8/TGM2/LGALS9/PIEZO1/TESPA1/DISC1/VWC2/RREB1/EMILIN2/JUP/PTPN6/CD83/CITED2/CD4/BTN2A2/SASH3/LIMS1/CD74/ACTL6B/ARID2/LILRB1/DOCK5/EFNB3/DAG1/STK4/PCK1/TRIOBP/ITGA6/RELA/MAP4K4/LYN/TJP1/ANXA1/NID1/PTPRC/YES1/FYN/AP3B1/EFNB1/ITGB1BP1/HLA-DPB1/PRKCZ/PBRM1/CORO1A/ARID1A/SPN/LAMB1/NFKBIZ/ALOX5/BCL10/VAV1/RASAL3/CD44/HLA-DOA/RPS3/HLA-DRA/SOX13/EPB41L5/IL6ST/EBI3/IL18/DNAJA3/PHF10/ERBB2/GCNT2/NLRP3/LAMC1/COL8A1/TGFBR2/CD81/SHB/GPAM/PODXL/MYO10/PRKD2/PNP/ADGRG1/ATM/CDC42/EMP2/STX3/PYCARD/HLA-A/MTOR/KAT5/DAB2/CX3CL1/AFDN/TNFSF9/ACTB/RHOD/GLI2/CR1/PRKCE/TNFSF13B/F11R/UNC13D/CSPG5/LEF1/IFT74/ZBTB7B/EMILIN1/RRAS/VTN/FN1/S100A10/LILRB4/CDK6/ARPC2/SPOCK2/MALT1/ST3GAL4/FMN1/HLA-DMB/EFEMP2/GLI3/SHH/DUSP26/FERMT2/GSK3B/HLA-DMA/RASGRP1/MYADM/CHRD/TFRC/ACTL6A/FGA/FGG/FGB/SERPINF2/CAV1/SAA1/LAMA2/BRAF/UTRN/RSU1/AP3D1/ITGA2/CSK/SMAD3/LAMA1/ARHGEF7/MAGI1/SART1/ITGA3/FBLN2/EFNB2/CIB1/STAT5B/CTSG/ADAM9/IGFBP2/CD47/STX4/HLA-DRB1/NFAT5/ARID1B/SMARCD1/CRKL/PPP3CA/HSPD1/FLCN/EPB41L4B
GO:0051047	positive regulation of secretion	143/5728	239/12621	4.18389e-06	0.000269837	0.000221622	143	CRH/NNAT/VSNL1/PFKM/SMAD4/VIP/ADCYAP1/SCIN/MPC2/PTAFR/SNCA/SNAP25/IL4R/DNM1L/PCSK1/RAB15/SYBU/PPP3CB/RAB3A/SYK/TLR2/TGFB3/GPR68/MIF/SYTL4/IRS2/TLR4/ITGB2/TACR1/CDK5/STX1B/ATP13A2/CHRNB2/FFAR4/GABBR1/KMO/PRKCB/SYT4/S100A8/RBP4/FGR/CYBA/STXBP1/ABCG1/APBB1/SCAMP5/STX1A/TUNAR/GPLD1/LRRC8A/AQP1/GATA2/ANXA2/C2CD2L/CDK5R2/ITGAM/CD2AP/VPS35/DOC2B/MCU/ANO1/C1QTNF1/PRKAR1A/MYH10/GPER1/GPR158/TCF7L2/TFR2/OXTR/HLA-F/EDN3/GAB2/VEGFC/ACHE/ALOX12B/RAB2B/VAMP8/SMPD3/TMED10/P2RX7/DAB2/SYT1/ADORA2B/ABCC8/APBB3/PRKCE/PPIA/UNC13D/RGCC/BAIAP3/AACS/ORAI1/ADORA1/S100A10/BMP6/TREM2/RAB27B/CADPS/INHA/STAM/DTNBP1/RAB27A/SLC6A1/WLS/NPR1/HFE/MYOM1/PRKACA/RAB7A/CREB1/FGA/FGG/FGB/F2/PLCB1/SPP1/RAPGEF4/RAB3D/NLGN1/ACSL4/PSMD9/MAP2K6/SNX4/CHMP2A/GRK2/LAMP1/NLGN2/RAB8B/VPS4B/ADAM9/RAB3GAP1/AP1G1/TTN/STXBP5/FRMD4A/STX4/HLA-DRB1/SYT7/IER3IP1/ARF6/MYO18A/PFKFB2/PPP3CA
GO:0002696	positive regulation of leukocyte activation	158/5728	268/12621	4.51845e-06	0.000288103	0.000236624	158	INPP5D/ITPKB/SMARCC1/ABL1/RUNX1/PTAFR/HLX/NFATC2/VSIR/IL1RL2/BCL6/IL4R/NCKAP1L/WNT10B/CBFB/SPI1/MAP3K8/SYK/HLA-E/HAVCR2/MIF/IL15RA/IRS2/THY1/ZBTB16/CD86/TLR4/ITGB2/TIRAP/TACR1/RUNX3/FOXO3/CDKN1A/DOCK8/LGALS9/TESPA1/CHRNB2/PTPN6/CD83/MMP14/TNIP2/CD4/XRCC6/BTN2A2/HMCES/SASH3/TICAM2/CD74/ACTL6B/MYD88/ARID2/LILRB1/EFNB3/FGR/PCK1/NECTIN2/LYN/STXBP1/ANXA1/PTPRC/YES1/FYN/FCGR3A/AP3B1/TYROBP/EFNB1/GATA2/HLA-DPB1/TLR6/PRKCZ/PBRM1/CORO1A/PLPP6/ARID1A/SPN/NFKBIZ/BCL10/VAV1/RASAL3/ITGAM/HLA-DOA/BCL2/RPS3/HLA-DRA/MLH1/SOX13/IL6ST/PELI1/EBI3/IL18/IL1RL1/DNAJA3/PHF10/NLRP3/SH3KBP1/TGFBR2/CD81/HAMP/AXL/SHB/GPAM/HLA-F/AKIRIN2/CEBPA/GAB2/PNP/VAMP8/PYCARD/HLA-A/MTOR/KAT5/ADORA2B/TNFSF9/ACTB/GLI2/CR1/TP53BP1/TNFSF13B/LEF1/ZBTB7B/BTK/LILRB4/TREM2/MALT1/ZNF335/HLA-DMB/CD40/PMS2/GLI3/SHH/STAT6/HLA-DMA/RASGRP1/TFRC/ACTL6A/LBP/CAV1/CTSC/AP3D1/CSK/SLC39A10/SART1/SNX4/EFNB2/LAMP1/STAT5B/IGFBP2/AP1G1/THBS1/CD47/PRKDC/STX4/HLA-DRB1/ARID1B/SMARCD1/PPP3CA/HSPD1/TTBK1
GO:0042110	T cell activation	218/5728	385/12621	4.597e-06	0.000289818	0.000238033	218	ITPKB/SMARCC1/IL6R/TNFRSF1B/ABL1/RUNX1/ZFP36L1/TRBC2/WAS/HLX/VSIR/ICAM1/LRRC32/IL1RL2/BCL6/STAT3/NDFIP1/IL4R/NCKAP1L/CEBPB/WNT10B/KIT/ELF4/PPP3CB/CBFB/KMT2A/SPI1/MAP3K8/SYK/TRAF3IP2/HLA-E/HAVCR2/SOCS3/PREX1/CD8A/THY1/ZBTB16/ITGAL/LAPTM5/APBB1IP/CD86/CD300A/PRDX2/CGAS/MSN/LCP1/RUNX3/FOXO3/DOCK8/LGALS9/SLC11A1/TESPA1/PTPN6/CD83/DUSP3/CD4/BTN2A2/DLL4/TNFAIP8L2/SASH3/EGR1/CD74/ACTL6B/ARID2/LILRB1/SLC4A2/EFNB3/IRF1/PCK1/CHD7/KIF13B/LYN/ANXA1/ARG2/PDE5A/PTPRC/YES1/FYN/CD84/AP3B1/ZC3H12A/STOML2/FGL2/EFNB1/FOXJ1/VSIG4/RAB29/HLA-DPB1/TCIRG1/PRKCZ/PBRM1/BCL3/CORO1A/ARID1A/CYP26B1/SPN/STAT4/NFKBIZ/BCL10/VAV1/RASAL3/CBLB/PAWR/CD44/HLA-DOA/BCL2/RPS3/FOSL2/HLA-DRA/SOX13/IL6ST/PELI1/CLEC4G/ZFP36L2/EBI3/DDOST/IL18R1/IL18/CLEC4E/WDFY4/MYH9/DNAJA3/PRKAR1A/DOCK2/PHF10/PAG1/ERBB2/CD151/NLRP3/GSN/TGFBR2/CD81/SHB/GPAM/MR1/TP53/GLMN/MICB/LGALS3/PNP/PYCARD/SFTPD/HLA-A/CCND3/PIK3CG/TCF7/MTOR/P2RX7/KAT5/SOD1/RC3H1/TNFSF9/DROSHA/ACTB/CTPS1/GLI2/CR1/TNFSF13B/PSEN1/GPNMB/SOS2/FCER1G/RAC2/LEF1/ZBTB7B/THEMIS/CTSL/CAMK4/LILRB4/CDK6/MALT1/HLA-DMB/BMP4/FZD7/RAB27A/JMJD6/EIF2AK4/GLI3/SHH/HFE/STAT6/FOXP1/HLA-DMA/RASGRP1/LIG4/TNFRSF21/TFRC/ACTL6A/SCRIB/MICA/CAV1/BRAF/AP3D1/DLG1/ADAM17/CSK/PSMB10/SMAD3/SART1/EFNB2/STAT5B/CTSG/CLPTM1/IGFBP2/CUL4A/CD47/PRKDC/PRR7/TREX1/HLA-DRB1/KDELR1/ARID1B/RPS6/BAX/SMARCD1/PPP3CA/HSPD1/RABL3
GO:0002444	myeloid leukocyte mediated immunity	54/5728	76/12621	4.99266e-06	0.000311265	0.000255647	54	C3/DDX1/PTAFR/FOXF1/IL4R/KIT/SPON2/SPI1/SYK/TRAF3IP2/HLA-E/CD300A/ITGB2/MILR1/LGALS9/TUSC2/TICAM2/LAT2/MYD88/FGR/SNAP23/LYN/STXBP1/FCGR3A/CD84/TYROBP/MAVS/GATA2/ADGRE2/ITGAM/FCGR1A/PRAM1/WDR1/GAB2/FER/VAMP8/PIK3CG/CHGA/ADORA2B/UNC13D/RAC2/BTK/STXBP2/ANXA3/RASGRP1/IRAK4/F2/ADAM17/SNX4/DDX21/CTSG/PTGDS/STX4/STXBP3
GO:0072659	protein localization to plasma membrane	150/5728	253/12621	5.06092e-06	0.000312053	0.000256295	150	NSG1/ATP1B1/TNFRSF1A/FYB1/PIGW/KIF13A/NSF/RHBDF2/ACTN2/ROCK1/ABI3/AP2M1/TSPAN14/MRAP2/RAB3A/GRIP2/KIF5B/ATP6AP1/CLIP3/FLNA/PGRMC1/EPHA2/TMBIM1/NHLRC1/EPB41L3/CDK5/EHD1/JUP/GRIPAP1/MMP14/PPFIA1/EHD3/RDX/TESC/GORASP2/PPP2R5A/STXBP1/WNK1/EHD4/SYS1/PLEKHF1/ITGB1BP1/RAB11A/DPP6/PRKCZ/TTC7A/ASB3/KCNIP3/TPBG/DENND4C/LAMA5/PRKCH/VPS35/TTC8/TSPAN5/ATP2C2/IKBKB/PRAM1/GPER1/CLTC/RAP1A/LARGE1/CD81/GPR158/FGF13/EHD2/GRIP1/MYL12A/DPP10/ARHGAP44/VAMP5/PKP3/ZFYVE27/LGALS3/ITGB1/MAP7/EMP2/STX3/KCNIP4/VAMP8/ARL6IP5/RHOQ/NKD2/MACF1/EFR3B/DAB2/AFDN/ACTB/SORBS1/PRKCE/OPTN/SEC23A/RHOG/F11R/GBP1/FCHO2/RAB12/TTC7B/RACK1/PKP2/RAB40C/VAMP3/CACNB3/AKAP5/S100A10/TREM2/VTI1B/LDLRAP1/RAB3C/RAB31/RAMP3/SCN3B/RAB7A/PICALM/KCNB2/SCRIB/ZDHHC23/PLS1/DLG1/RAB3D/CSK/MYO5A/FRMD8/LRRC7/RAB3B/ITGA3/SLC4A1/CIB1/ANK1/SORL1/RAB8B/NECTIN3/NUMB/RAB13/RAB34/ATP2C1/RAB8A/ATP2B4/PALM/STX4/ANK2/CACNB2/ROCK2/STX7/TSPAN15/PACSIN1/GOLGA4/ARF6/SPTBN4/BBS1
GO:0007159	leukocyte cell-cell adhesion	167/5728	286/12621	5.43195e-06	0.00033129	0.000272095	167	ITPKB/SMARCC1/ABL1/RUNX1/PPARA/PTAFR/HLX/VSIR/ROCK1/ICAM1/LRRC32/IL1RL2/BCL6/NDFIP1/IL4R/ITGA5/NCKAP1L/CEBPB/WNT10B/CBFB/MAP3K8/ADTRP/SYK/HLA-E/HAVCR2/THY1/ZBTB16/ITGAL/LAPTM5/CD86/CD300A/PRDX2/MSN/ITGB2/RUNX3/FOXO3/DOCK8/LGALS9/TESPA1/S100A9/PECAM1/PTPN6/CD83/DUSP3/CD4/BTN2A2/TNFAIP8L2/SASH3/CD74/ACTL6B/S100A8/ASS1/ARID2/LILRB1/SLC4A2/EFNB3/IRF1/PCK1/RELA/LYN/ANXA1/WNK1/ARG2/PDE5A/PTPRC/YES1/FYN/AP3B1/ZC3H12A/FGL2/EFNB1/FOXJ1/VSIG4/HLA-DPB1/PRKCZ/PBRM1/CORO1A/ARID1A/SPN/NFKBIZ/ALOX5/BCL10/FERMT3/VAV1/STK10/RASAL3/CBLB/SELL/PAWR/CD44/HLA-DOA/RPS3/HLA-DRA/SOX13/IL6ST/PELI1/CLEC4G/EBI3/IL18/DNAJA3/PRKAR1A/PHF10/PAG1/ERBB2/NLRP3/TGFBR2/CD81/SHB/GPAM/GLMN/LGALS3/PNP/ITGB1/PYCARD/SFTPD/HLA-A/MTOR/KAT5/RC3H1/TNFSF9/ACTB/EXT1/GLI2/ADD2/CR1/TNFSF13B/F11R/GPNMB/RAC2/LEF1/ZBTB7B/SELPLG/LILRB4/MIA3/MALT1/ST3GAL4/PODXL2/HLA-DMB/BMP4/GLI3/SHH/JAM2/HFE/HLA-DMA/RASGRP1/TNFRSF21/TFRC/ACTL6A/SCRIB/LRG1/CAV1/AP3D1/DLG1/CSK/SART1/EFNB2/STAT5B/CTSG/IGFBP2/CD47/HLA-DRB1/FUT9/NFAT5/ARID1B/SMARCD1/PPP3CA/HSPD1
GO:0043300	regulation of leukocyte degranulation	29/5728	35/12621	5.60895e-06	0.000338407	0.00027794	29	PTAFR/FOXF1/IL4R/NCKAP1L/SPI1/SYK/CD300A/ITGB2/LGALS9/FGR/LYN/STXBP1/CD84/GATA2/ADGRE2/ITGAM/PRAM1/HLA-F/GAB2/FER/VAMP8/ADORA2B/UNC13D/RAC2/STXBP2/SNX4/LAMP1/AP1G1/STX4
GO:0022408	negative regulation of cell-cell adhesion	87/5728	135/12621	5.77019e-06	0.000344431	0.000282888	87	ABL1/RUNX1/PPARA/HLX/VSIR/LRRC32/BCL6/NDFIP1/IL4R/NCKAP1L/CEBPB/FXYD5/CBFB/SPI1/ADTRP/HAVCR2/GTPBP4/LAPTM5/CD86/CD300A/PRDX2/RUNX3/LGALS9/PRKG1/PTPN6/DUSP3/BTN2A2/TNFAIP8L2/CD74/RDX/ASS1/LILRB1/SLC4A2/IRF1/SWAP70/ANXA1/WNK1/ARG2/PDE5A/ZC3H12A/NOTCH1/FGL2/FOXJ1/VSIG4/SPN/CBLB/PAWR/EPB41L5/PELI1/CLEC4G/C1QTNF1/PRKAR1A/PAG1/ERBB2/JAG1/NOTCH4/ZNF703/UBASH3B/YTHDF2/PODXL/AKNA/GLMN/LGALS3/SPINT2/SFTPD/RC3H1/CR1/GPNMB/RGCC/ZBTB7B/BMP6/LILRB4/MIA3/BMP4/GLI3/SHH/HFE/TNFRSF21/MYADM/SCRIB/PLG/DLG1/SERPINE2/CTSG/MBP/NF2/HLA-DRB1
GO:0031589	cell-substrate adhesion	173/5728	298/12621	6.02697e-06	0.000355972	0.000292366	173	CSF1/CDH13/TLN1/ABL1/PRKX/RELL2/ACTN2/C1QBP/ROCK1/FOXF1/BCL6/VWA2/THBS3/FAM107A/ITGA5/RIN2/ITGB5/CASS4/MKLN1/FZD4/ADAMTS9/ANGPT2/PREX1/THY1/ITGAL/FLNA/FREM1/ITGB2/VWF/DOCK1/CDK5/ACVRL1/PXN/DISC1/PARVG/VWC2/RREB1/KANK1/JUP/DUSP3/MMP14/ITGA1/PPFIA1/LIMS1/SMAD6/RAB1A/TECTA/DOCK5/DAG1/STK4/EFNA1/TRIOBP/ITGA6/EPDR1/MAP4K4/NID1/NOTCH1/ITGB1BP1/AP1AR/PRKCZ/DDR1/CORO1A/CD34/LAMB1/FERMT3/MERTK/ITGAM/ITGB4/DMTN/SIGLEC1/LAMA5/CD44/BCL2/EPB41L5/ITGB8/BCAM/FBLN1/JAG1/GCNT2/LAMC1/COL8A1/ITGA8/AXL/EDA/SORBS3/JAM3/APOD/STON1/LIMCH1/ITGB1/CDC42/EMP2/FER/PTPRO/MACF1/DAB2/CX3CL1/TRPM7/RHOD/SORBS1/NTN4/PRKCE/PIK3CB/CCN2/LYVE1/GBP1/UNC13D/ST6GAL1/CSPG5/ITGA11/RAC2/L1CAM/PKP2/COL13A1/EMILIN1/AJUBA/VAMP3/RRAS/VTN/FN1/RADIL/S100A10/CDK6/ARPC2/SPOCK2/PKD1/TIMM10B/FMN1/FZD7/EFEMP2/SLC9A1/MYO1G/CD63/FERMT2/GSK3B/TRIP6/MYADM/FGA/FGG/FGB/VCL/PARVB/RCC2/PLG/BRAF/UTRN/RSU1/ITGAX/ITGA7/ITGA2/SRGAP2/COL1A1/TTYH1/SMAD3/ARHGEF7/ITGA3/FBLN2/ZYX/NID2/CIB1/PTEN/NF2/PTPRA/ADAM9/THBS1/CORO2B/ACTN1/ROCK2/CAMSAP3/CRKL/TAOK2/SLK/PPFIA2
GO:0002886	regulation of myeloid leukocyte mediated immunity	34/5728	43/12621	6.42861e-06	0.000375739	0.000308601	34	C3/DDX1/PTAFR/FOXF1/IL4R/SPI1/SYK/HLA-E/CD300A/ITGB2/LGALS9/TICAM2/FGR/LYN/STXBP1/CD84/TYROBP/MAVS/GATA2/ADGRE2/ITGAM/FCGR1A/PRAM1/GAB2/FER/VAMP8/ADORA2B/UNC13D/RAC2/BTK/STXBP2/SNX4/DDX21/STX4
GO:0007264	small GTPase mediated signal transduction	244/5728	439/12621	8.24682e-06	0.00047704	0.000391802	244	CSF1/RALB/ITPKB/CDH13/WASF2/NKIRAS1/ABL1/RHOV/GPR4/WAS/CHP1/ROCK1/BCL6/ARAP1/GABARAP/ARHGAP31/CGNL1/RAB15/DOK1/SYDE1/RIN2/RIT2/KANK2/NGEF/PREX1/GNA12/GNB1/WASF1/RASGRF1/MRAS/ARHGAP45/DOCK1/CDKN1A/DOCK8/TGM2/CHN1/SIPA1/FGD4/ARHGAP29/LIMK1/KANK1/ARHGEF40/PLEKHG1/STARD8/DOCK6/ARHGAP5/GPR65/ELMO1/BCAR3/RDX/ARHGAP17/CDK2/TRIM67/YWHAQ/DOCK5/RHOJ/DOCK7/SWAP70/G3BP1/ARHGAP30/MAP4K4/AUTS2/RAB30/OPHN1/RHOBTB2/RASGEF1A/CYTH4/GNA13/GDI2/ITSN1/NOTCH1/RND1/RAB33A/RUFY1/CDC42EP4/DHCR24/ARHGEF9/RABIF/FGD3/RASGRP4/MFN2/SPATA13/RAF1/VAV1/ARHGAP24/RASAL3/DENND4C/GPSM2/FGF2/MCF2/RHOC/CD2AP/KSR1/RHOB/EPS8/DIRAS3/RAP1GAP/ARHGAP20/DNAJA3/AKAP13/DOCK2/FGD2/RAB39B/SLIT2/RHEBL1/ARHGAP19/STMN1/RUNDC3A/PLEKHG5/RAP1A/RAB9B/TP53/RGL3/ARHGAP44/DOCK3/ABCA1/LPAR6/GARNL3/FGD5/RELN/KCTD13/PHACTR4/MYO9A/ARHGAP42/LPAR1/RAB21/DOK5/ITGB1/PLCE1/DOK4/ADGRG1/CHML/CDC42/RAB35/RHEB/PIK3CG/RHOQ/RFXANK/ARHGDIB/ARHGAP15/IQSEC1/ARHGEF10/HACE1/KALRN/RHOD/PREX2/PIK3CB/ARFIP2/RHOG/F11R/USP8/SOS2/G3BP2/CFL1/COL1A2/RAC2/RAB12/ARL3/HEG1/STMN3/RRAS/ARHGAP27/RASGEF1C/PSD4/PLK2/RASGRF2/RASSF1/RTKN/ARHGEF3/SYNJ2BP/IQSEC3/ADCYAP1R1/DOK6/FBXO8/NOTCH2/RHOU/RASGRP1/RALGPS1/ARHGEF25/ARHGEF19/RHOBTB1/AMOT/SHTN1/ARHGAP35/MAPRE2/GDI1/RAPGEF4/OGT/KNDC1/ARHGDIA/ARHGEF17/SRGAP3/NUP62/CDC42EP1/SYNGAP1/SRGAP2/RAP1B/NRAS/HRAS/ITGA3/FBP1/ABI2/KRAS/GRB2/TAX1BP3/CUL3/DOCK10/SCAI/RAB4A/GIT1/RGL2/RAB39A/APOC3/TRIO/PPP2CB/ABR/PSD/NUCB1/VAV2/RAB33B/RHOT2/RAB4B/SGSM3/MADD/NCKAP1/FGD1/ROCK2/DENND4B/STAMBP/CYTH2/ARHGEF11/PLEKHG3/DAB2IP/ARF6/CRKL/ARHGEF18/PLD1/FLCN/CHUK/IQSEC2/NKIRAS2/ARHGAP25/PSD3/RABL3
GO:0002831	regulation of response to biotic stimulus	207/5728	366/12621	8.82101e-06	0.000505048	0.000414806	207	GSDME/TRIM38/PAK1/GBP2/SUSD4/DTX3L/PLCG2/KLK7/ALPK1/C1QBP/FBXL2/SAMHD1/IFI16/NLRC5/YWHAZ/ERBIN/SASH1/PARP14/SPI1/NFE2L2/PARP9/SYK/TRIM5/TRAF3IP2/TLR2/EIF4E2/HLA-E/HAVCR2/POLR3C/MAPKAPK2/HCK/MIF/SEC14L1/RNF216/TRIM56/NLRC4/CD300A/TLR4/RNF135/TRIM22/PRDX2/CGAS/IRF7/CTSS/POLR3F/TIRAP/IRAK3/KLRD1/TLR5/LGALS9/OTULIN/EMILIN2/PTPN6/TRIM25/TNIP2/CFH/PSPC1/XRCC6/TRIM3/TICAM2/HLA-B/SERPING1/RBM47/NOD1/CARD8/MYD88/LILRB1/NEK7/SLAMF8/IRF1/NFKBIA/A2M/FGR/ZNFX1/PLSCR1/CYBA/MNDA/RELA/NECTIN2/LYN/PAK2/ARG2/FYN/TLR7/TNFAIP3/AP3B1/ZC3H12A/HERC5/FGL2/TYROBP/TKFC/MAVS/VSIG4/TLR10/TLR6/CASP6/SPN/NFKBIZ/BCL10/VAV1/APPL2/PIK3AP1/EVPL/PTPN1/USP27X/CASP1/MMRN2/BRCC3/SCIMP/PELI1/SLC15A3/CLEC4E/PUM1/RTN4/IKBKB/RPS19/TTLL12/HSPA1A/PPP2CA/NLRP3/UNC93B1/YTHDF2/MAPK8/MR1/MFHAS1/HLA-F/CD14/MICB/AKIRIN2/TOMM70/TLR3/ZNRF1/PYCARD/HLA-A/NINJ1/CX3CL1/TRIM21/COLEC12/SYT11/RNF26/TRAF3IP1/LRP8/CR1/PRKCE/OPTN/ECSIT/OTUD4/TLR1/LY86/BTK/IFI35/EMILIN1/TMEM126A/BIRC3/BMP6/ANKRD17/TREM2/PJA2/POLR3B/MAPKAPK3/IRF3/CD40/LILRA2/HSPA1B/EIF2AK4/OAS1/NAIP/FOXP1/UBQLN1/RASGRP1/IRAK4/EIF2AK2/IPO5/PAK3/NMI/MICA/LBP/CAV1/HPX/HMGB2/MARK4/NT5C2/HSPA8/PTPRS/TRAFD1/LYAR/MAP2K6/RBM14/PARP1/LAMP1/STAT5B/CYLD/AP1G1/SIRT2/CCDC92/PRKDC/DHX9/TREX1/HLA-DRB1/BANF1/STAT2/TBK1/DAB2IP/HSPD1/CHUK/SFPQ/HEXIM1
GO:0042130	negative regulation of T cell proliferation	35/5728	45/12621	9.2015e-06	0.000521511	0.000428327	35	VSIR/LRRC32/NDFIP1/CEBPB/HAVCR2/CD86/LGALS9/PTPN6/BTN2A2/LILRB1/SLC4A2/ARG2/PDE5A/FOXJ1/VSIG4/SPN/CBLB/PAWR/PELI1/CLEC4G/PRKAR1A/ERBB2/GLMN/SFTPD/RC3H1/CR1/GPNMB/ZBTB7B/LILRB4/BMP4/SHH/TNFRSF21/SCRIB/DLG1/HLA-DRB1
GO:0043408	regulation of MAPK cascade	266/5728	484/12621	1.0378e-05	0.000582312	0.000478264	266	GSDME/CFLAR/SMAD4/CNKSR3/INSR/PAK1/ADCYAP1/ABL1/HIPK2/LBH/UCHL1/PLCG2/RELL2/NECAB2/ROCK1/ICAM1/YWHAZ/DOK1/KIT/MECOM/PHLPP1/SASH1/NPY5R/SPI1/RIT2/CSF1R/LAMTOR3/SYK/TRIM5/TGFB3/IQGAP1/HAVCR2/MAP3K12/VRK2/THPO/NDRG4/MIF/LTBR/LAPTM5/PDGFRB/CD300A/TLR4/PRDX2/RET/RELL1/FOXO1/EPHA2/ATP6AP2/APP/TIRAP/RAP1GDS1/IRAK3/LGALS9/CSPG4/RYK/PTPN6/DUSP3/FFAR4/CD4/BTN2A2/ITGA1/DUSP1/COPS5/BCAR3/DUSP4/MID1/CD74/SPRED3/FGFR1/NOD1/TMEM106A/MYD88/NCOR1/DAG1/STK4/EFNA1/C5AR1/MAP4K4/LYN/PAK2/PAK6/PTPRC/NTRK3/SLA/FGFR2/ZC3H12A/NOTCH1/WNT7A/WDR54/ADRA1B/ZNF622/ITGB1BP1/IGF1R/PIN1/ADRA2B/ADRB2/TLR6/STK3/PRKCZ/STK38/PIK3R5/TNFAIP8L3/RAF1/PAK4/RNF41/TPBG/PTPN1/FGF2/FLT1/ERP29/CD44/SHC1/KSR1/RPS3/RASSF2/TGFBR1/SCIMP/HTR2C/FBLN1/CCR1/C1QTNF1/AKAP13/ERBB2/GADD45B/GCNT2/MAP2K1/FGF1/GPER1/FLT4/RAP1A/CD81/HYAL2/MAP3K3/PAFAH1B1/SORBS3/DUSP16/BMPER/PELI2/TPD52L1/MAP2K4/DNAJC27/MFHAS1/PRMT5/FLT3/EDN3/IGFBP6/DUSP6/DUSP2/LPAR1/GNAI2/EPHA8/PRKD2/DOK5/PLCE1/DOK4/ALOX12B/CDC42/PTPRR/TLR3/MTURN/GRIK2/PYCARD/GSTP1/SEMA7A/ARL6IP5/PIK3CG/PDCD4/SEMA6A/P2RX7/DAB2/STK39/HIPK3/CX3CL1/SOD1/PRKCE/PIK3CB/MAP3K11/PPIA/CCN2/GBP1/GPNMB/EMILIN1/RRAS/FN1/ADORA1/ANKRD6/LILRB4/TREM2/PJA2/AVPI1/TIMP3/MDFIC/ZNF675/ZDHHC17/NEK10/SYNJ2BP/CD40/BMP4/FZD7/NOX4/PRDX1/DUSP26/DOK6/RAMP3/NAIP/FERMT2/NOTCH2/RASGRP1/IGBP1/HDAC3/EIF2AK2/PAK3/PRKN/FGA/FGG/FGB/SERPINF2/AMBP/CAV1/AGT/PLCB1/NTRK2/BRAF/DLG1/GLIPR2/STK25/FGFR3/CSK/HTR2A/SYNGAP1/RAP1B/HRAS/LEMD2/CAVIN3/RIPK1/CDK5RAP3/MAP2K6/RANBP9/TENM1/MAP2K3/CIB1/GRB2/WNK2/TAOK1/PPP2R1A/CHI3L1/SORL1/PTEN/NF2/S100A12/ADAM9/CYLD/THBS1/GRM5/MAP3K5/MADD/HLA-DRB1/ROCK2/ERBB4/DAB2IP/SEMA4C/CRKL/TAOK2/GRM1/FLCN/EIF3A
GO:1903532	positive regulation of secretion by cell	134/5728	225/12621	1.15672e-05	0.000642608	0.000527786	134	CRH/NNAT/VSNL1/PFKM/SMAD4/VIP/ADCYAP1/MPC2/PTAFR/SNCA/SNAP25/IL4R/DNM1L/PCSK1/RAB15/SYBU/PPP3CB/RAB3A/SYK/TLR2/TGFB3/GPR68/MIF/SYTL4/IRS2/TLR4/ITGB2/TACR1/CDK5/STX1B/ATP13A2/CHRNB2/FFAR4/GABBR1/KMO/PRKCB/SYT4/RBP4/FGR/STXBP1/ABCG1/APBB1/SCAMP5/STX1A/TUNAR/GPLD1/LRRC8A/GATA2/ANXA2/C2CD2L/CDK5R2/ITGAM/CD2AP/VPS35/DOC2B/MCU/ANO1/C1QTNF1/PRKAR1A/MYH10/GPER1/GPR158/TCF7L2/TFR2/OXTR/HLA-F/EDN3/GAB2/VEGFC/ACHE/RAB2B/VAMP8/SMPD3/TMED10/P2RX7/DAB2/SYT1/ADORA2B/ABCC8/APBB3/PRKCE/PPIA/UNC13D/RGCC/BAIAP3/AACS/ORAI1/S100A10/BMP6/TREM2/RAB27B/CADPS/INHA/STAM/DTNBP1/RAB27A/WLS/HFE/MYOM1/PRKACA/RAB7A/CREB1/FGA/FGG/FGB/F2/PLCB1/SPP1/RAPGEF4/RAB3D/NLGN1/ACSL4/PSMD9/MAP2K6/SNX4/CHMP2A/GRK2/LAMP1/NLGN2/RAB8B/VPS4B/ADAM9/RAB3GAP1/AP1G1/TTN/STXBP5/FRMD4A/STX4/HLA-DRB1/SYT7/IER3IP1/ARF6/MYO18A/PFKFB2
GO:0051250	negative regulation of lymphocyte activation	74/5728	113/12621	1.22101e-05	0.000671677	0.000551661	74	INPP5D/RUNX1/HLX/VSIR/LRRC32/BCL6/NDFIP1/IL4R/NCKAP1L/CEBPB/CBFB/HAVCR2/LAPTM5/CD86/CD300A/PRDX2/RUNX3/LGALS9/PTPN6/DUSP3/BTN2A2/TNFAIP8L2/CD74/LILRB1/SLC4A2/IRF1/FGR/PKN1/MNDA/LYN/ANXA1/ARG2/PDE5A/TNFAIP3/ZC3H12A/FGL2/TYROBP/FOXJ1/VSIG4/SPN/MERTK/CBLB/PAWR/PELI1/CLEC4G/PRKAR1A/PAG1/ERBB2/AXL/SAMSN1/PARP3/HLA-F/GLMN/LGALS3/ATM/SFTPD/RC3H1/CR1/GPNMB/ZBTB7B/BTK/LILRB4/INHA/BMP4/GLI3/SHH/HFE/TNFRSF21/SCRIB/MICA/DLG1/CTSG/THOC1/HLA-DRB1
GO:0016079	synaptic vesicle exocytosis	60/5728	88/12621	1.24816e-05	0.000679942	0.000558449	60	PFN2/SYP/SV2A/NAPB/SNCA/SNAP25/RPH3A/SYT12/RAB3A/NAPA/TPRG1L/CDK5/STX1B/PRKCB/SYT4/SV2C/SNAP23/STXBP1/STX1A/WNT7A/CTBP2/PRKCG/DNAJC5/CPLX1/DOC2B/SYT5/DOC2A/UNC13A/SNAP29/RAP1A/SV2B/STX3/ATP2A2/P2RX7/SYT1/SYT11/SYNJ1/PSEN1/CSPG5/CADPS/PPFIA3/DTNBP1/FBXO45/SCRIB/BRAF/PIP5K1C/RAP1B/PCLO/NLGN1/RIMS1/ERC2/GIT1/RAB3GAP1/SYT2/SYN1/STXBP5/SYT7/STX2/CPLX3/PPFIA2
GO:0008360	regulation of cell shape	80/5728	124/12621	1.27359e-05	0.000687125	0.000564348	80	ALDOA/ARAP1/KIT/MKLN1/CSF1R/HCK/GNA12/TPM1/MSN/ITGB2/EPB41L3/PLXNB1/FGD4/LIMD1/RDX/PRPF40A/RHOJ/DAG1/FGR/ANXA1/SYNE3/GNA13/FMNL3/FYN/CDC42EP4/CORO1A/FGD3/DMTN/FGD6/EPS8/MYH9/FGD2/MYH10/STRIP2/SH3KBP1/CFAP410/PLXNA4/MYL12A/WDR1/FGD5/MYO10/LPAR1/PLXNB2/PHIP/RHOQ/ARHGAP15/FBLIM1/BRWD3/COCH/RHOG/F11R/FN1/HEXB/PLXNC1/ATP10A/FERMT2/RHOU/PARVB/F2/ARHGAP35/MYH14/EPB42/ITGA7/DLG1/CDC42EP1/FMNL1/PLXNA2/PLXNA1/PLXNA3/WASF3/ERMN/NF2/FMNL2/MYL12B/PALM/FGD1/ARHGEF18/TAOK2/PLXNB3/PALMD
GO:1903131	mononuclear cell differentiation	194/5728	342/12621	1.30469e-05	0.000695978	0.00057162	194	CSF1/SLC25A5/INPP5D/ITPKB/NFATC1/SMARCC1/IL6R/ABL1/RUNX1/ZFP36L1/PLCG2/HLX/VSIR/IL1RL2/BCL6/STAT3/NDFIP1/IL4R/IFI16/NCKAP1L/CEBPB/WNT10B/KIT/PPP3CB/CBFB/KMT2A/SPI1/CSF1R/SYK/TRAF3IP2/SOCS3/GPR68/PREX1/IL15RA/CD8A/IRF2BP2/LTBR/ZBTB16/CD86/PRDX2/IRF7/RUNX3/FOXO3/LGALS9/BLNK/TESPA1/PTPN6/CD83/MMP14/TCF3/CD4/XRCC6/BTN2A2/DLL4/SASH3/TUSC2/EGR1/CD74/ACTL6B/HLA-B/ARID2/LILRB1/SLC4A2/SLAMF8/IRF1/PCK1/NFAM1/CHD7/LYN/ANXA1/PTPRC/AP3B1/ZC3H12A/FGL2/MFNG/LRRC8A/FOXJ1/TCIRG1/PRKCZ/PBRM1/BCL3/ARID1A/CYP26B1/SPN/STAT4/NFKBIZ/VAV1/MERTK/RNF41/FZD9/HLA-DOA/BCL2/FOSL2/HLA-DRA/SOX13/CLEC4G/ITGB8/ZFP36L2/IL18R1/IL18/CLEC4E/MYH9/LYL1/IKZF1/HDAC4/DNAJA3/TMEM176B/DOCK2/PHF10/ERBB2/NLRP3/KLF6/CMTM7/TGFBR2/AXL/SHB/DNAJB9/TMEM176A/MR1/PIR/TP53/FLT3/YY1/PLCL2/PNP/ITGB1/ATM/BATF2/HHEX/TCF7/MTOR/ST3GAL1/IRF8/KAT5/DLL1/SOD1/RC3H1/PHF14/TNFSF9/DROSHA/ACTB/GLI2/CR1/TNFSF13B/PSEN1/ZBTB46/SOS2/FCER1G/LEF1/ZBTB7B/THEMIS/BTK/CTSL/CAMK4/ACIN1/LILRB4/TREM2/CDK6/MALT1/INHA/BATF3/BMP4/FZD7/JMJD6/GLI3/SHH/STAT6/FOXP1/NOTCH2/RASGRP1/LIG4/HDAC9/ACTL6A/TPD52/APCS/BRAF/AP3D1/ADAM17/SLC39A7/SART1/THOC5/STAT5B/DOCK10/CLPTM1/PRKDC/PRR7/HLA-DRB1/KDELR1/ARID1B/RPS6/ITFG2/BAX/SMARCD1/RABL3
GO:1902105	regulation of leukocyte differentiation	139/5728	235/12621	1.3148e-05	0.000695978	0.00057162	139	CSF1/TOB2/INPP5D/ITPKB/SMARCC1/ABL1/RUNX1/ZFP36L1/C1QC/HLX/VSIR/IL1RL2/BCL6/NDFIP1/IL4R/LILRB3/NCKAP1L/CEBPB/WNT10B/CBFB/SPI1/SYK/GPR68/IL15RA/ZBTB16/CD86/TLR4/PRDX2/IRF7/RUNX3/FOXO3/LGALS9/TESPA1/PTPN6/CD83/MMP14/CD4/HCLS1/XRCC6/BTN2A2/SASH3/CD74/ACTL6B/HLA-B/ARID2/LILRB1/SLC4A2/SLAMF8/IRF1/TESC/PCK1/NFAM1/LYN/ANXA1/PTPRC/AP3B1/ZC3H12A/FGL2/TYROBP/TAL1/FOXJ1/GATA2/PRKCZ/PBRM1/ARID1A/MITF/CYP26B1/NFKBIZ/RNF41/HLA-DOA/RASSF2/HLA-DRA/SOX13/CLEC4G/ZFP36L2/IL18/CCR1/TMEM176B/PHF10/ERBB2/EVI2B/NLRP3/UBASH3B/TGFBR2/AXL/GPR137B/SHB/TMEM176A/ERFE/PNP/TLR3/TCF7/MTOR/TNFRSF11B/KAT5/SOD1/RC3H1/TNFSF9/DROSHA/ACTB/GLI2/CR1/ZBTB46/SOS2/LEF1/ZBTB7B/BTK/CAMK4/ACIN1/LILRB4/LRRC17/TREM2/CDK6/CD101/MALT1/INHA/ZNF675/BMP4/GLI3/SHH/FOXP1/NOTCH2/RASGRP1/ACTL6A/CREB1/APCS/BRAF/AP3D1/PF4/SART1/RIPK1/STAT5B/CLPTM1/CUL4A/PRKDC/HLA-DRB1/ARID1B/SMARCD1/PPP3CA
GO:0006898	receptor-mediated endocytosis	128/5728	214/12621	1.34168e-05	0.000703568	0.000577854	128	RALB/RIN3/INSR/C3/HIP1/PLCG2/CACNG3/STON2/SNCA/FCHSD2/SNAP25/NECAB2/AP2M1/HSPG2/MKLN1/SYK/STAB1/WASF1/ITGB2/CXCL16/LRPAP1/AP1S1/INPP5F/LRRTM1/LILRB1/SNX9/GRIA1/RABEPK/DNM2/OPHN1/ITSN1/WDR54/DNM1/LDLRAD3/ANXA2/ADRB2/ITGAM/SIGLEC1/ITSN2/NEDD4/PPT1/IGF2R/FCGR1A/MSR1/CLTC/CD81/NEU3/SNAP91/CCDC32/TFR2/CD14/LPAR1/STON1/RAB21/CACNG8/ACHE/ITGB1/GRK3/M6PR/PI4KB/SFTPD/VAC14/CLTA/DAB2/DLL1/DNAJC6/VLDLR/PIK3CB/LYVE1/HPCA/FCHO2/FCER1G/ARC/CTSL/VTN/LDLR/ARHGAP27/LILRB4/ATAD1/ADM/APLN/LDLRAP1/SNX1/PPP3R1/RAB31/DTNBP1/HFE/RAMP3/CD63/UBQLN2/MICALL1/PICALM/LRP2/TFRC/SCRIB/BMP2K/CAV1/PDLIM7/CLU/AAK1/DLG4/PIP5K1C/MRC1/DNM3/SGIP1/EPS15/APOC2/EFNB2/AP2A1/AP2A2/GRK2/GRB2/SH3GL3/CACNG2/AP2B1/SORL1/NUMB/LRP1B/SCARB2/APOC3/NLGN3/CLTB/DGKD/TF/ANKRD13A/ARF6/TBC1D5/SYNE1
GO:0043123	positive regulation of canonical NF-kappaB signal transduction	102/5728	165/12621	1.4293e-05	0.000742574	0.00060989	102	SLC20A1/TNFRSF1A/TRIM38/CFLAR/DDX1/ABL1/TERF2IP/ALPK1/HMOX1/UBE2N/NDFIP1/TRIM5/TRAF3IP2/ECM1/LTBR/FLNA/TAB2/TLR4/TRIM22/TIRAP/GAPDH/LGALS9/TNFRSF10B/TRIM25/TNIP2/CD4/PRKCB/TICAM2/BRD4/CD74/NOD1/TMEM106A/MYD88/PPP5C/RELA/FYN/MAVS/TLR6/BCL10/RHOC/CASP1/PELI1/BST2/AKAP13/TRAF5/TRIM8/GPRC5B/IKBKB/PLEKHG5/LITAF/IKBKG/MAP3K3/EDA/PELI2/CASP10/LURAP1L/LPAR1/PIM2/TLR3/CX3CL1/SLC44A2/NEK6/TRIM21/TRIM32/GJA1/PRKCE/CUL1/LAMTOR5/AJUBA/BIRC3/ANKRD17/APOL3/PLK2/REL/MALT1/TFG/GOLT1B/ZDHHC17/IRF3/CD40/CCDC22/TRIM13/WLS/NDFIP2/IRAK4/TFRC/PRKN/S100A4/DHX15/S100B/NUP62/TRADD/RIPK1/PARP1/DDX21/ATP2C1/S100A12/HLA-DRB1/TMEM9B/TBK1/CTH/CHUK
GO:0045089	positive regulation of innate immune response	144/5728	245/12621	1.47257e-05	0.000758035	0.000622589	144	PAK1/GBP2/PLCG2/ALPK1/C1QBP/FBXL2/IFI16/NLRC5/ERBIN/SPI1/PARP9/SYK/TRIM5/TLR2/HLA-E/HAVCR2/POLR3C/MAPKAPK2/HCK/SEC14L1/TRIM56/NLRC4/CD300A/TLR4/RNF135/CGAS/IRF7/CTSS/POLR3F/TIRAP/IRAK3/KLRD1/TLR5/OTULIN/TRIM25/TNIP2/PSPC1/XRCC6/TRIM3/TICAM2/RBM47/NOD1/CARD8/MYD88/NEK7/IRF1/NFKBIA/ZNFX1/PLSCR1/CYBA/MNDA/RELA/NECTIN2/LYN/PAK2/FYN/TLR7/TNFAIP3/AP3B1/TYROBP/TKFC/MAVS/TLR10/TLR6/CASP6/NFKBIZ/BCL10/VAV1/APPL2/PIK3AP1/USP27X/CASP1/BRCC3/SCIMP/PELI1/SLC15A3/CLEC4E/PUM1/RTN4/IKBKB/RPS19/HSPA1A/PPP2CA/NLRP3/UNC93B1/MAPK8/MFHAS1/HLA-F/CD14/AKIRIN2/TOMM70/TLR3/ZNRF1/PYCARD/NINJ1/COLEC12/PRKCE/ECSIT/OTUD4/TLR1/BTK/IFI35/TMEM126A/BIRC3/ANKRD17/TREM2/PJA2/POLR3B/MAPKAPK3/IRF3/CD40/LILRA2/HSPA1B/OAS1/NAIP/UBQLN1/RASGRP1/IRAK4/EIF2AK2/IPO5/PAK3/NMI/LBP/CAV1/HPX/HMGB2/MARK4/HSPA8/PTPRS/MAP2K6/RBM14/LAMP1/STAT5B/CYLD/AP1G1/SIRT2/PRKDC/DHX9/TBK1/DAB2IP/HSPD1/CHUK/SFPQ/HEXIM1
GO:0003012	muscle system process	186/5728	327/12621	1.56296e-05	0.000791116	0.000649759	186	NFATC1/ATP1B1/TNFRSF1A/CFLAR/RGS4/SMAD4/ANXA6/TNFRSF1B/TMOD3/CALM3/PPARA/PTAFR/HMOX1/STC1/BECN1/ROCK1/ALDOA/KCNE4/KIT/CALD1/PARP2/MYOF/DTNA/CACNB1/GRIP2/ATP1A1/FLNA/HEY2/TPM1/FOXO1/TACR1/RAP1GDS1/FOXO3/PDLIM5/HTR7/SMAD5/KLF15/CTNNA3/JUP/PRKG1/NOS3/CHRNB2/CASQ1/LMOD1/SMPX/SYNM/INPP5F/EHD3/DOCK5/DAG1/PPP1R13L/CYBA/MYL5/SELENON/TPM3/PAK2/VPS54/ARG2/PDE5A/APBB1/ZC3H12A/NOTCH1/TBX3/ADRA1B/JARID2/SCN2B/KCNE3/ADRA2B/ADRB2/ASB3/KCNJ2/SUMO1/CRYAB/IL6ST/SCN4B/HDAC4/SMTN/TBX2/MKKS/LMNA/GPER1/GSN/RNF207/LARGE1/FGF13/GLRX3/ANKRD2/MAP2K4/SLC8A3/OXTR/KCNN2/EDN3/TMEM38A/CCDC78/YY1/ARHGAP42/TOMM70/FGF12/PLCE1/CAMTA2/ACTA1/CALM1/ATP2A2/PIK3CG/MTOR/CHGA/KCNQ1/TRPC3/SOD1/CALM2/ADORA2B/GJA1/ABCC8/PKP2/ABCC9/AKAP9/ADORA1/MYL3/TRIM72/MLIP/CHRM2/CNN1/SLC9A1/GSTO1/TCAP/FOXP1/PRKACA/FBXO32/SCN3B/SCN5A/TRDN/KCNB2/CAV1/AGT/MYH14/GSK3A/DES/CLIC2/TPM2/UTRN/ASPH/MYH11/DSC2/HOMER1/ITGA2/DLG1/SSPN/NUP155/HTR2A/MYL9/DMD/SMAD3/TPM4/MAP2K6/MAP2K3/GRK2/PARP1/KCNJ3/IGFBP5/CAMK2D/GNAO1/ATP2B1/LMCD1/NEDD4L/DSP/CAMK2B/PDE4D/ATP2B4/MYLK/TTN/ANK2/CACNB2/ROCK2/SNTB1/ARHGEF11/PABPN1/CKMT2/APBB2/PPP3CA/CAMK2G/CACNA2D1/SCO2/HCN4/TMOD2/GAA/CHUK
GO:0040017	positive regulation of locomotion	246/5728	446/12621	1.58201e-05	0.000791116	0.000649759	246	CSF1/ATP5F1B/SCG2/CDH13/SP1/IL6R/F7/ATP5F1A/INSR/PAK1/ABL1/CFAP20/ATOH8/PLCG2/PTAFR/HMOX1/VSIR/C1QBP/ICAM1/FOXF1/STAT3/ADAMTS1/GPSM3/FAM107A/ITGA5/DNM1L/NCKAP1L/SRPX2/KIT/NIPBL/SYDE1/RIN2/SASH1/SPI1/NFE2L2/STAT5A/CASS4/CSF1R/FZD4/FGF9/CD99L2/SYNE2/PREX1/GAB1/IRS2/SEMA3F/THY1/FLNA/MYO1C/PDGFRB/TLR4/RET/EPHA2/IL1R1/APP/TIRAP/DOCK1/TACR1/DOCK8/LGALS9/CXCL16/PECAM1/RREB1/ZNF609/NOS3/ARHGAP5/MMP14/NRP2/CCDC25/CD74/SMURF2/CPNE3/RDX/FGFR1/DOCK5/RHOJ/STK4/FGR/DOCK7/C5AR1/ITGA6/SWAP70/GPI/MDM2/C3AR1/MAP4K4/LYN/TJP1/ANXA1/WNK1/PTPRC/NTRK3/S100A11/ZC3H12A/NOTCH1/WNT7A/SMO/GPLD1/AQP1/ITGB1BP1/HSPB1/RAB11A/IGF1R/GATA2/CORO1A/ANO6/SPN/LAMB1/CMKLR1/FERMT3/ADAM10/SRGAP2C/TPBG/FGF2/FLT1/MMP2/SOX9/RHOC/DMTN/BCL2/RHOB/TGFBR1/EPB41L5/VPS35/PAX6/DAAM2/CCR1/CAVIN1/MCU/SIRT1/CD151/SLIT2/RTN4/LGMN/GCNT2/ZNF703/FGF1/GPER1/FLT4/ELP3/HDAC7/TGFBR2/MAP3K3/ELP6/PODXL/DDR2/JAM3/EDN3/RELN/LGALS3/LPAR1/VEGFC/GNAI2/PRKD2/FOXO4/ITGB1/IL16/ATM/CDC42/FER/STX3/PYCARD/SEMA7A/PIK3CG/MTOR/SEMA6A/DAB2/STK39/IQSEC1/CX3CL1/TRIM32/RHOD/SEMA5B/PRKCE/PIK3CB/CDH5/LYVE1/GPNMB/RAC2/LEF1/RACK1/PGF/RRAS/VTN/FN1/SPARC/TREM2/PLK2/MIA3/SPOCK2/PLAA/CEMIP/ANXA3/CD40/BMP4/PDCD6/JAM2/FERMT2/FOXP1/TRIP6/MYADM/HDAC9/SHTN1/LBP/CAV1/PFN1/AGT/PLG/SUN2/MAPRE2/ITGAX/DDRGK1/ITGA2/ADAM17/GLIPR2/NSMF/TRADD/COL1A1/SMAD3/ARHGEF7/HRAS/ITGA3/AGO2/MAP2K3/CIB1/IGFBP5/ACVR1B/NUMB/MOSPD2/ADAM9/PLP1/THBS1/CD47/MYLK/TF/STX4/ROCK2/DAB2IP/SEMA4C/ARF6/CRKL/PPP3CA/EPB41L4B/ELP5/PHPT1/RUFY3
GO:0050830	defense response to Gram-positive bacterium	34/5728	44/12621	1.59323e-05	0.000791116	0.000649759	34	SEH1L/GBP2/TLR2/CASP4/HLA-E/HAVCR2/PPP1R11/EPHA2/TIRAP/NOD1/MYD88/FGR/C5AR1/RNASE6/IL18/GSDMD/MR1/PYCARD/HLA-A/CHGA/P2RX7/DROSHA/RPL39/CRP/LBP/HMGB2/LYZ/KRT6A/ADAM17/DEFA1B/CTSG/FAU/TBK1/RNASE1
GO:0141060	disruption of anatomical structure in another organism	34/5728	44/12621	1.59323e-05	0.000791116	0.000649759	34	GBP2/SYK/GAPDH/TUSC2/APOL1/MYD88/RPS19/C7/HAMP/MICB/CHGA/P2RX7/NINJ1/NOS2/GBP1/GNLY/MICA/C9/CFHR2/C8A/C5/C6/F2/LYZ/KRT6A/HMGN2/USP7/PF4/DEFA1B/CTSG/C8G/S100A12/CSNK2B/DCD
GO:0045621	positive regulation of lymphocyte differentiation	67/5728	101/12621	1.6485e-05	0.000811382	0.000666404	67	INPP5D/ITPKB/SMARCC1/RUNX1/HLX/VSIR/IL1RL2/BCL6/IL4R/NCKAP1L/WNT10B/CBFB/SPI1/SYK/IL15RA/ZBTB16/CD86/RUNX3/FOXO3/LGALS9/TESPA1/CD83/MMP14/XRCC6/BTN2A2/SASH3/CD74/ACTL6B/ARID2/PCK1/ANXA1/PTPRC/AP3B1/PRKCZ/PBRM1/ARID1A/NFKBIZ/HLA-DRA/SOX13/IL18/PHF10/NLRP3/TGFBR2/AXL/SHB/PNP/KAT5/TNFSF9/ACTB/GLI2/CR1/LEF1/ZBTB7B/BTK/LILRB4/MALT1/GLI3/SHH/RASGRP1/ACTL6A/AP3D1/SART1/STAT5B/PRKDC/HLA-DRB1/ARID1B/SMARCD1
GO:0050878	regulation of body fluid levels	157/5728	271/12621	1.86687e-05	0.000910871	0.000748116	157	TLN1/F7/VIP/FIBP/PLCG2/WAS/PLAUR/SLC29A1/NFE2L2/STAT5A/ADTRP/SYK/TRAF3IP2/FLI1/GNA12/NME1/FLNA/TLR4/PRDX2/CLIC1/HPS5/GNAS/VWF/EMILIN2/PRKG1/NOS3/PTPN6/SERPINA1/SERPING1/METAP1/PLSCR1/CYBA/CHRM1/GPI/LYN/STXBP1/PEAR1/WNK1/CDO1/GNA13/AP3B1/NCOA1/AQP1/HSPB1/ADRA2B/ANXA2/DDR1/MLLT6/ANO6/FERMT3/ENTPD1/VAV1/MERTK/DMTN/CSRP1/FOSL2/CD59/LMAN1/IL6ST/FBLN1/BTC/MYH9/ANO1/C1QTNF1/F8/PLEK/MYO5B/TFPI/PAPSS2/UBASH3B/HYAL2/AXL/MYL12A/OXTR/MTX1/GNAI2/PRICKLE1/HSD11B2/ALOX12B/HK2/EMP2/VAMP8/PIK3CG/PTPRO/GGCX/STK39/ANXA5/DGKQ/ACTB/EXT1/PAFAH2/PRKCE/PIK3CB/PPIA/F11R/DGKB/FCER1G/NPR3/ZBTB7B/HEG1/EMILIN1/VTN/ADORA1/ADM/APLN/ST3GAL4/CTNS/CD40/DTNBP1/RAB27A/NPR1/HPS6/SHH/PRKACA/AK3/CREB1/FGA/FGG/FGB/SERPINF2/VCL/PROS1/KNG1/CAV1/SERPINC1/F13A1/SAA1/F2/DGKZ/PLG/ITGA2/APOH/TUBB1/CYP4F11/MYL9/PF4/KRT1/DGKH/SLC4A1/SERPINE2/HBB/STAT5B/SERPIND1/NEURL1/CTSG/DGKG/DGKD/THBS1/VAV2/CORO2B/CAD/ERBB4/USF2/AQP4/PPP3CA/STXBP3/APLNR
GO:0050851	antigen receptor-mediated signaling pathway	86/5728	136/12621	1.9323e-05	0.00093265	0.000766004	86	INPP5D/EIF2B3/FYB1/ABL1/PLCG2/TRBC2/NFATC2/UBE2N/NCKAP1L/SYK/CD8A/THY1/LAPTM5/CD300A/KLHL6/BLNK/TESPA1/PTPN6/DUSP3/BTN2A2/PRKCB/LAT2/NFKBIA/NFAM1/MNDA/RELA/NECTIN2/ELF1/LYN/WNK1/PTPRC/FYN/ZC3H12A/STOML2/RAB29/HLA-DPB1/CMTM3/BTN2A1/NFKBIZ/BCL10/CBLB/PAWR/NFKB1/BCL2/RPS3/FOSL2/PRKCH/EIF2B1/IKBKB/PRAM1/IKBKG/CD81/EIF2B2/SHB/LGALS3/PLCL2/PRKD2/HLA-A/RC3H1/PSEN1/GBP1/THEMIS/BTK/CACNB3/LILRB4/MALT1/FOXP1/KHDRBS1/TNFRSF21/DGKZ/BRAF/CSK/SLC39A10/HRAS/SPG21/GRB2/MOG/PDE4D/EIF2B5/HLA-DRB1/IGHA1/BAX/CRKL/PHPT1/IGHG4/IGHG2
GO:0019646	aerobic electron transport chain	51/5728	73/12621	1.95395e-05	0.00093265	0.000766004	51	UQCRC2/UQCRFS1/NDUFAB1/COX5A/SDHB/ISCU/SNCA/NDUFS4/NDUFB3/NDUFB6/NDUFA4/CYC1/NDUFA10/CYCS/DLD/UQCRC1/COX7B/NDUFA5/NDUFS3/NDUFV1/NDUFC2/NDUFA8/NDUFB5/NDUFA6/NDUFAF1/UQCRHL/NDUFB2/NDUFB10/COX7A2/NDUFS1/UQCRH/NDUFS6/UQCRQ/NDUFS2/SDHD/NDUFA2/COX4I1/NDUFS8/SDHA/NDUFV3/NDUFA3/COX7A2L/COX6A1/COX6C/UQCR11/NDUFA9/NDUFC1/COX7C/SDHAF2/NDUFS7/NDUFS5
GO:0031640	killing of cells of another organism	32/5728	41/12621	1.978e-05	0.00093265	0.000766004	32	GBP2/SYK/GAPDH/TUSC2/APOL1/MYD88/RPS19/C7/HAMP/MICB/CHGA/P2RX7/NINJ1/NOS2/GBP1/GNLY/MICA/C9/CFHR2/C8A/C5/C6/F2/LYZ/KRT6A/HMGN2/PF4/DEFA1B/CTSG/C8G/S100A12/DCD
GO:0141061	disruption of cell in another organism	32/5728	41/12621	1.978e-05	0.00093265	0.000766004	32	GBP2/SYK/GAPDH/TUSC2/APOL1/MYD88/RPS19/C7/HAMP/MICB/CHGA/P2RX7/NINJ1/NOS2/GBP1/GNLY/MICA/C9/CFHR2/C8A/C5/C6/F2/LYZ/KRT6A/HMGN2/PF4/DEFA1B/CTSG/C8G/S100A12/DCD
GO:0019731	antibacterial humoral response	19/5728	21/12621	2.03321e-05	0.000947558	0.000778248	19	KLK7/SPON2/HLA-E/RNASE6/EVPL/HLA-A/WFDC2/NCR3LG1/RPL39/FGA/FGB/DEFA1B/CTSG/FAU/TF/IGHA1/JCHAIN/IGHG4/IGHG2
GO:0007162	negative regulation of cell adhesion	132/5728	223/12621	2.04339e-05	0.000947558	0.000778248	132	ATP5F1B/CDH13/ABL1/RUNX1/PPARA/HLX/VSIR/LRRC32/BCL6/NDFIP1/IL4R/FAM107A/NCKAP1L/CEBPB/HSPG2/FXYD5/CBFB/SPI1/ADTRP/FZD4/HAVCR2/GTPBP4/ANGPT2/LAPTM5/CD86/CD300A/PRDX2/PLXNB1/RUNX3/ACVRL1/SIPA1/LGALS9/KANK1/PRKG1/PTPN6/DUSP3/MMP14/BTN2A2/TNFAIP8L2/DUSP1/CD74/RDX/ASS1/LILRB1/SLC4A2/IRF1/SWAP70/MAP4K4/ANXA1/WNK1/ARG2/PDE5A/PTPRC/ZC3H12A/NOTCH1/RND1/FGL2/ITGB1BP1/AP1AR/FOXJ1/VSIG4/SPN/ADAM10/MMP2/CBLB/DMTN/PAWR/MUC1/EPB41L5/PELI1/CLEC4G/FBLN1/C1QTNF1/PRKAR1A/PAG1/ERBB2/JAG1/NOTCH4/GCNT2/ZNF703/UBASH3B/YTHDF2/PLXNA4/PODXL/AKNA/GLMN/JAM3/LGALS3/APOD/SPINT2/PLXNB2/SFTPD/SEMA6A/PTPRO/CX3CL1/RC3H1/CR1/GBP1/GPNMB/RGCC/ZBTB7B/BMP6/LILRB4/PLXNC1/MIA3/BMP4/FZD7/GLI3/SHH/HFE/TNFRSF21/MYADM/SCRIB/KNG1/RCC2/PLG/TGFBI/DLG1/COL1A1/PLXNA2/PLXNA1/SERPINE2/PLXNA3/CTSG/MBP/PTEN/NF2/THBS1/CORO2B/HLA-DRB1/TNC/PLXNB3
GO:0019882	antigen processing and presentation	56/5728	82/12621	2.244e-05	0.00103206	0.000847647	56	WAS/ICAM1/HLA-E/CD8A/CTSS/SLC11A1/CD74/HLA-B/TAP1/RAB6A/NOD1/DNM2/AP3B1/FGL2/RAB33A/HLA-DPB1/HLA-DOA/HLA-DRA/WDFY4/PSMB8/FCGR1A/ARL8B/IKBKB/LGMN/UNC93B1/MR1/HLA-F/MICB/RAB35/PYCARD/HLA-A/EXT1/FCER1G/SAR1B/CTSL/TREM2/MFSD6/HLA-C/PSME1/RAB3C/HLA-DMB/RAB27A/HFE/HLA-DMA/MICA/IFI30/RAB32/AP3D1/TAP2/RAB3B/RAB4A/RAB8B/RAB34/THBS1/TREX1/HLA-DRB1
GO:0042098	T cell proliferation	89/5728	142/12621	2.30771e-05	0.00105273	0.000864624	89	TNFRSF1B/ABL1/VSIR/LRRC32/BCL6/NDFIP1/NCKAP1L/CEBPB/ELF4/PPP3CB/SYK/HLA-E/HAVCR2/CD86/PRDX2/MSN/DOCK8/LGALS9/SLC11A1/PTPN6/BTN2A2/SASH3/LILRB1/SLC4A2/IRF1/ANXA1/ARG2/PDE5A/PTPRC/FYN/EFNB1/FOXJ1/VSIG4/HLA-DPB1/CORO1A/SPN/RASAL3/CBLB/PAWR/RPS3/IL6ST/PELI1/CLEC4G/EBI3/IL18/DNAJA3/PRKAR1A/DOCK2/ERBB2/CD151/TGFBR2/CD81/GPAM/TP53/GLMN/LGALS3/PNP/PYCARD/SFTPD/HLA-A/CCND3/PIK3CG/P2RX7/RC3H1/TNFSF9/CTPS1/CR1/TNFSF13B/GPNMB/SOS2/RAC2/ZBTB7B/LILRB4/MALT1/HLA-DMB/BMP4/SHH/RASGRP1/TNFRSF21/TFRC/SCRIB/DLG1/PSMB10/STAT5B/IGFBP2/HLA-DRB1/RPS6/BAX/PPP3CA
GO:2000147	positive regulation of cell motility	240/5728	436/12621	2.40834e-05	0.00108977	0.000895053	240	CSF1/ATP5F1B/CDH13/SP1/IL6R/F7/ATP5F1A/INSR/PAK1/ABL1/CFAP20/ATOH8/PLCG2/PTAFR/HMOX1/VSIR/C1QBP/ICAM1/FOXF1/STAT3/ADAMTS1/GPSM3/FAM107A/ITGA5/DNM1L/NCKAP1L/SRPX2/KIT/NIPBL/SYDE1/RIN2/SASH1/SPI1/NFE2L2/STAT5A/CASS4/CSF1R/FZD4/FGF9/CD99L2/SYNE2/PREX1/GAB1/IRS2/SEMA3F/THY1/FLNA/MYO1C/PDGFRB/TLR4/RET/EPHA2/IL1R1/APP/TIRAP/DOCK1/TACR1/DOCK8/LGALS9/CXCL16/PECAM1/RREB1/ZNF609/NOS3/ARHGAP5/MMP14/NRP2/CCDC25/CD74/SMURF2/CPNE3/RDX/FGFR1/DOCK5/RHOJ/STK4/FGR/DOCK7/C5AR1/ITGA6/SWAP70/GPI/MDM2/C3AR1/MAP4K4/LYN/TJP1/ANXA1/WNK1/PTPRC/NTRK3/S100A11/ZC3H12A/NOTCH1/WNT7A/SMO/GPLD1/AQP1/ITGB1BP1/HSPB1/RAB11A/IGF1R/GATA2/CORO1A/ANO6/SPN/LAMB1/CMKLR1/FERMT3/ADAM10/SRGAP2C/FGF2/FLT1/MMP2/SOX9/RHOC/DMTN/BCL2/RHOB/TGFBR1/EPB41L5/PAX6/DAAM2/CCR1/CAVIN1/MCU/SIRT1/CD151/RTN4/LGMN/GCNT2/ZNF703/FGF1/GPER1/FLT4/ELP3/HDAC7/TGFBR2/MAP3K3/ELP6/PODXL/DDR2/JAM3/EDN3/RELN/LGALS3/LPAR1/VEGFC/GNAI2/PRKD2/FOXO4/ITGB1/ATM/CDC42/FER/PYCARD/SEMA7A/PIK3CG/MTOR/SEMA6A/DAB2/STK39/IQSEC1/CX3CL1/TRIM32/RHOD/SEMA5B/PRKCE/PIK3CB/CDH5/LYVE1/GPNMB/RAC2/LEF1/RACK1/PGF/RRAS/VTN/FN1/SPARC/TREM2/PLK2/MIA3/SPOCK2/PLAA/CEMIP/ANXA3/CD40/BMP4/PDCD6/JAM2/FERMT2/FOXP1/TRIP6/MYADM/HDAC9/SHTN1/LBP/CAV1/PFN1/AGT/PLG/SUN2/MAPRE2/ITGAX/DDRGK1/ITGA2/ADAM17/GLIPR2/NSMF/TRADD/COL1A1/SMAD3/ARHGEF7/HRAS/ITGA3/AGO2/MAP2K3/CIB1/IGFBP5/ACVR1B/NUMB/MOSPD2/ADAM9/PLP1/THBS1/CD47/MYLK/TF/STX4/ROCK2/DAB2IP/SEMA4C/ARF6/CRKL/PPP3CA/EPB41L4B/ELP5/PHPT1/RUFY3
GO:0050868	negative regulation of T cell activation	57/5728	84/12621	2.54866e-05	0.00114404	0.000939626	57	RUNX1/HLX/VSIR/LRRC32/BCL6/NDFIP1/IL4R/NCKAP1L/CEBPB/CBFB/HAVCR2/LAPTM5/CD86/CD300A/PRDX2/RUNX3/LGALS9/PTPN6/DUSP3/BTN2A2/TNFAIP8L2/CD74/LILRB1/SLC4A2/IRF1/ANXA1/ARG2/PDE5A/ZC3H12A/FGL2/FOXJ1/VSIG4/SPN/CBLB/PAWR/PELI1/CLEC4G/PRKAR1A/PAG1/ERBB2/GLMN/LGALS3/SFTPD/RC3H1/CR1/GPNMB/ZBTB7B/LILRB4/BMP4/GLI3/SHH/HFE/TNFRSF21/SCRIB/DLG1/CTSG/HLA-DRB1
GO:1903038	negative regulation of leukocyte cell-cell adhesion	62/5728	93/12621	2.67667e-05	0.00119197	0.000978986	62	RUNX1/PPARA/HLX/VSIR/LRRC32/BCL6/NDFIP1/IL4R/NCKAP1L/CEBPB/CBFB/ADTRP/HAVCR2/LAPTM5/CD86/CD300A/PRDX2/RUNX3/LGALS9/PTPN6/DUSP3/BTN2A2/TNFAIP8L2/CD74/ASS1/LILRB1/SLC4A2/IRF1/ANXA1/WNK1/ARG2/PDE5A/ZC3H12A/FGL2/FOXJ1/VSIG4/SPN/CBLB/PAWR/PELI1/CLEC4G/PRKAR1A/PAG1/ERBB2/GLMN/LGALS3/SFTPD/RC3H1/CR1/GPNMB/ZBTB7B/LILRB4/MIA3/BMP4/GLI3/SHH/HFE/TNFRSF21/SCRIB/DLG1/CTSG/HLA-DRB1
GO:0032496	response to lipopolysaccharide	133/5728	226/12621	2.82814e-05	0.0012495	0.00102624	133	TNFRSF1B/GBP2/ABL1/IL10RA/PLCG2/PTAFR/SNCA/PCSK1/CEBPB/ERBIN/NFKB2/SPON2/SASH1/SPI1/PENK/TRIM5/TLR2/HAVCR2/MAPKAPK2/HCK/MIF/HNRNPA0/SLC7A5/CD86/TAB2/TLR4/PRDX2/TIRAP/IRAK3/CDK19/LGALS9/SLC11A1/S100A9/NOS3/TNIP2/KMO/SMAD6/CXCL1/SBNO2/TICAM2/S100A8/ASS1/CARD8/MYD88/LILRB1/NFKBIA/PCK1/ARID5A/RELA/LYN/CHMP5/FGFR2/TNFAIP3/ZC3H12A/NOTCH1/NFKBIZ/BCL10/PLSCR4/CASP1/CASP7/NFKB1/FOSL2/SCIMP/PELI1/IL18BP/CSF2RB/UPF1/LDOC1/TSPO/NLRP3/LITAF/MAPK8/AXL/OTUD5/ABCA1/CD14/AKIRIN2/FER/PYCARD/GSTP1/RPL13A/PDCD4/IRF8/P2RX7/NQO1/CX3CL1/NOS2/MPO/ABCC8/PRDX3/PRKCE/PPM1E/AKAP8/ALPL/LY86/BTK/BMP6/ADM/TREM2/MAPKAPK3/MALT1/PLAA/VIM/IRF3/CD40/LILRA2/FOXP1/IRAK4/CNR1/C2/LBP/HMGB2/MGST2/CDC73/ADAM17/MRC1/ADH5/PF4/PPBP/CAPN2/PAF1/MAP2K3/CDK4/DEFA1B/CTSG/GIT1/NOCT/ADAM9/ALAD/CNP/PABPN1/DAB2IP/CHUK
GO:0030335	positive regulation of cell migration	234/5728	425/12621	2.97051e-05	0.00129483	0.00106347	234	CSF1/ATP5F1B/CDH13/SP1/IL6R/F7/ATP5F1A/INSR/PAK1/ABL1/ATOH8/PLCG2/PTAFR/HMOX1/VSIR/C1QBP/ICAM1/FOXF1/STAT3/ADAMTS1/GPSM3/FAM107A/ITGA5/DNM1L/NCKAP1L/SRPX2/KIT/NIPBL/SYDE1/RIN2/SASH1/SPI1/NFE2L2/STAT5A/CASS4/CSF1R/FZD4/FGF9/CD99L2/SYNE2/PREX1/GAB1/IRS2/SEMA3F/THY1/FLNA/MYO1C/PDGFRB/TLR4/RET/EPHA2/IL1R1/APP/TIRAP/DOCK1/TACR1/DOCK8/LGALS9/CXCL16/PECAM1/RREB1/ZNF609/NOS3/ARHGAP5/MMP14/NRP2/CD74/SMURF2/CPNE3/RDX/FGFR1/DOCK5/RHOJ/STK4/FGR/DOCK7/C5AR1/ITGA6/SWAP70/GPI/MDM2/C3AR1/MAP4K4/LYN/TJP1/ANXA1/WNK1/PTPRC/NTRK3/S100A11/ZC3H12A/NOTCH1/WNT7A/SMO/GPLD1/AQP1/ITGB1BP1/HSPB1/RAB11A/IGF1R/GATA2/CORO1A/ANO6/SPN/LAMB1/CMKLR1/FERMT3/ADAM10/SRGAP2C/FGF2/FLT1/MMP2/SOX9/RHOC/DMTN/BCL2/RHOB/TGFBR1/EPB41L5/PAX6/DAAM2/CCR1/MCU/SIRT1/CD151/RTN4/LGMN/GCNT2/ZNF703/FGF1/GPER1/FLT4/ELP3/HDAC7/TGFBR2/MAP3K3/ELP6/PODXL/DDR2/JAM3/EDN3/RELN/LGALS3/LPAR1/VEGFC/GNAI2/PRKD2/FOXO4/ITGB1/ATM/CDC42/FER/PYCARD/SEMA7A/PIK3CG/MTOR/SEMA6A/DAB2/STK39/IQSEC1/CX3CL1/TRIM32/RHOD/SEMA5B/PRKCE/PIK3CB/CDH5/LYVE1/GPNMB/RAC2/LEF1/RACK1/PGF/RRAS/VTN/FN1/SPARC/TREM2/PLK2/MIA3/PLAA/CEMIP/ANXA3/CD40/BMP4/PDCD6/JAM2/FERMT2/FOXP1/TRIP6/MYADM/HDAC9/SHTN1/LBP/CAV1/PFN1/AGT/PLG/SUN2/MAPRE2/ITGAX/DDRGK1/ITGA2/ADAM17/GLIPR2/NSMF/TRADD/COL1A1/SMAD3/ARHGEF7/HRAS/ITGA3/AGO2/MAP2K3/CIB1/IGFBP5/ACVR1B/NUMB/MOSPD2/ADAM9/PLP1/THBS1/CD47/MYLK/STX4/ROCK2/DAB2IP/SEMA4C/ARF6/CRKL/PPP3CA/EPB41L4B/ELP5/RUFY3
GO:0045088	regulation of innate immune response	174/5728	306/12621	2.97689e-05	0.00129483	0.00106347	174	PAK1/GBP2/SUSD4/PLCG2/ALPK1/C1QBP/FBXL2/SAMHD1/IFI16/NLRC5/YWHAZ/ERBIN/PARP14/SPI1/NFE2L2/PARP9/SYK/TRIM5/TLR2/EIF4E2/HLA-E/HAVCR2/POLR3C/MAPKAPK2/HCK/SEC14L1/TRIM56/NLRC4/CD300A/TLR4/RNF135/CGAS/IRF7/CTSS/POLR3F/TIRAP/IRAK3/KLRD1/TLR5/LGALS9/OTULIN/PTPN6/TRIM25/TNIP2/CFH/PSPC1/XRCC6/TRIM3/TICAM2/HLA-B/SERPING1/RBM47/NOD1/CARD8/MYD88/LILRB1/NEK7/SLAMF8/IRF1/NFKBIA/A2M/FGR/ZNFX1/PLSCR1/CYBA/MNDA/RELA/NECTIN2/LYN/PAK2/FYN/TLR7/TNFAIP3/AP3B1/TYROBP/TKFC/MAVS/VSIG4/TLR10/TLR6/CASP6/NFKBIZ/BCL10/VAV1/APPL2/PIK3AP1/PTPN1/USP27X/CASP1/BRCC3/SCIMP/PELI1/SLC15A3/CLEC4E/PUM1/RTN4/IKBKB/RPS19/TTLL12/HSPA1A/PPP2CA/NLRP3/UNC93B1/YTHDF2/MAPK8/MFHAS1/HLA-F/CD14/AKIRIN2/TOMM70/TLR3/ZNRF1/PYCARD/HLA-A/NINJ1/TRIM21/COLEC12/LRP8/CR1/PRKCE/ECSIT/OTUD4/TLR1/BTK/IFI35/TMEM126A/BIRC3/ANKRD17/TREM2/PJA2/POLR3B/MAPKAPK3/IRF3/CD40/LILRA2/HSPA1B/OAS1/NAIP/UBQLN1/RASGRP1/IRAK4/EIF2AK2/IPO5/PAK3/NMI/MICA/LBP/CAV1/HPX/HMGB2/MARK4/HSPA8/PTPRS/TRAFD1/LYAR/MAP2K6/RBM14/PARP1/LAMP1/STAT5B/CYLD/AP1G1/SIRT2/PRKDC/DHX9/TREX1/BANF1/STAT2/TBK1/DAB2IP/HSPD1/CHUK/SFPQ/HEXIM1
GO:0045582	positive regulation of T cell differentiation	59/5728	88/12621	3.22398e-05	0.00139152	0.00114288	59	ITPKB/SMARCC1/RUNX1/HLX/VSIR/IL1RL2/BCL6/IL4R/NCKAP1L/WNT10B/CBFB/SYK/ZBTB16/CD86/RUNX3/FOXO3/LGALS9/TESPA1/CD83/BTN2A2/SASH3/CD74/ACTL6B/ARID2/PCK1/ANXA1/PTPRC/AP3B1/PRKCZ/PBRM1/ARID1A/NFKBIZ/HLA-DRA/SOX13/IL18/PHF10/NLRP3/TGFBR2/SHB/PNP/KAT5/TNFSF9/ACTB/GLI2/CR1/LEF1/ZBTB7B/LILRB4/MALT1/GLI3/SHH/RASGRP1/ACTL6A/AP3D1/SART1/STAT5B/HLA-DRB1/ARID1B/SMARCD1
GO:1902903	regulation of supramolecular fiber organization	188/5728	334/12621	3.29775e-05	0.00141249	0.00116011	188	PFN2/WASF2/RGS4/SMAD4/TMOD3/PAK1/SCIN/ABL1/WAS/SNCA/FCHSD2/ACTN2/ROCK1/VASP/DSTN/ARAP1/ARPC5L/NCKAP1L/CGNL1/KANK2/TGFB3/MAGEL2/HCK/CDK5RAP2/PREX1/CLIP3/WASF1/FLNA/TPM1/PLEKHG2/APP/TACR1/NAA80/PXN/LIMK1/KANK1/LMOD1/HCLS1/GBA2/GPR65/PPFIA1/MID1/RDX/TMEFF2/KATNB1/SNX9/MAPRE1/TRIOBP/SWAP70/SPEF1/DRG1/TJP1/PAK2/HDGFL3/VBP1/CDC42EP4/ITGB1BP1/AP1AR/SVIL/PFDN4/CORO1A/STMN2/SLAIN1/RHOC/DMTN/RPS3/CRYAB/TGFBR1/EPS8/TTC8/DAAM2/AKAP13/SLIT2/MKKS/STMN1/PLEK/HSPA1A/SLC39A12/GSN/CARMIL3/FGF13/SORBS3/PFDN1/WDR47/FHOD3/WDR1/ESAM/KANK3/LPAR1/LIMCH1/SSH2/CDC42/FER/CAMSAP1/PYCARD/MID1IP1/MTOR/CDK5R1/CX3CL1/ARHGEF10/DCTN1/GMFG/MAPRE3/TRIM54/ASAP3/TUBB4A/ADD2/PRKCE/PPM1E/CDH5/CCN2/ARFIP2/PSEN1/F11R/USP8/RGCC/MAP2/EMILIN1/AKAP9/LDLR/S100A10/HAUS8/TREM2/RICTOR/ARPC2/HAUS2/FMN1/HSPA1B/EFEMP2/SLC9A1/FERMT2/COTL1/MYADM/PAK3/PRKN/SERPINF2/NUMA1/PFN1/ARHGAP35/CLU/BRAF/LIMA1/CDKN1B/DLG1/AEBP1/CDC42EP1/MAP1B/HSPA8/SMAD3/ARHGEF7/SYNPO2/WASHC4/ABI2/TENM1/CIB1/PFDN2/GRB2/TAOK1/WASHC5/WASF3/GIT1/CAMSAP2/NF2/COLGALT1/SHANK1/GMFB/TWF2/MTSS1/MAPT/CD47/CAPZA2/CORO2B/SPTB/SYNPO/SSH3/PDXP/NCKAP1/ROCK2/CAMSAP3/SPTAN1/ARF6/ARHGEF18/ARPC3/SPTBN4/SPTBN2/EML2/TMOD2/ADD3
GO:0043030	regulation of macrophage activation	31/5728	40/12621	3.43776e-05	0.00143513	0.0011787	31	SNCA/IL4R/CD200/HAVCR2/MIF/TLR4/TNIP2/CD74/PTPRC/CD84/ZC3H12A/VSIG4/TLR6/IL1RL1/HAMP/GPR137B/MFHAS1/ADGRF5/CEBPA/ATM/CX3CL1/SYT11/LDLR/TREM2/PJA2/LBP/CTSC/THBS1/MYO18A/HSPD1/TTBK1
GO:1903539	protein localization to postsynaptic membrane	31/5728	40/12621	3.43776e-05	0.00143513	0.0011787	31	NSG1/CACNG3/SNAP25/GRIP2/STX1B/GRIPAP1/DAG1/RAB11A/PRKCZ/ADAM10/CPLX1/VPS35/ERBB2/LHFPL4/RAP1A/GRIP1/ARHGAP44/STX3/C1QL3/NETO2/NETO1/SCRIB/DLG4/OGT/DLG1/LRRC7/HRAS/CACNG2/RAB8A/ERBB4/IQSEC2
GO:0098693	regulation of synaptic vesicle cycle	13/5728	13/12621	3.44022e-05	0.00143513	0.0011787	13	DNAJC5/LPAR1/CDK5R1/PSEN1/PPP3R1/RAPGEF4/ARHGDIA/RAB3B/BSN/SYN1/PRKAR1B/SCRN1/PLD1
GO:0048514	blood vessel morphogenesis	265/5728	488/12621	3.45291e-05	0.00143513	0.0011787	265	ATP5F1B/SCG2/CDH13/WASF2/SP1/SGPL1/C3/ABL1/PDCL3/HIPK2/RUNX1/LOXL2/ZFP36L1/PRKX/GPR4/SP100/HMOX1/ROCK1/FOXF1/STAT3/ADAMTS1/ITGA5/TGFBR3/CCN3/BTG1/SRPX2/BRCA1/SMAD1/HSPG2/CALD1/RIN2/SASH1/SPI1/NFE2L2/ADTRP/FZD4/SYK/FGF9/STAB1/ADAMTS9/PKM/NPPC/FOXC1/ANGPT2/GAB1/ECM1/ADIPOR2/THY1/VSTM4/FLNA/HEY2/PDGFRB/EPHA2/TEAD2/CEMIP2/EPHB4/TYMP/ACVRL1/OTULIN/YAP1/CSPG4/EMILIN2/JUP/NOS3/CITED2/MMP14/DLL4/NRP2/PRKCB/PGK1/PML/ARID2/RHOJ/VEZF1/DAG1/STK4/BMPR1A/EFNA1/C5AR1/CHD7/APOLD1/C3AR1/ATP5IF1/TJP1/ANXA1/WNK1/FKBPL/GNA13/FMNL3/FGFR2/TNFAIP3/ZC3H12A/NOTCH1/WNT7A/EPN2/SMO/EPAS1/GPLD1/AQP1/ITGB1BP1/TAL1/HSPB1/GATA2/COL18A1/ADRA2B/B4GALT1/PRRX1/ANXA2/CD34/ALOX5/SERPINF1/PAK4/ARHGAP24/FGF2/FLT1/MMP2/WARS2/PLCD3/SHC1/RHOB/ANGPTL4/MMRN2/TGFBR1/NAA15/CLDN5/SOX18/ITGB8/IL18/MYH9/NOTCH3/SIRT1/HEY1/ERBB2/SLIT2/JAG1/QKI/NOTCH4/TBX2/TIPARP/COL8A2/FGF1/SLC39A12/FLT4/RAP1A/HDAC7/COL8A1/TGFBR2/TIE1/SHB/MAP3K3/BMPER/ROBO4/GLMN/ENG/JAM3/ADGRF5/APOD/VEGFC/PRKD2/FOXO4/ITGB1/ADGRG1/KLF2/TNFRSF12A/HHEX/HK2/TLR3/EMP2/PIK3CG/SEMA6A/NINJ1/LRP5/DLL1/CX3CL1/ENPEP/UBP1/MYO1E/ABCC8/PIK3CB/CDH5/CCN2/CLIC4/COL4A2/GPNMB/ELK3/RGCC/NPR3/LEF1/ANPEP/COL27A1/PGF/HEG1/EMILIN1/RRAS/FN1/LDLR/PTPRM/SPARC/ADM/ID1/PLK2/HIF3A/EYA1/APLN/UNC5B/MIA3/PPP3R1/ANXA3/SYNJ2BP/CD40/BMP4/FKBP10/JMJD6/EFEMP2/COL4A1/NOG/PDCD6/NPR1/SHH/ADGRB2/NOTCH2/LRP2/HDAC9/AMOT/LRG1/SERPINF2/CAV1/ADGRB1/NTRK2/ITGAX/APOB/CYBB/NRCAM/TGFBI/APOH/DCN/PF4/MFGE8/HSPB6/LAMA1/AGO1/KRT1/AGO2/EFNB2/CIB1/CHI3L1/VPS4B/PRCP/ATP2B4/THBS1/CD47/VAV2/ADGRB3/MYLK/YJEFN3/HTATIP2/SRPK2/EGFL7/ROCK2/BAX/POFUT1/DAB2IP/SLC12A6/CCM2/APLNR
GO:1903037	regulation of leukocyte cell-cell adhesion	147/5728	254/12621	3.65487e-05	0.00150459	0.00123575	147	ITPKB/SMARCC1/ABL1/RUNX1/PPARA/PTAFR/HLX/VSIR/LRRC32/IL1RL2/BCL6/NDFIP1/IL4R/NCKAP1L/CEBPB/WNT10B/CBFB/MAP3K8/ADTRP/SYK/HLA-E/HAVCR2/THY1/ZBTB16/LAPTM5/CD86/CD300A/PRDX2/ITGB2/RUNX3/FOXO3/DOCK8/LGALS9/TESPA1/PTPN6/CD83/DUSP3/CD4/BTN2A2/TNFAIP8L2/SASH3/CD74/ACTL6B/ASS1/ARID2/LILRB1/SLC4A2/EFNB3/IRF1/PCK1/RELA/LYN/ANXA1/WNK1/ARG2/PDE5A/PTPRC/YES1/FYN/AP3B1/ZC3H12A/FGL2/EFNB1/FOXJ1/VSIG4/HLA-DPB1/PRKCZ/PBRM1/CORO1A/ARID1A/SPN/NFKBIZ/ALOX5/BCL10/VAV1/RASAL3/CBLB/PAWR/CD44/HLA-DOA/RPS3/HLA-DRA/SOX13/IL6ST/PELI1/CLEC4G/EBI3/IL18/DNAJA3/PRKAR1A/PHF10/PAG1/ERBB2/NLRP3/TGFBR2/CD81/SHB/GPAM/GLMN/LGALS3/PNP/PYCARD/SFTPD/HLA-A/MTOR/KAT5/RC3H1/TNFSF9/ACTB/GLI2/CR1/TNFSF13B/GPNMB/LEF1/ZBTB7B/LILRB4/MIA3/MALT1/ST3GAL4/HLA-DMB/BMP4/GLI3/SHH/HFE/HLA-DMA/RASGRP1/TNFRSF21/TFRC/ACTL6A/SCRIB/CAV1/AP3D1/DLG1/CSK/SART1/EFNB2/STAT5B/CTSG/IGFBP2/CD47/HLA-DRB1/FUT9/NFAT5/ARID1B/SMARCD1/PPP3CA/HSPD1
GO:0050854	regulation of antigen receptor-mediated signaling pathway	34/5728	45/12621	3.67366e-05	0.00150459	0.00123575	34	THY1/LAPTM5/CD300A/TESPA1/PTPN6/DUSP3/BTN2A2/PRKCB/NFAM1/RELA/NECTIN2/ELF1/LYN/PTPRC/RAB29/CMTM3/BCL10/CBLB/PAWR/RPS3/PRKCH/IKBKG/CD81/LGALS3/PLCL2/PRKD2/RC3H1/GBP1/LILRB4/MALT1/FOXP1/DGKZ/SLC39A10/PHPT1
GO:0045921	positive regulation of exocytosis	48/5728	69/12621	4.0769e-05	0.00164572	0.00135166	48	VSNL1/PTAFR/SNCA/IL4R/RAB15/RAB3A/SYK/SYTL4/ITGB2/CDK5/ATP13A2/SYT4/FGR/STXBP1/SCAMP5/STX1A/GATA2/ANXA2/CDK5R2/ITGAM/DOC2B/HLA-F/GAB2/RAB2B/VAMP8/SMPD3/SYT1/ADORA2B/UNC13D/S100A10/RAB27B/CADPS/STAM/RAB27A/RAB7A/FGA/FGG/FGB/RAB3D/NLGN1/SNX4/CHMP2A/LAMP1/VPS4B/AP1G1/STXBP5/STX4/SYT7
GO:0050764	regulation of phagocytosis	48/5728	69/12621	4.0769e-05	0.00164572	0.00135166	48	C3/PLCG2/NCKAP1L/SYK/TLR2/HCK/IL15RA/CD300A/TGM2/SLC11A1/FGR/PLSCR1/CYBA/PTPRC/CNN2/PRKCG/GATA2/ANO6/MERTK/APPL2/DYSF/PIP4P2/DOCK2/ATG3/FCGR1A/PYCARD/SFTPD/SOD1/SYT11/LETMD1/FCER1G/RACK1/BTK/TREM2/SNX3/C4B/RAB31/RAB27A/TUB/C2/C4A/ITGA2/CSK/LYAR/CD47/SYT7/MYO18A/LMAN2
GO:0002237	response to molecule of bacterial origin	139/5728	239/12621	4.24314e-05	0.00170059	0.00139673	139	TNFRSF1B/GBP2/ABL1/IL10RA/PLCG2/PTAFR/SNCA/PCSK1/CEBPB/ERBIN/NFKB2/SPON2/SASH1/SPI1/PENK/TRIM5/TLR2/HAVCR2/MAPKAPK2/HCK/MIF/HNRNPA0/SLC7A5/CD86/TAB2/TLR4/PRDX2/TIRAP/IRAK3/CDK19/LGALS9/SLC11A1/S100A9/NOS3/TNIP2/KMO/SMAD6/CXCL1/SBNO2/TICAM2/S100A8/ASS1/CARD8/MYD88/LILRB1/NFKBIA/PCK1/ARID5A/C5AR1/RELA/LYN/CHMP5/FGFR2/TNFAIP3/ZC3H12A/NOTCH1/TLR10/TLR6/NFKBIZ/BCL10/PLSCR4/CASP1/CASP7/NFKB1/FOSL2/SCIMP/PELI1/IL18BP/CSF2RB/UPF1/LDOC1/TSPO/NLRP3/LITAF/MAPK8/AXL/OTUD5/ABCA1/CD14/AKIRIN2/FER/PYCARD/GSTP1/RPL13A/PDCD4/IRF8/P2RX7/NQO1/CX3CL1/NOS2/MPO/ABCC8/PRDX3/PRKCE/PPM1E/AKAP8/ALPL/TLR1/LY86/BTK/BMP6/ADM/TREM2/MAPKAPK3/C4B/MALT1/PLAA/VIM/IRF3/CD40/LILRA2/FOXP1/IRAK4/CNR1/C2/LBP/HMGB2/MGST2/CDC73/ADAM17/MRC1/ADH5/PF4/PPBP/TAP2/CAPN2/PAF1/MAP2K3/CDK4/DEFA1B/CTSG/GIT1/NOCT/ADAM9/ALAD/CNP/PABPN1/DAB2IP/CHUK
GO:0001919	regulation of receptor recycling	20/5728	23/12621	4.41151e-05	0.00175553	0.00144185	20	NSG1/NSF/ECE1/SNCA/ARAP1/INPP5F/GRIA1/CHMP5/AP1AR/RAB29/ANXA2/TBC1D16/ACHE/OPTN/PSEN1/VAMP3/LDLR/RAMP3/SCRIB/EPS15
GO:0043068	positive regulation of programmed cell death	232/5728	423/12621	4.49996e-05	0.00176932	0.00145318	232	GSDME/INPP5D/MOAP1/TNFRSF1A/CFLAR/SMAD4/MLLT11/TNFRSF1B/GBP2/ID3/SCIN/ABL1/LATS2/TXNIP/OLFM1/SNCA/HMOX1/BECN1/MAP3K20/C1QBP/BCL6/MCL1/MAPK9/MTCH2/REST/DNM1L/PNMA3/BTG1/SLC27A4/AIFM1/WNT10B/BMF/SYK/TGFB3/TP53INP1/LTBR/CLIP3/ZBTB16/LAPTM5/NLRC4/PHLDA2/TLR4/RET/FOXO1/CTSS/MAGED1/NACC2/CDK5/FOXO3/CDKN1A/TGM2/CDK19/PIP5KL1/ERCC3/LGALS9/PRKRA/S100A9/EMILIN2/TNFRSF10B/EEF1A2/CCAR2/ITGA1/PNMA1/TNFRSF10A/PTRH2/S100A8/NOD1/PML/KATNB1/LILRB1/STK4/ITGA6/SERINC3/STK17B/MNDA/LYN/DNM2/ANXA1/PAK2/ALDH1A3/PTPRC/APBB1/ZC3H12A/NOTCH1/PLEKHF1/NCOA1/GPLD1/ZNF622/B4GALT1/TLR6/CASP6/STK3/ANO6/MFN2/BCL10/NUPR1/USP27X/MMP2/PAWR/FZD9/TP53BP2/BCL2/RHOB/RPS3/RASSF2/TGFBR1/ADAMTSL4/BNIP3/HTRA2/SAV1/IGF2R/SIRT1/QRICH1/SLIT2/GADD45B/MYBBP1A/TSPO/GPER1/GSN/MTCH1/UTP11/HYAL2/MAPK8/TPD52L1/PDCD2/MAP2K4/RNPS1/TP53/TNFAIP8/DUSP6/LPAR1/RRP1B/ITGB1/ATM/AKR1C3/PLAGL2/TNFRSF12A/TMEM164/TLR3/MSX1/GRIK2/PYCARD/ENDOG/STPG1/BARD1/ATP2A2/ARL6IP5/PDCD4/MAP3K9/CDK5R1/IRF8/P2RX7/NQO1/NOS2/SOD1/LTK/BMPR1B/ALDH1A2/PIK3CB/MAP3K11/PSEN1/GBP1/RGCC/RACK1/CTSL/EMILIN1/JMY/ADM/TRIM35/E2F3/RARB/TIMP3/UBB/FRZB/BOK/CD40/BMP4/SPDEF/IFIT2/JUN/SLC9A1/WWOX/PNMA2/CD248/FOXP1/RPS6KA2/NOTCH2/CNR1/APAF1/SCRIB/PPP2R1B/PNMA5/KNG1/CAV1/CTSC/AGT/CLU/MARK4/HTR2A/TRADD/PHLDA3/CAPN2/ARHGEF7/RIPK1/MAP2K6/PARP1/CAMK2A/CAMK2D/PPP2R1A/NEURL1/PTEN/CYLD/THBS1/SIRT2/PRKDC/MAP3K5/HTATIP2/EIF2B5/PRR7/RPL26/SRPK2/RPS6/BAX/DAB2IP/DDX19A/HSPD1/PPP1CA/FLCN/HTRA1/SFPQ/SAP18/CTNNBL1
GO:0045619	regulation of lymphocyte differentiation	95/5728	155/12621	4.50923e-05	0.00176932	0.00145318	95	INPP5D/ITPKB/SMARCC1/ABL1/RUNX1/ZFP36L1/HLX/VSIR/IL1RL2/BCL6/NDFIP1/IL4R/NCKAP1L/WNT10B/CBFB/SPI1/SYK/IL15RA/ZBTB16/CD86/PRDX2/RUNX3/FOXO3/LGALS9/TESPA1/PTPN6/CD83/MMP14/XRCC6/BTN2A2/SASH3/CD74/ACTL6B/ARID2/SLC4A2/SLAMF8/IRF1/PCK1/NFAM1/ANXA1/PTPRC/AP3B1/ZC3H12A/FGL2/FOXJ1/PRKCZ/PBRM1/ARID1A/CYP26B1/NFKBIZ/RNF41/HLA-DOA/HLA-DRA/SOX13/CLEC4G/ZFP36L2/IL18/PHF10/ERBB2/NLRP3/TGFBR2/AXL/SHB/PNP/TCF7/KAT5/SOD1/RC3H1/TNFSF9/DROSHA/ACTB/GLI2/CR1/SOS2/LEF1/ZBTB7B/BTK/CAMK4/LILRB4/MALT1/INHA/BMP4/GLI3/SHH/RASGRP1/ACTL6A/BRAF/AP3D1/SART1/STAT5B/CLPTM1/PRKDC/HLA-DRB1/ARID1B/SMARCD1
GO:0043500	muscle adaptation	53/5728	78/12621	4.59401e-05	0.00179007	0.00147022	53	NFATC1/TNFRSF1A/CFLAR/RGS4/SMAD4/TNFRSF1B/PPARA/HMOX1/BECN1/ROCK1/PARP2/HEY2/FOXO1/FOXO3/KLF15/NOS3/CASQ1/INPP5F/DAG1/CYBA/SELENON/PDE5A/NOTCH1/JARID2/IL6ST/HDAC4/LMNA/GSN/GLRX3/YY1/TOMM70/CAMTA2/ACTA1/ATP2A2/TRPC3/MLIP/SLC9A1/TCAP/FOXP1/FBXO32/SCN5A/AGT/GSK3A/SMAD3/PARP1/IGFBP5/CAMK2D/LMCD1/CAMK2B/ATP2B4/ROCK2/PPP3CA/CAMK2G
GO:0022407	regulation of cell-cell adhesion	191/5728	342/12621	5.32267e-05	0.00205969	0.00169166	191	ITPKB/SMARCC1/ABL1/RUNX1/PPARA/PTAFR/HLX/VSIR/LRRC32/IL1RL2/BCL6/NDFIP1/IL4R/NCKAP1L/CEBPB/WNT10B/PLAUR/FXYD5/CBFB/SPI1/MAP3K8/ADTRP/SYK/KIFAP3/HLA-E/HAVCR2/GTPBP4/THY1/ZBTB16/LAPTM5/CD86/CD300A/PRDX2/ITGB2/RUNX3/FOXO3/DOCK8/LGALS9/PIEZO1/TESPA1/EMILIN2/PRKG1/PTPN6/CD83/CITED2/DUSP3/CD4/BTN2A2/TNFAIP8L2/SASH3/CD74/ACTL6B/RDX/ASS1/ARID2/LILRB1/SLC4A2/EFNB3/IRF1/PCK1/SWAP70/RELA/LYN/TJP1/ANXA1/WNK1/ARG2/PDE5A/PTPRC/YES1/FYN/PCDH8/AP3B1/ZC3H12A/NOTCH1/FGL2/EFNB1/FOXJ1/VSIG4/HLA-DPB1/PRKCZ/PBRM1/CORO1A/ARID1A/SPN/NFKBIZ/ALOX5/BCL10/FERMT3/VAV1/RASAL3/CBLB/PAWR/CD44/HLA-DOA/RPS3/HLA-DRA/SOX13/EPB41L5/IL6ST/PELI1/CLEC4G/EBI3/IL18/C1QTNF1/DNAJA3/PRKAR1A/PHF10/PAG1/ERBB2/JAG1/NOTCH4/GCNT2/ZNF703/NLRP3/UBASH3B/YTHDF2/TGFBR2/CD81/SHB/GPAM/PODXL/AKNA/GLMN/LGALS3/MYO10/PNP/SPINT2/PYCARD/SFTPD/HLA-A/MTOR/KAT5/CX3CL1/AFDN/RC3H1/TNFSF9/ACTB/GLI2/CR1/TNFSF13B/F11R/GPNMB/RGCC/LEF1/ZBTB7B/EMILIN1/BMP6/LILRB4/TENM3/MIA3/MALT1/ST3GAL4/HLA-DMB/BMP4/GLI3/SHH/HFE/HLA-DMA/RASGRP1/TNFRSF21/MYADM/TFRC/ACTL6A/SCRIB/FGA/FGG/FGB/SERPINF2/CAV1/PLG/AP3D1/DLG1/CSK/MAGI1/SART1/EFNB2/SERPINE2/STAT5B/CTSG/MBP/NF2/IGFBP2/CD47/HLA-DRB1/FUT9/NFAT5/ARID1B/SMARCD1/PPP3CA/HSPD1
GO:0071219	cellular response to molecule of bacterial origin	91/5728	148/12621	5.44687e-05	0.00208092	0.0017091	91	TNFRSF1B/GBP2/ABL1/PLCG2/PTAFR/SPON2/SASH1/SPI1/TRIM5/TLR2/HAVCR2/HCK/MIF/SLC7A5/CD86/TLR4/PRDX2/TIRAP/IRAK3/CDK19/NOS3/TNIP2/KMO/CXCL1/SBNO2/TICAM2/ASS1/CARD8/MYD88/LILRB1/NFKBIA/ARID5A/RELA/LYN/CHMP5/TNFAIP3/ZC3H12A/TLR10/TLR6/NFKBIZ/BCL10/PLSCR4/CASP1/CASP7/NFKB1/SCIMP/UPF1/LDOC1/TSPO/NLRP3/LITAF/MAPK8/AXL/ABCA1/CD14/PYCARD/GSTP1/PDCD4/IRF8/CX3CL1/NOS2/PRKCE/PPM1E/AKAP8/TLR1/LY86/BMP6/TREM2/MALT1/PLAA/VIM/IRF3/CD40/LILRA2/IRAK4/LBP/HMGB2/CDC73/MRC1/PF4/PPBP/CAPN2/PAF1/MAP2K3/CDK4/DEFA1B/CTSG/GIT1/ADAM9/PABPN1/DAB2IP
GO:0051249	regulation of lymphocyte activation	199/5728	358/12621	5.45172e-05	0.00208092	0.0017091	199	INPP5D/ITPKB/SMARCC1/TNFRSF1B/ABL1/RUNX1/ZFP36L1/HLX/NFATC2/VSIR/LRRC32/IL1RL2/BCL6/NDFIP1/IL4R/NCKAP1L/CEBPB/WNT10B/CBFB/SPI1/MAP3K8/SYK/HLA-E/HAVCR2/MIF/IL15RA/IRS2/THY1/ZBTB16/LAPTM5/CD86/CD300A/TLR4/PRDX2/CGAS/TIRAP/TACR1/RUNX3/FOXO3/CDKN1A/KLRD1/DOCK8/LGALS9/TESPA1/CHRNB2/PTPN6/CD83/DUSP3/MMP14/TNIP2/CD4/XRCC6/BTN2A2/TNFAIP8L2/HMCES/SASH3/TICAM2/CD74/ACTL6B/MYD88/ARID2/LILRB1/SLC4A2/SLAMF8/EFNB3/IRF1/FGR/PCK1/NFAM1/PKN1/MNDA/LYN/ANXA1/ARG2/PDE5A/PTPRC/YES1/FYN/FCGR3A/TNFAIP3/AP3B1/ZC3H12A/FGL2/TYROBP/EFNB1/FOXJ1/VSIG4/HLA-DPB1/PRKCZ/PBRM1/CORO1A/ARID1A/CYP26B1/SPN/NFKBIZ/BCL10/VAV1/MERTK/RNF41/RASAL3/CBLB/PAWR/HLA-DOA/BCL2/RPS3/HLA-DRA/MLH1/SOX13/IL6ST/PELI1/CLEC4G/ZFP36L2/EBI3/IL18/DNAJA3/PRKAR1A/PHF10/PAG1/ERBB2/NLRP3/SH3KBP1/TGFBR2/CD81/AXL/SHB/SAMSN1/GPAM/PARP3/HLA-F/GLMN/AKIRIN2/LGALS3/PNP/ATM/PYCARD/SFTPD/HLA-A/TCF7/MTOR/KAT5/SOD1/RC3H1/TNFSF9/DROSHA/ACTB/GLI2/CR1/TP53BP1/TNFSF13B/GPNMB/SOS2/RAC2/LEF1/ZBTB7B/BTK/CAMK4/LILRB4/MALT1/INHA/ZNF335/HLA-DMB/CD40/BMP4/PMS2/GLI3/SHH/HFE/STAT6/HLA-DMA/RASGRP1/TNFRSF21/TFRC/ACTL6A/SCRIB/MICA/CAV1/BRAF/SUPT6H/AP3D1/DLG1/CSK/SLC39A10/SART1/EFNB2/LAMP1/STAT5B/CTSG/THOC1/CLPTM1/IGFBP2/AP1G1/CD47/PRKDC/TREX1/HLA-DRB1/ARID1B/SMARCD1/PPP3CA/HSPD1
GO:0070050	neuron cellular homeostasis	39/5728	54/12621	5.7158e-05	0.00216498	0.00177814	39	ATP6V1E1/ATP6V1G2/IMMT/ATP6V1B2/ATP6V1H/ATP6AP1/ATP6V1D/ATP6AP2/APP/ATP6V0D1/DISC1/CALB1/ATP6V1C1/NELL2/ATP6V1A/CALB2/ATP6V0A1/TSPOAP1/SLC8A2/SV2B/TSC22D4/ATP2A2/CX3CL1/DCTN1/PSEN1/ATP6V1G1/ADORA1/HEXB/ATP2B3/CNR1/PRKN/PRKAA1/ATP6V1F/ERC2/CA2/TAOK1/SCGN/CACNB2/HAAO
GO:0022904	respiratory electron transport chain	65/5728	100/12621	5.7491e-05	0.00216498	0.00177814	65	UQCRC2/UQCRFS1/NDUFAB1/COX5A/SDHB/ISCU/SNCA/NDUFS4/GHITM/NDUFB3/CCNB1/NDUFB6/NDUFA4/CYC1/NDUFA10/CYCS/CHCHD2/DLD/UQCRC1/COX7B/NDUFA5/NDUFS3/NDUFV1/NDUFC2/NDUFA8/VPS54/NDUFB5/NDUFA12/NDUFA6/NDUFAF1/UQCRHL/MYBBP1A/NDUFB2/SLC25A12/NDUFB10/COX7A2/NDUFS1/COA6/GPD1/UQCRH/NDUFS6/UQCRQ/NDUFS2/PLEC/GPD2/SDHD/SLC25A18/SLC25A22/NDUFA2/COX4I1/NDUFS8/SDHA/NDUFV3/NDUFA3/COX7A2L/COX6A1/COX6C/UQCR11/NDUFA9/NDUFC1/COX7C/SDHAF2/SCO2/NDUFS7/NDUFS5
GO:0046638	positive regulation of alpha-beta T cell differentiation	30/5728	39/12621	5.93568e-05	0.00222034	0.00182361	30	ITPKB/RUNX1/HLX/IL4R/NCKAP1L/CBFB/SYK/ZBTB16/CD86/RUNX3/LGALS9/CD83/SASH3/ANXA1/AP3B1/PRKCZ/NFKBIZ/HLA-DRA/IL18/NLRP3/TGFBR2/SHB/PNP/ZBTB7B/LILRB4/MALT1/GLI3/SHH/AP3D1/HLA-DRB1
GO:0030098	lymphocyte differentiation	170/5728	301/12621	6.03763e-05	0.00224352	0.00184264	170	SLC25A5/INPP5D/ITPKB/SMARCC1/IL6R/ABL1/RUNX1/ZFP36L1/PLCG2/HLX/VSIR/IL1RL2/BCL6/STAT3/NDFIP1/IL4R/NCKAP1L/WNT10B/KIT/PPP3CB/CBFB/KMT2A/SPI1/SYK/TRAF3IP2/SOCS3/PREX1/IL15RA/CD8A/IRF2BP2/ZBTB16/CD86/PRDX2/RUNX3/FOXO3/LGALS9/BLNK/TESPA1/PTPN6/CD83/MMP14/TCF3/CD4/XRCC6/BTN2A2/DLL4/SASH3/TUSC2/EGR1/CD74/ACTL6B/ARID2/SLC4A2/SLAMF8/IRF1/PCK1/NFAM1/CHD7/ANXA1/PTPRC/AP3B1/ZC3H12A/FGL2/MFNG/LRRC8A/FOXJ1/TCIRG1/PRKCZ/PBRM1/BCL3/ARID1A/CYP26B1/SPN/STAT4/NFKBIZ/VAV1/MERTK/RNF41/FZD9/HLA-DOA/BCL2/FOSL2/HLA-DRA/SOX13/CLEC4G/ZFP36L2/IL18R1/IL18/CLEC4E/LYL1/IKZF1/HDAC4/DNAJA3/DOCK2/PHF10/ERBB2/NLRP3/KLF6/CMTM7/TGFBR2/AXL/SHB/DNAJB9/MR1/TP53/FLT3/YY1/PLCL2/PNP/ITGB1/ATM/HHEX/TCF7/MTOR/ST3GAL1/IRF8/KAT5/DLL1/SOD1/RC3H1/PHF14/TNFSF9/DROSHA/ACTB/GLI2/CR1/TNFSF13B/SOS2/FCER1G/LEF1/ZBTB7B/THEMIS/BTK/CTSL/CAMK4/LILRB4/CDK6/MALT1/INHA/BMP4/FZD7/JMJD6/GLI3/SHH/STAT6/FOXP1/NOTCH2/RASGRP1/LIG4/HDAC9/ACTL6A/TPD52/BRAF/AP3D1/ADAM17/SLC39A7/SART1/STAT5B/DOCK10/CLPTM1/PRKDC/PRR7/HLA-DRB1/KDELR1/ARID1B/RPS6/ITFG2/BAX/SMARCD1/RABL3
GO:0090257	regulation of muscle system process	103/5728	171/12621	6.07911e-05	0.00224407	0.0018431	103	ATP1B1/TNFRSF1A/RGS4/SMAD4/ANXA6/TNFRSF1B/CALM3/PPARA/PTAFR/STC1/BECN1/ROCK1/KIT/PARP2/CACNB1/ATP1A1/TPM1/FOXO1/TACR1/FOXO3/CTNNA3/JUP/PRKG1/NOS3/CASQ1/EHD3/DOCK5/DAG1/MYL5/SELENON/PDE5A/ZC3H12A/NOTCH1/ADRA1B/JARID2/ADRA2B/ADRB2/ASB3/KCNJ2/SUMO1/IL6ST/HDAC4/LMNA/GPER1/RNF207/FGF13/GLRX3/SLC8A3/OXTR/TMEM38A/YY1/ARHGAP42/TOMM70/PLCE1/CALM1/ATP2A2/PIK3CG/CHGA/KCNQ1/TRPC3/SOD1/CALM2/ADORA2B/ABCC8/PKP2/AKAP9/ADORA1/MYL3/MLIP/CHRM2/CNN1/SLC9A1/GSTO1/FOXP1/PRKACA/FBXO32/SCN5A/KCNB2/CAV1/AGT/GSK3A/CLIC2/DSC2/ITGA2/DLG1/MYL9/DMD/SMAD3/GRK2/PARP1/IGFBP5/CAMK2D/ATP2B1/LMCD1/DSP/CAMK2B/PDE4D/ATP2B4/ANK2/ROCK2/PPP3CA/CAMK2G/HCN4
GO:0045920	negative regulation of exocytosis	25/5728	31/12621	6.21984e-05	0.00228101	0.00187344	25	SNCA/FOXF1/REST/NCKAP1L/SPI1/CD300A/LGALS9/SYT4/ANXA1/CD84/NOTCH1/STXBP6/RAP1A/HLA-F/ATP9A/GNAI2/RAB7A/PRKN/BRAF/RAP1B/CBARP/VPS4B/IL1RAPL1/RAB33B/STXBP3
GO:0007229	integrin-mediated signaling pathway	61/5728	93/12621	6.4797e-05	0.00236088	0.00193904	61	TLN1/FYB1/LAMB2/ABL1/ADAMTS1/ITGA5/ERBIN/ITGB5/SYK/HCK/THY1/ITGAL/FLNA/TIMP1/ITGB2/DOCK1/ITGA1/LIMS1/FGR/ITGA6/NID1/ADAM11/ITGB1BP1/LAMB1/FERMT3/ADAM10/VAV1/ITGAM/ITGB4/NME2/LAMA5/ITGB8/MYH9/PLEK/LAMC1/PRAM1/ITGA8/PHACTR4/ITGB1/CDC42/EMP2/SEMA7A/CCN2/ITGA11/DST/FN1/CD63/FERMT2/RCC2/LAMA2/ITGAX/ITGA7/ITGA2/LAMA1/ITGA3/ZYX/CUL3/PTPRA/ADAM9/CD47/CCM2
GO:0001525	angiogenesis	230/5728	421/12621	6.76495e-05	0.00244891	0.00201134	230	ATP5F1B/SCG2/CDH13/WASF2/SP1/C3/ABL1/PDCL3/HIPK2/RUNX1/LOXL2/PRKX/GPR4/SP100/HMOX1/ROCK1/STAT3/ADAMTS1/ITGA5/CCN3/BTG1/SRPX2/BRCA1/SMAD1/HSPG2/CALD1/SASH1/NFE2L2/ADTRP/FZD4/SYK/FGF9/STAB1/ADAMTS9/PKM/NPPC/FOXC1/ANGPT2/GAB1/ECM1/ADIPOR2/THY1/VSTM4/FLNA/PDGFRB/EPHA2/CEMIP2/EPHB4/TYMP/ACVRL1/OTULIN/CSPG4/EMILIN2/JUP/NOS3/MMP14/DLL4/NRP2/PRKCB/PGK1/PML/RHOJ/VEZF1/DAG1/STK4/BMPR1A/EFNA1/C5AR1/APOLD1/C3AR1/ATP5IF1/TJP1/ANXA1/WNK1/FKBPL/GNA13/FMNL3/FGFR2/TNFAIP3/ZC3H12A/NOTCH1/WNT7A/EPN2/EPAS1/GPLD1/AQP1/ITGB1BP1/TAL1/HSPB1/GATA2/COL18A1/ADRA2B/B4GALT1/ANXA2/CD34/ALOX5/SERPINF1/PAK4/ARHGAP24/FGF2/FLT1/MMP2/WARS2/PLCD3/SHC1/RHOB/ANGPTL4/MMRN2/TGFBR1/NAA15/CLDN5/SOX18/ITGB8/IL18/MYH9/NOTCH3/SIRT1/HEY1/ERBB2/SLIT2/JAG1/NOTCH4/COL8A2/FGF1/SLC39A12/FLT4/HDAC7/COL8A1/TGFBR2/TIE1/SHB/MAP3K3/BMPER/ROBO4/ENG/JAM3/APOD/VEGFC/PRKD2/FOXO4/ITGB1/ADGRG1/KLF2/TNFRSF12A/HHEX/HK2/TLR3/EMP2/PIK3CG/SEMA6A/NINJ1/DLL1/CX3CL1/ENPEP/UBP1/ABCC8/PIK3CB/CDH5/CCN2/CLIC4/COL4A2/GPNMB/ELK3/RGCC/NPR3/LEF1/ANPEP/COL27A1/PGF/EMILIN1/RRAS/FN1/PTPRM/SPARC/ADM/ID1/PLK2/HIF3A/APLN/UNC5B/MIA3/PPP3R1/ANXA3/SYNJ2BP/CD40/BMP4/JMJD6/COL4A1/PDCD6/NPR1/SHH/ADGRB2/NOTCH2/HDAC9/AMOT/LRG1/CAV1/ADGRB1/ITGAX/CYBB/NRCAM/TGFBI/APOH/DCN/PF4/MFGE8/HSPB6/AGO1/KRT1/AGO2/EFNB2/CIB1/CHI3L1/VPS4B/PRCP/ATP2B4/THBS1/CD47/VAV2/ADGRB3/YJEFN3/HTATIP2/SRPK2/EGFL7/ROCK2/POFUT1/DAB2IP/SLC12A6/CCM2/APLNR
GO:0050817	coagulation	107/5728	179/12621	6.87934e-05	0.00247436	0.00203224	107	TLN1/F7/FIBP/PLCG2/WAS/PLAUR/NFE2L2/ADTRP/SYK/GNA12/FLNA/TLR4/PRDX2/CLIC1/HPS5/GNAS/VWF/EMILIN2/PRKG1/NOS3/PTPN6/SERPINA1/SERPING1/METAP1/PLSCR1/LYN/STXBP1/PEAR1/GNA13/AP3B1/HSPB1/ADRA2B/ANXA2/ANO6/FERMT3/ENTPD1/VAV1/MERTK/DMTN/CSRP1/CD59/LMAN1/IL6ST/FBLN1/MYH9/C1QTNF1/F8/PLEK/TFPI/PAPSS2/UBASH3B/AXL/MYL12A/PIK3CG/GGCX/ANXA5/DGKQ/ACTB/HS3ST5/PAFAH2/PIK3CB/PPIA/PSEN1/F11R/DGKB/FCER1G/EMILIN1/VTN/ST3GAL4/CD40/DTNBP1/RAB27A/HPS6/SHH/AK3/FGA/FGG/FGB/SERPINF2/VCL/PROS1/KNG1/CAV1/SERPINC1/F13A1/SAA1/F2/DGKZ/PLG/ITGA2/APOH/TUBB1/CYP4F11/MYL9/PF4/KRT1/DGKH/SLC4A1/SERPINE2/HBB/SERPIND1/CTSG/DGKG/DGKD/THBS1/VAV2/STXBP3
GO:0034341	response to type II interferon	62/5728	95/12621	7.08079e-05	0.00251057	0.00206198	62	GBP2/SP100/WAS/SNCA/NLRC5/PARP14/CALCOCO2/PARP9/TLR2/IFITM3/HCK/KIF5B/MYO1C/TLR4/VPS26B/IFITM2/GAPDH/LGALS9/SLC11A1/CXCL16/IFNGR1/CD74/STXBP4/ASS1/ACTR3/IRF1/STXBP1/CIITA/CDC42EP4/RAF1/CASP1/BST2/GSN/FLNB/RAB20/TP53/IFITM1/CDC42/TLR3/KYNU/CALM1/RPL13A/IRF8/CX3CL1/NOS2/TRIM21/GBP1/ACTR2/VAMP3/SLC26A6/VIM/CD40/HPX/MRC1/ZYX/CAMK2A/CD47/CD58/STX4/NUB1/AQP4/STXBP3
GO:0007269	neurotransmitter secretion	81/5728	130/12621	7.1319e-05	0.00251057	0.00206198	81	PFN2/SYP/SV2A/NAPB/SNCA/SNAP25/RPH3A/SYT12/RAB3A/MYOF/NAPA/TPRG1L/SLC32A1/PTPRN2/CDK5/STX1B/KMO/PRKCB/SYT4/SV2C/SNAP23/STXBP1/STX1A/WNT7A/CTBP2/PRKCG/DYSF/DNAJC5/CPLX1/DOC2B/SYT5/PPT1/SYN2/DOC2A/FER1L5/UNC13A/GPER1/SNAP29/RAP1A/GPR158/LIN7C/SV2B/STX3/ATP2A2/P2RX7/SYT1/SYT11/ABCC8/SYNJ1/PSEN1/CSPG5/BAIAP3/CADPS/PPFIA3/STXBP2/DTNBP1/FBXO45/SCRIB/PRKN/BRAF/PIP5K1C/ASIC1/RAP1B/PCLO/NLGN1/RIMS1/ERC2/CAMK2A/GIT1/RAB3GAP1/SYT2/SYN1/STXBP5/SNCG/SYT7/LIN7B/STX2/CPLX3/STXBP3/PPFIA2/BRSK1
GO:0099643	signal release from synapse	81/5728	130/12621	7.1319e-05	0.00251057	0.00206198	81	PFN2/SYP/SV2A/NAPB/SNCA/SNAP25/RPH3A/SYT12/RAB3A/MYOF/NAPA/TPRG1L/SLC32A1/PTPRN2/CDK5/STX1B/KMO/PRKCB/SYT4/SV2C/SNAP23/STXBP1/STX1A/WNT7A/CTBP2/PRKCG/DYSF/DNAJC5/CPLX1/DOC2B/SYT5/PPT1/SYN2/DOC2A/FER1L5/UNC13A/GPER1/SNAP29/RAP1A/GPR158/LIN7C/SV2B/STX3/ATP2A2/P2RX7/SYT1/SYT11/ABCC8/SYNJ1/PSEN1/CSPG5/BAIAP3/CADPS/PPFIA3/STXBP2/DTNBP1/FBXO45/SCRIB/PRKN/BRAF/PIP5K1C/ASIC1/RAP1B/PCLO/NLGN1/RIMS1/ERC2/CAMK2A/GIT1/RAB3GAP1/SYT2/SYN1/STXBP5/SNCG/SYT7/LIN7B/STX2/CPLX3/STXBP3/PPFIA2/BRSK1
GO:0002218	activation of innate immune response	121/5728	206/12621	7.15899e-05	0.00251057	0.00206198	121	PAK1/GBP2/PLCG2/ALPK1/C1QBP/FBXL2/IFI16/ERBIN/SYK/TRIM5/TLR2/HAVCR2/MAPKAPK2/HCK/SEC14L1/NLRC4/CD300A/TLR4/RNF135/CGAS/IRF7/CTSS/TIRAP/IRAK3/KLRD1/TLR5/OTULIN/TRIM25/TNIP2/PSPC1/XRCC6/TRIM3/TICAM2/NOD1/CARD8/MYD88/NEK7/IRF1/NFKBIA/ZNFX1/CYBA/MNDA/RELA/LYN/PAK2/FYN/TLR7/TNFAIP3/AP3B1/TYROBP/TKFC/MAVS/TLR10/TLR6/CASP6/NFKBIZ/BCL10/APPL2/PIK3AP1/CASP1/BRCC3/SCIMP/PELI1/SLC15A3/CLEC4E/PUM1/RTN4/IKBKB/HSPA1A/PPP2CA/NLRP3/UNC93B1/MAPK8/MFHAS1/CD14/TOMM70/TLR3/ZNRF1/PYCARD/NINJ1/COLEC12/PRKCE/ECSIT/OTUD4/TLR1/BTK/IFI35/TMEM126A/BIRC3/ANKRD17/TREM2/PJA2/MAPKAPK3/IRF3/CD40/LILRA2/HSPA1B/OAS1/NAIP/UBQLN1/IRAK4/EIF2AK2/IPO5/PAK3/NMI/LBP/CAV1/MARK4/HSPA8/PTPRS/MAP2K6/RBM14/CYLD/SIRT2/PRKDC/TBK1/DAB2IP/HSPD1/CHUK/SFPQ/HEXIM1
GO:0017158	regulation of calcium ion-dependent exocytosis	28/5728	36/12621	7.43807e-05	0.00259224	0.00212905	28	REST/RPH3A/SYT12/RAB3A/CDK5/SYT3/SYT4/STXBP1/SCAMP5/STX1A/NOTCH1/CDK5R2/SYT13/DOC2B/SYT5/DOC2A/GNAI2/ATP2A2/SYT1/SYT11/BAIAP3/RAP1B/CBARP/RAB3GAP1/SYT2/SYT7/STXBP3/SYT17
GO:0062237	protein localization to postsynapse	31/5728	41/12621	7.96304e-05	0.00275806	0.00226525	31	NSG1/CACNG3/SNAP25/GRIP2/STX1B/GRIPAP1/DAG1/RAB11A/PRKCZ/ADAM10/CPLX1/VPS35/ERBB2/LHFPL4/RAP1A/GRIP1/ARHGAP44/STX3/C1QL3/NETO2/NETO1/SCRIB/DLG4/OGT/DLG1/LRRC7/HRAS/CACNG2/RAB8A/ERBB4/IQSEC2
GO:0051493	regulation of cytoskeleton organization	238/5728	438/12621	8.09086e-05	0.00278514	0.00228749	238	PFN2/WASF2/RGS4/SMAD4/TMOD3/PAK1/SCIN/ABL1/WAS/SNCA/FCHSD2/ACTN2/ROCK1/VASP/DSTN/FAM107A/ARAP1/ARPC5L/NCKAP1L/CGNL1/BRCA1/SYDE1/CSF1R/KANK2/FRMPD2/MAP6/TGFB3/MAGEL2/HCK/CDK5RAP2/PREX1/CLIP3/WASF1/FLNA/PDGFRB/TPM1/PLEKHG2/TACR1/PLXNB1/NAA80/PXN/S100A9/LIMK1/KANK1/LMOD1/HCLS1/GBA2/GPR65/PPFIA1/TRIM37/MID1/S100A8/RDX/ARHGAP17/TMEFF2/CHMP4B/KATNB1/SLC4A2/SNX9/MAPRE1/TRIOBP/SWAP70/SPEF1/DRG1/TJP1/PAK2/HDGFL3/CHMP5/CDC42EP4/ITGB1BP1/AP1AR/SVIL/CORO1A/STMN2/EML3/SLAIN1/GPSM2/RHOC/DMTN/CD2AP/STAU2/RPS3/TGFBR1/EPS8/TTC8/DAAM2/BST2/AKAP13/TRIM36/SLIT2/MKKS/STMN1/PLEK/HSPA1A/SLC39A12/GSN/CLTC/CARMIL3/KAT2B/FGF13/PAFAH1B1/SORBS3/WDR47/PARP3/ARHGAP44/FHOD3/WDR1/JAM3/ESAM/KANK3/LPAR1/LIMCH1/SSH2/CDC42/FER/CAMSAP1/PYCARD/MID1IP1/RHOQ/MTOR/CDK5R1/P2RX7/CX3CL1/ARHGEF10/DCTN1/GMFG/MAPRE3/TRIM54/ASAP3/CEP70/TRAF3IP1/TUBB4A/ADD2/PRKCE/PPM1E/CDH5/CCN2/ARFIP2/RHOG/CLIC4/DYNC1H1/F11R/CHMP7/BICD2/RGCC/MAP2/STMN3/AKAP9/S100A10/HAUS8/NES/RICTOR/EPHA5/ARPC2/PKD1/HAUS2/FMN1/HSPA1B/SLC9A1/FERMT2/GSK3B/COTL1/ARHGEF19/MYADM/PAK3/PRKN/SERPINF2/IQGAP2/NUMA1/PFN1/NEXN/ARHGAP35/BRAF/CHMP4A/MAPRE2/LIMA1/PHLDB1/RAE1/CDKN1B/DLG1/TPR/NUP62/CDC42EP1/PRKAA1/MAP1B/SMAD3/CAPN2/ARHGEF7/HRAS/SYNPO2/STMN4/WASHC4/ABI2/CHMP2A/RBM14/TENM1/CIB1/PFDN2/GRB2/TAOK1/WASHC5/PLXNA3/WASF3/GIT1/CAMSAP2/VPS4B/NF2/SHANK1/GMFB/TWF2/MTSS1/CYLD/MAPT/CD47/CAPZA2/CORO2B/HNRNPU/SPTB/NUBP1/FSD1/SYNPO/SSH3/PDXP/NCKAP1/ROCK2/CAMSAP3/SPTAN1/ARF6/GNAI1/ARHGEF18/ARPC3/MYCBP2/SPTBN4/TAOK2/SPTBN2/EML2/TMOD2/ADD3
GO:0030099	myeloid cell differentiation	183/5728	328/12621	8.14679e-05	0.0027873	0.00228926	183	CSF1/TOB2/SLC25A5/INPP5D/ITPKB/PRMT6/WASF2/CFLAR/TMOD3/SCIN/HIPK2/RUNX1/ZFP36L1/PRKX/LEO1/C1QC/BCL6/STAT3/NDFIP1/LILRB3/IFI16/TGFBR3/NCKAP1L/CEBPB/KAT6A/KIT/CBFB/SPI1/STAT5A/HEATR3/CSF1R/TLR2/THPO/GPR68/FLI1/ATP6AP1/LTBR/ZBTB16/FLNA/TLR4/EPHA2/IRF7/APP/TIRAP/GAB3/P4HTM/FOXO3/PITHD1/SMAD5/SNX10/PTPN6/CITED2/CD4/HCLS1/MAEA/EIF6/SBNO2/CD74/SLC1A5/MYD88/PML/LILRB1/SLC4A2/TESC/NFKBIA/ALAS1/SRP54/LYN/LBR/ATP5IF1/VPS54/AP3B1/TYROBP/EPAS1/TAL1/GATA2/ANXA2/TCIRG1/MITF/RASGRP4/SFXN1/RNF41/UBA5/DMTN/RASSF2/FOSL2/ITGB8/BPGM/MYH9/CCR1/IL1RL1/IKZF1/SIRT1/JAG1/RPS19/EVI2B/UCP2/HSPA1A/PIP4K2A/UBASH3B/TGFBR2/LARGE1/CD81/CSF3R/GPR137B/PAFAH1B1/ERFE/PIR/EIF2AK1/MFHAS1/WDR1/CASP10/ADGRF5/CEBPA/GAB2/KLF2/CDC42/BATF2/TLR3/MTURN/GABPA/MTOR/TNFRSF11B/KCNQ1/IRF8/DLL1/TMEM14C/NBEAL2/PRDX3/PSEN1/VPS33A/ZBTB46/LEF1/CAMK4/ACIN1/LILRB4/LRRC17/TREM2/CDK6/CD101/SH3PXD2A/DHRS7B/HSPA9/INHA/ZNF675/BATF3/BMP4/HSPA1B/JMJD6/FOXP1/NOTCH2/TFRC/CREB1/PTBP3/APCS/HMGB2/EPB42/CDC73/TUBB1/PF4/RIPK1/CDK5RAP3/LYAR/PAF1/SLC4A1/THOC5/PARP1/CIB1/UFL1/STAT5B/SLC25A40/ACVR1B/CD109/CUL4A/PRKDC/TF/HLA-DRB1/ACTN1/AHSP/RPS6/ACVR2A/PPP3CA/GLO1
GO:0002683	negative regulation of immune system process	199/5728	360/12621	8.43277e-05	0.00285759	0.00234699	199	TOB2/INPP5D/RIN3/RHBDF2/RUNX1/SUSD4/C1QC/HLX/HMOX1/VSIR/C1QBP/LRRC32/FOXF1/BCL6/FBXL2/NDFIP1/IL4R/SAMHD1/LILRB3/IFI16/NLRC5/YWHAZ/CCN3/NCKAP1L/CEBPB/ERBIN/CD200/PPP3CB/PARP14/NPY5R/CBFB/SPI1/ADTRP/SYK/EIF4E2/HLA-E/TGFB3/HAVCR2/HCK/GPR68/MIF/SEC14L1/THY1/LAPTM5/CD86/CD300A/TLR4/PRDX2/CGAS/RUNX3/IRAK3/MILR1/KLRD1/LGALS9/PTPN6/DUSP3/BTN2A2/TNFAIP8L2/DUSP1/CD74/HLA-B/SERPING1/CARD8/LILRB1/SLC4A2/SLAMF8/IRF1/A2M/FGR/PKN1/MNDA/ELF1/LYN/FCRLB/ANXA1/ARG2/PDE5A/PTPRC/YES1/CNN2/FYN/CD84/TNFAIP3/ZC3H12A/FGL2/TYROBP/TKFC/FOXJ1/VSIG4/GATA2/TLR6/SPN/MERTK/SOX9/CBLB/PAWR/HLA-DOA/CD59/PELI1/CLEC4G/BST2/IL1RL1/PRKAR1A/TMEM176B/PAG1/ERBB2/SLIT2/RPS19/TTLL12/UBASH3B/GPER1/YTHDF2/AXL/GPR137B/TMEM176A/SAMSN1/GPAM/ERFE/PARP3/MFHAS1/HLA-F/GLMN/ADGRF5/CEBPA/LGALS3/PLCL2/APOD/ATM/TLR3/FER/CUEDC2/SFTPD/HLA-A/TNFRSF11B/CX3CL1/TRIM21/RC3H1/SYT11/CR1/OTUD4/GBP1/ZBTB46/GPNMB/ZBTB7B/BTK/EMILIN1/FN1/ADORA1/LDLR/LILRB4/LRRC17/TREM2/PLK2/CDK6/MIA3/PADI2/HSPA9/INHA/ZNF675/BMP4/LILRA2/GLI3/OAS1/SHH/HFE/STAT6/UBQLN1/TNFRSF21/CNR1/NMI/SCRIB/MICA/AMBP/C4BPA/C5/APCS/DGKZ/PLCB1/DLG1/MKRN2/HSPA8/PTPRS/TRAFD1/LYAR/PARP1/CTSG/THOC1/THBS1/CUL4A/CD47/SIRT2/PRKDC/TREX1/HLA-DRB1/BANF1/STAT2/PSMA1/DAB2IP/PHPT1
GO:0007409	axonogenesis	213/5728	388/12621	8.4541e-05	0.00285759	0.00234699	213	PARD3/AFG3L2/CCK/SMAD4/ATL1/ECE1/PAK1/LAMB2/ABL1/UCHL1/OLFM1/SNAP25/VASP/GAP43/NEO1/BDNF/DLX5/NDEL1/BOC/PPP3CB/RAB3A/ENAH/CSF1R/NEFH/CNTN6/NDN/PALLD/MAP6/B4GAT1/NEFL/KIF5B/LRP4/APLP2/SEMA3F/THY1/RET/APP/PLXNB1/CDK5/CHN1/RPS6KA5/DISC1/LRTM2/LIMK1/ARHGEF40/RYK/PRKG1/CHRNB2/NFIB/LMO4/NRP2/ATOH7/EFNB3/DAG1/EFNA1/DOCK7/KIF13B/AUTS2/DNM2/TRIM46/STXBP1/PAK2/OPHN1/DCLK1/FYN/APBB1/FGFR2/NOTCH1/WNT7A/SMO/ROBO2/EFNB1/IGF1R/KIAA1755/ARX/COBL/SLC9A6/CDK5R2/MCF2/BCL2/EPHB6/NTNG1/TTC8/PAX6/NOTCH3/ERBB2/PCDHAC2/SLIT2/AMIGO1/RTN4/STMN1/MAP2K1/TUBB3/CNTNAP1/FGF13/PAFAH1B1/PLXNA4/WDR47/ROBO4/EDN3/RELN/ZFYVE27/RAB21/PRICKLE1/EPHA8/ITGB1/PLXNB2/SEMA7A/SEMA6A/PTPRO/MACF1/IST1/CDK5R1/FSTL4/DIP2B/LLGL1/ACTB/EXT1/KALRN/BMPR1B/GLI2/PRDM8/SEMA5B/SLIT1/SPART/PLPPR4/PSEN1/KLF7/HSP90AB1/UNC5D/L1CAM/MAP2/NRXN3/FN1/PTPRM/EPHA5/PLXNC1/UNC5B/ADARB1/B4GALT5/ZDHHC17/CNTN5/SLITRK3/GLI3/NOG/SHH/EPHA10/NOTCH2/GSK3B/ARHGEF25/FBXO45/PICALM/PAK3/CREB1/ADCY1/SHTN1/S100A6/VCL/ADGRB1/NEXN/ARHGAP35/SPP1/LAMA2/NTRK2/BRAF/KIF5C/TUBB2B/S100B/GDI1/NRCAM/ADAM17/STK25/KIF5A/SYNGAP1/NCAM1/MAP1B/PTPRS/PLXNA2/CHL1/PLXNA1/NECTIN1/CNTN4/EFNB2/FLRT2/PLXNA3/NUMB/PTEN/RAB8A/MAG/NLGN3/TRIO/CDKL5/TWF2/MAPT/LRRC4C/CNP/TTL/RPL24/NUMBL/FEZ2/SEMA4C/GOLGA4/CRABP2/CNTN1/MYCBP2/SPTBN4/TAOK2/FLRT3/SLITRK1/SLC25A46/PLXNB3/RUFY3/BRSK1
GO:0070663	regulation of leukocyte proliferation	104/5728	174/12621	8.69354e-05	0.00292093	0.00239901	104	CSF1/INPP5D/TNFRSF1B/NFATC2/VSIR/LRRC32/BCL6/NDFIP1/NCKAP1L/CEBPB/KIT/CSF1R/SYK/HLA-E/HAVCR2/MIF/IRS2/CD86/CD300A/TLR4/TIRAP/TACR1/CDKN1A/LGALS9/CHRNB2/PTPN6/BTN2A2/SASH3/CD74/MYD88/LILRB1/SLC4A2/IRF1/PKN1/MNDA/LYN/ANXA1/ARG2/PDE5A/PTPRC/CNN2/FCGR3A/TNFAIP3/TYROBP/EFNB1/FOXJ1/VSIG4/HLA-DPB1/CORO1A/SPN/RASAL3/CBLB/PAWR/BCL2/RPS3/IL6ST/PELI1/CLEC4G/EBI3/IL18/BST2/DNAJA3/PRKAR1A/CSF2RB/ERBB2/TGFBR2/CD81/GPAM/GLMN/LGALS3/PNP/ATM/HHEX/PYCARD/GSTP1/SFTPD/HLA-A/RC3H1/TNFSF9/CR1/TNFSF13B/GPNMB/SOS2/ST6GAL1/RAC2/ZBTB7B/BTK/LILRB4/ZNF335/HLA-DMB/CD40/BMP4/SHH/STAT6/TNFRSF21/TFRC/SCRIB/CRP/DLG1/SLC39A10/STAT5B/IGFBP2/HLA-DRB1/PPP3CA
GO:0032944	regulation of mononuclear cell proliferation	95/5728	157/12621	9.07003e-05	0.00302928	0.00248801	95	CSF1/INPP5D/TNFRSF1B/NFATC2/VSIR/LRRC32/BCL6/NDFIP1/NCKAP1L/CEBPB/SYK/HLA-E/HAVCR2/MIF/IRS2/CD86/CD300A/TLR4/TIRAP/TACR1/CDKN1A/LGALS9/CHRNB2/PTPN6/BTN2A2/SASH3/CD74/MYD88/LILRB1/SLC4A2/IRF1/PKN1/MNDA/LYN/ANXA1/ARG2/PDE5A/PTPRC/FCGR3A/TYROBP/EFNB1/FOXJ1/VSIG4/HLA-DPB1/CORO1A/SPN/RASAL3/CBLB/PAWR/BCL2/RPS3/IL6ST/PELI1/CLEC4G/EBI3/IL18/DNAJA3/PRKAR1A/ERBB2/TGFBR2/CD81/GPAM/GLMN/LGALS3/PNP/ATM/PYCARD/SFTPD/HLA-A/RC3H1/TNFSF9/CR1/TNFSF13B/GPNMB/SOS2/ST6GAL1/RAC2/ZBTB7B/BTK/LILRB4/ZNF335/HLA-DMB/CD40/BMP4/SHH/TNFRSF21/TFRC/SCRIB/CRP/DLG1/SLC39A10/STAT5B/IGFBP2/HLA-DRB1/PPP3CA
GO:0031343	positive regulation of cell killing	29/5728	38/12621	0.000101778	0.00337916	0.00277537	29	SPI1/SYK/HLA-E/KLRD1/HLA-B/NECTIN2/PTPRC/TYROBP/VAV1/ITGAM/HLA-DRA/MAPK8/MR1/HLA-F/MICB/HLA-A/P2RX7/NOS2/HLA-C/HFE/RASGRP1/MICA/TAP2/LAMP1/STAT5B/AP1G1/CD5L/HLA-DRB1/STX7
GO:0034329	cell junction assembly	209/5728	381/12621	0.000104136	0.00343711	0.00282297	209	PARD3/CDH13/TLN1/GJA4/ABL1/SNCA/SNAP25/ACTN2/ROCK1/ABI3/GAP43/FAM107A/BDNF/ITGA5/SRPX2/VSTM5/TLR2/FRMPD2/LRP4/CBLN4/THY1/MYO1C/NPTN/EPHA2/APP/EPB41L3/PLXNB1/CDK5/PDLIM5/ACVRL1/PECAM1/LRTM2/RYK/JUP/CHRNB2/DUSP3/MMP14/LIMS1/LRRTM1/ASIC2/FARP1/EFNB3/ITGA6/CLSTN3/GRIA1/MAP4K4/TJP1/PAK2/OPHN1/WNT7A/ROBO2/ITGB1BP1/ARHGEF9/CDH20/RAB29/SRGAP2C/TPBG/ITGB4/RHOC/DMTN/AMIGO2/STAU2/BCL2/PRKCH/LGI2/EPB41L5/CLDN5/VPS35/CDH22/PCDHB10/GABRG2/SYNDIG1/IL1RAPL2/AMIGO1/IKBKB/LHFPL4/ZNF703/CNTNAP1/LAMC1/RAP1A/HDAC7/LARGE1/FGF13/RAB17/KIRREL3/CBLN1/CDH9/OXTR/WDR1/GABRA1/PKP3/JAM3/CBLN2/ESAM/MYO9A/APOD/STON1/ACHE/LIMCH1/LRRC4/CDC42/PLXNB2/FER/PTPRO/MACF1/DNER/AFDN/SETD5/ACTB/GJA1/RHOD/ADD2/SORBS1/SLIT1/CDH5/LRRTM3/CDH8/CNTNAP2/F11R/DST/PKN2/PKP2/C1QL3/AJUBA/FN1/LSR/SHANK2/S100A10/ICAM5/SPOCK2/CDH12/PCDHB11/FMN1/CNTN5/SLITRK3/SLC9A1/TLN2/FERMT2/PLEC/PRKACA/TRIP6/PKP4/CLDN9/FBXO45/VCL/CAV1/ADGRB1/AGT/CDH10/RCC2/NTRK2/UGT8/GABRB2/NRCAM/ITGA2/OGT/DLG1/PIP5K1C/DNM3/GABRB3/SRGAP2/RAP1B/MAP1B/SMAD3/LINGO2/PCLO/NLGN1/ARHGEF7/PTPRS/NECTIN1/BSN/AGRN/GPM6A/ADGRL3/FLRT2/LRRC4B/NLGN2/RAB13/PTEN/PTPRA/EEF2K/NLGN3/LRFN4/IL1RAPL1/THBS1/ADGRB3/NLGN4X/CORO2B/NEGR1/LZTS1/ANK2/ACTN1/ROCK2/CAMSAP3/ERBB4/CLDN11/ARF6/CRKL/MYCBP2/TAOK2/SPTBN2/FLCN/FLRT3/LRRN1/SLITRK1/SLC25A46/SLK/APLNR/STRN
GO:0061081	positive regulation of myeloid leukocyte cytokine production involved in immune response	24/5728	30/12621	0.000111673	0.0036643	0.00300956	24	DDX1/PLCG2/KIT/SPON2/SYK/MAPKAPK2/MIF/LAPTM5/TLR4/TICAM2/CD74/NOD1/MYD88/LILRB1/TLR7/MAVS/BCL10/SIRT1/GPRC5B/TLR3/PYCARD/SEMA7A/P2RX7/DDX21
GO:0071216	cellular response to biotic stimulus	103/5728	173/12621	0.000116223	0.00379145	0.00311399	103	TNFRSF1B/GBP2/ABL1/TXNIP/PLCG2/PTAFR/SPON2/SASH1/SPI1/SYK/TRIM5/TLR2/HAVCR2/HCK/MIF/IGFBPL1/SLC7A5/CD86/TLR4/PRDX2/TIRAP/IRAK3/CDK19/NOS3/TNIP2/KMO/CXCL1/SBNO2/TICAM2/ASS1/CARD8/MYD88/LILRB1/NFKBIA/ARID5A/RELA/LYN/CHMP5/TNFAIP3/ZC3H12A/NOTCH1/TLR10/TLR6/NFKBIZ/BCL10/PLSCR4/CDA/CASP1/CASP7/NFKB1/SCIMP/SLX4/UPF1/LDOC1/TSPO/NLRP3/LITAF/MAPK8/AXL/TP53/ABCA1/CD14/PYCARD/GSTP1/PDCD4/IRF8/CX3CL1/NOS2/SMC1A/PRKCE/PPM1E/AKAP8/TLR1/LY86/BTK/BMP6/TREM2/MALT1/PLAA/VIM/IRF3/CD40/LILRA2/NOTCH2/GSK3B/IRAK4/APAF1/LBP/HMGB2/CDC73/MRC1/PF4/PPBP/CAPN2/PAF1/MAP2K3/CDK4/DEFA1B/CTSG/GIT1/ADAM9/PABPN1/DAB2IP
GO:0032635	interleukin-6 production	69/5728	109/12621	0.00011876	0.00382968	0.00314539	69	INPP5D/IL6R/IL17RA/PLCG2/PTAFR/IL1RL2/STAT3/NCKAP1L/CEBPB/ELF4/SPON2/CD200/SYK/TLR2/ZBTB20/HAVCR2/MAPKAPK2/TLR4/APP/TIRAP/IRAK3/LGALS9/PTPN6/CD74/HLA-B/NOD1/TMEM106A/MYD88/ARID5A/CYBA/RELA/TLR7/CD84/TNFAIP3/ZC3H12A/TYROBP/MAPK13/MAVS/FOXJ1/TLR6/BCL10/SCIMP/SETD4/UNC93B1/HYAL2/AKIRIN2/C1QTNF4/KLF2/IL16/TLR3/PYCARD/P2RX7/CX3CL1/NOS2/ADORA2B/SYT11/TLR1/BTK/LILRB4/TREM2/LILRA2/ORM1/LBP/CSK/CAPN2/MBP/CD47/DHX9/HSPD1
GO:0032675	regulation of interleukin-6 production	69/5728	109/12621	0.00011876	0.00382968	0.00314539	69	INPP5D/IL6R/IL17RA/PLCG2/PTAFR/IL1RL2/STAT3/NCKAP1L/CEBPB/ELF4/SPON2/CD200/SYK/TLR2/ZBTB20/HAVCR2/MAPKAPK2/TLR4/APP/TIRAP/IRAK3/LGALS9/PTPN6/CD74/HLA-B/NOD1/TMEM106A/MYD88/ARID5A/CYBA/RELA/TLR7/CD84/TNFAIP3/ZC3H12A/TYROBP/MAPK13/MAVS/FOXJ1/TLR6/BCL10/SCIMP/SETD4/UNC93B1/HYAL2/AKIRIN2/C1QTNF4/KLF2/IL16/TLR3/PYCARD/P2RX7/CX3CL1/NOS2/ADORA2B/SYT11/TLR1/BTK/LILRB4/TREM2/LILRA2/ORM1/LBP/CSK/CAPN2/MBP/CD47/DHX9/HSPD1
GO:0007265	Ras protein signal transduction	168/5728	300/12621	0.000121403	0.00388343	0.00318953	168	CSF1/RALB/ITPKB/CDH13/WASF2/NKIRAS1/ABL1/RHOV/GPR4/WAS/ROCK1/BCL6/GABARAP/RAB15/DOK1/SYDE1/RIT2/KANK2/GNA12/GNB1/WASF1/RASGRF1/MRAS/CDKN1A/ARHGAP29/LIMK1/KANK1/STARD8/ARHGAP5/GPR65/ELMO1/RDX/ARHGAP17/CDK2/TRIM67/DOCK5/RHOJ/G3BP1/MAP4K4/AUTS2/RAB30/OPHN1/RHOBTB2/RASGEF1A/CYTH4/GNA13/NOTCH1/RAB33A/CDC42EP4/DHCR24/RASGRP4/MFN2/RAF1/ARHGAP24/RASAL3/DENND4C/GPSM2/FGF2/KSR1/RHOB/EPS8/ARHGAP20/AKAP13/RAB39B/STMN1/PLEKHG5/RAP1A/RAB9B/TP53/RGL3/ARHGAP44/ABCA1/LPAR6/KCTD13/PHACTR4/ARHGAP42/LPAR1/RAB21/DOK5/ITGB1/PLCE1/DOK4/ADGRG1/CDC42/RAB35/PIK3CG/RFXANK/ARHGDIB/IQSEC1/HACE1/RHOD/PIK3CB/RHOG/F11R/USP8/SOS2/G3BP2/CFL1/COL1A2/RAB12/HEG1/STMN3/RRAS/RASGEF1C/PSD4/PLK2/RASGRF2/RASSF1/RTKN/ARHGEF3/SYNJ2BP/IQSEC3/DOK6/FBXO8/NOTCH2/RHOU/RASGRP1/RALGPS1/RHOBTB1/SHTN1/ARHGAP35/MAPRE2/GDI1/RAPGEF4/OGT/ARHGDIA/NUP62/CDC42EP1/SYNGAP1/RAP1B/NRAS/HRAS/ITGA3/FBP1/ABI2/KRAS/GRB2/TAX1BP3/CUL3/SCAI/RAB4A/GIT1/RGL2/RAB39A/APOC3/PPP2CB/PSD/RAB33B/RAB4B/SGSM3/MADD/NCKAP1/ROCK2/DENND4B/STAMBP/CYTH2/ARHGEF11/DAB2IP/ARF6/CRKL/ARHGEF18/PLD1/FLCN/CHUK/IQSEC2/NKIRAS2/PSD3/RABL3
GO:0006091	generation of precursor metabolites and energy	229/5728	422/12621	0.00012218	0.00388343	0.00318953	229	ATP5F1B/CIAPIN1/SLC25A14/MDH1/VGF/UQCRC2/GABARAPL1/SLC25A4/UQCRFS1/NDUFAB1/PFKM/ATP5F1A/IDH3A/COX5A/INSR/SDHB/MDH2/MCHR1/UGP2/PPARA/PDHB/HK1/TRAP1/ISCU/CS/SNCA/OGDHL/SUCLA2/STAT3/ALDOA/NDUFS4/ENO2/GHITM/PDHA1/NDUFB3/MRAP2/TPI1/CCNB1/NDUFB6/IDH3B/ATP5F1C/PYGL/NDUFA4/ZBTB20/PKM/CYC1/LDHA/IRS2/FH/OPN3/PHLDA2/NDUFA10/APP/ADH1B/NHLRC1/CYCS/GAPDH/CHCHD2/DLD/HK3/ATP5PB/UQCRC1/COQ10B/COX7B/CISD1/EIF6/TYRP1/ME3/OXCT1/PGK1/NCOR1/NDUFA5/NDUFS3/CYBA/PGAM1/NDUFV1/MRPS36/DHRS3/GPI/IER3/NDUFC2/ATP5IF1/NDUFA8/VPS54/NDUFB5/GSR/SRD5A1/DHTKD1/SLC25A25/NDUFA12/STOML2/DDIT4/NDUFA6/ACSS3/NDUFAF1/PRKAG1/IDH3G/H6PD/IDH1/SDHAF4/PRPS2/UQCRHL/NUPR1/PPP1R2/PPP1R3F/IL6ST/BNIP3/BPGM/HDAC4/GLRX2/GNPDA1/MYBBP1A/UCP2/PPP2CA/MDH1B/DLAT/ATP5PD/KAT2B/COX11/NDUFB2/PPP1R3B/KHK/TP53/CYB561/STEAP4/ADGRF5/CEBPA/SLC25A12/OXA1L/HMGCLL1/HK2/NDUFB10/MTOR/P2RX7/NOS2/COX10/COX7A2/NDUFS1/NCF2/VCP/SORBS1/THTPA/DNAJC30/ALDH1L2/PSEN1/CAT/COA6/GPD1/AACS/ACLY/NDUFB11/PRDM16/ALDH1L1/UQCRH/NDUFS6/PFKP/NOX4/UQCRQ/PHKA2/SLC2A6/ATP5PF/COX17/NDUFS2/PHKG1/RUBCNL/PLEC/GSK3B/PRKACA/GPD2/GSK3A/ASPH/CYBB/DERA/OGT/HTR2A/GYG2/ADH5/ME2/PHKB/SDHD/PRKAA1/GYG1/PPP1R3D/ACO2/CAVIN3/SLC4A1/FBP1/SLC25A18/RPE/PGM2/SLC25A22/NDUFA2/LYRM7/ACSS2/COX4I1/GIT1/GBE1/NDUFS8/PGD/RPIA/SDHA/NDUFA13/TALDO1/NDUFV3/NNT/ALDOC/NDUFA3/COX7A2L/COX6A1/TREX1/COX6C/UQCR11/NIPSNAP2/CYB5A/PYGB/SLC25A33/PFKFB2/NDUFA9/NDUFC1/PPP1CA/COX7C/FLCN/SDHAF2/SCO2/GAA/HAAO/NDUFS7/PPP1CB/NDUFS5
GO:0007596	blood coagulation	105/5728	177/12621	0.000122503	0.00388343	0.00318953	105	TLN1/F7/FIBP/PLCG2/WAS/PLAUR/NFE2L2/ADTRP/SYK/GNA12/FLNA/TLR4/PRDX2/CLIC1/HPS5/GNAS/VWF/EMILIN2/PRKG1/NOS3/PTPN6/SERPINA1/SERPING1/METAP1/PLSCR1/LYN/STXBP1/PEAR1/GNA13/AP3B1/HSPB1/ADRA2B/ANXA2/ANO6/FERMT3/ENTPD1/VAV1/MERTK/DMTN/CSRP1/CD59/LMAN1/IL6ST/FBLN1/MYH9/C1QTNF1/F8/PLEK/TFPI/PAPSS2/UBASH3B/AXL/MYL12A/PIK3CG/GGCX/ANXA5/DGKQ/ACTB/PAFAH2/PIK3CB/PPIA/F11R/DGKB/FCER1G/EMILIN1/VTN/ST3GAL4/CD40/DTNBP1/RAB27A/HPS6/SHH/AK3/FGA/FGG/FGB/SERPINF2/VCL/PROS1/KNG1/CAV1/SERPINC1/F13A1/SAA1/F2/DGKZ/PLG/ITGA2/APOH/TUBB1/CYP4F11/MYL9/PF4/KRT1/DGKH/SLC4A1/SERPINE2/HBB/SERPIND1/CTSG/DGKG/DGKD/THBS1/VAV2/STXBP3
GO:0007599	hemostasis	107/5728	181/12621	0.000128705	0.00402799	0.00330826	107	TLN1/F7/FIBP/PLCG2/WAS/PLAUR/NFE2L2/ADTRP/SYK/FLI1/GNA12/FLNA/TLR4/PRDX2/CLIC1/HPS5/GNAS/VWF/EMILIN2/PRKG1/NOS3/PTPN6/SERPINA1/SERPING1/METAP1/PLSCR1/GPI/LYN/STXBP1/PEAR1/GNA13/AP3B1/HSPB1/ADRA2B/ANXA2/ANO6/FERMT3/ENTPD1/VAV1/MERTK/DMTN/CSRP1/CD59/LMAN1/IL6ST/FBLN1/MYH9/C1QTNF1/F8/PLEK/TFPI/PAPSS2/UBASH3B/AXL/MYL12A/PIK3CG/GGCX/ANXA5/DGKQ/ACTB/PAFAH2/PIK3CB/PPIA/F11R/DGKB/FCER1G/EMILIN1/VTN/ST3GAL4/CD40/DTNBP1/RAB27A/HPS6/SHH/AK3/FGA/FGG/FGB/SERPINF2/VCL/PROS1/KNG1/CAV1/SERPINC1/F13A1/SAA1/F2/DGKZ/PLG/ITGA2/APOH/TUBB1/CYP4F11/MYL9/PF4/KRT1/DGKH/SLC4A1/SERPINE2/HBB/SERPIND1/CTSG/DGKG/DGKD/THBS1/VAV2/STXBP3
GO:0002285	lymphocyte activation involved in immune response	86/5728	141/12621	0.000129527	0.00402799	0.00330826	86	IL6R/ABL1/PLCG2/HLX/ICAM1/BCL6/STAT3/NDFIP1/IL4R/NCKAP1L/KMT2A/SPI1/HAVCR2/SOCS3/ITGAL/APBB1IP/CD86/TLR4/LCP1/LGALS9/SLC11A1/HMCES/CD74/LILRB1/PCK1/SWAP70/ANXA1/PTPRC/FCGR3A/ZC3H12A/FGL2/MFNG/PRKCZ/BCL3/CORO1A/SPN/STAT4/NFKBIZ/HLA-DRA/MLH1/IL18R1/IL18/CLEC4E/NLRP3/UNG/CD81/SHB/TP53/PARP3/HLA-F/LGALS3/PLCL2/MTOR/ST3GAL1/IRF8/DLL1/RC3H1/PHF14/CR1/TP53BP1/PSEN1/UNC13D/FCER1G/LEF1/ZBTB7B/MALT1/HLA-DMB/CD40/RAB27A/PMS2/EIF2AK4/STAT6/FOXP1/NOTCH2/LIG4/TFRC/SUPT6H/LAMP1/MSH6/DOCK10/THOC1/AP1G1/HLA-DRB1/RPS6/ITFG2/HSPD1
GO:0071222	cellular response to lipopolysaccharide	86/5728	141/12621	0.000129527	0.00402799	0.00330826	86	TNFRSF1B/GBP2/ABL1/PLCG2/PTAFR/SPON2/SASH1/SPI1/TRIM5/TLR2/HAVCR2/HCK/MIF/SLC7A5/CD86/TLR4/PRDX2/IRAK3/CDK19/NOS3/TNIP2/KMO/CXCL1/SBNO2/TICAM2/ASS1/CARD8/MYD88/LILRB1/NFKBIA/ARID5A/RELA/LYN/CHMP5/TNFAIP3/ZC3H12A/NFKBIZ/BCL10/PLSCR4/CASP1/CASP7/NFKB1/SCIMP/UPF1/LDOC1/TSPO/NLRP3/LITAF/MAPK8/AXL/ABCA1/CD14/PYCARD/GSTP1/PDCD4/IRF8/CX3CL1/NOS2/PRKCE/PPM1E/AKAP8/LY86/BMP6/MALT1/PLAA/VIM/IRF3/CD40/LILRA2/IRAK4/LBP/HMGB2/CDC73/MRC1/PF4/PPBP/CAPN2/PAF1/MAP2K3/CDK4/DEFA1B/CTSG/GIT1/ADAM9/PABPN1/DAB2IP
GO:0042100	B cell proliferation	40/5728	57/12621	0.000130886	0.00402799	0.00330826	40	INPP5D/ABL1/NFATC2/BCL6/NCKAP1L/MIF/IRS2/CD300A/TLR4/TIRAP/CDKN1A/CHRNB2/SASH3/CD74/PKN1/MNDA/LYN/PTPRC/TYROBP/NFKBIZ/PAWR/BCL2/FOSL2/PELI1/CD81/SHB/PLCL2/ATM/RC3H1/CTPS1/TNFSF13B/LEF1/BTK/CD40/RASGRP1/TNFRSF21/TFRC/SLC39A10/BAX/HSPD1
GO:0002220	innate immune response activating cell surface receptor signaling pathway	44/5728	64/12621	0.000131366	0.00402799	0.00330826	44	PAK1/PLCG2/SYK/TLR2/TLR4/TIRAP/KLRD1/TLR5/TNIP2/TICAM2/MYD88/NFKBIA/CYBA/RELA/LYN/PAK2/FYN/TNFAIP3/TYROBP/TLR6/APPL2/PIK3AP1/SCIMP/PELI1/IKBKB/MFHAS1/CD14/ZNRF1/NINJ1/PRKCE/ECSIT/TLR1/IFI35/TMEM126A/TREM2/PJA2/LILRA2/OAS1/IRAK4/PAK3/NMI/LBP/DAB2IP/CHUK
GO:0050863	regulation of T cell activation	146/5728	257/12621	0.000133958	0.00402799	0.00330826	146	ITPKB/SMARCC1/TNFRSF1B/ABL1/RUNX1/HLX/VSIR/LRRC32/IL1RL2/BCL6/NDFIP1/IL4R/NCKAP1L/CEBPB/WNT10B/CBFB/MAP3K8/SYK/HLA-E/HAVCR2/THY1/ZBTB16/LAPTM5/CD86/CD300A/PRDX2/CGAS/RUNX3/FOXO3/DOCK8/LGALS9/TESPA1/PTPN6/CD83/DUSP3/CD4/BTN2A2/TNFAIP8L2/SASH3/CD74/ACTL6B/ARID2/LILRB1/SLC4A2/EFNB3/IRF1/PCK1/LYN/ANXA1/ARG2/PDE5A/PTPRC/YES1/FYN/AP3B1/ZC3H12A/FGL2/EFNB1/FOXJ1/VSIG4/HLA-DPB1/PRKCZ/PBRM1/CORO1A/ARID1A/CYP26B1/SPN/NFKBIZ/BCL10/VAV1/RASAL3/CBLB/PAWR/HLA-DOA/RPS3/HLA-DRA/SOX13/IL6ST/PELI1/CLEC4G/EBI3/IL18/DNAJA3/PRKAR1A/PHF10/PAG1/ERBB2/NLRP3/TGFBR2/CD81/SHB/GPAM/GLMN/LGALS3/PNP/PYCARD/SFTPD/HLA-A/TCF7/MTOR/KAT5/SOD1/RC3H1/TNFSF9/DROSHA/ACTB/GLI2/CR1/TNFSF13B/GPNMB/SOS2/RAC2/LEF1/ZBTB7B/CAMK4/LILRB4/MALT1/HLA-DMB/BMP4/GLI3/SHH/HFE/HLA-DMA/RASGRP1/TNFRSF21/TFRC/ACTL6A/SCRIB/CAV1/BRAF/AP3D1/DLG1/CSK/SART1/EFNB2/STAT5B/CTSG/CLPTM1/IGFBP2/CD47/TREX1/HLA-DRB1/ARID1B/SMARCD1/PPP3CA/HSPD1
GO:0002888	positive regulation of myeloid leukocyte mediated immunity	14/5728	15/12621	0.00013496	0.00402799	0.00330826	14	C3/DDX1/PTAFR/SPI1/HLA-E/ITGB2/TICAM2/TYROBP/MAVS/ITGAM/FCGR1A/BTK/DDX21/STX4
GO:0006999	nuclear pore organization	14/5728	15/12621	0.00013496	0.00402799	0.00330826	14	SEH1L/TMEM170A/NUP93/RTN4/FXR1/NUP98/NUP35/TPR/NUP205/NUP54/NUP107/AHCTF1/NUP133/NUP153
GO:0098969	neurotransmitter receptor transport to postsynaptic membrane	14/5728	15/12621	0.00013496	0.00402799	0.00330826	14	NSG1/SNAP25/GRIP2/STX1B/GRIPAP1/RAB11A/CPLX1/VPS35/GRIP1/ARHGAP44/STX3/SCRIB/LRRC7/RAB8A
GO:0099638	endosome to plasma membrane protein transport	14/5728	15/12621	0.00013496	0.00402799	0.00330826	14	NSG1/GRIP2/ATP6AP1/GRIPAP1/RAB11A/VPS35/GRIP1/ARHGAP44/AKAP5/RAB7A/SCRIB/LRRC7/SORL1/RAB8A
GO:1903540	establishment of protein localization to postsynaptic membrane	14/5728	15/12621	0.00013496	0.00402799	0.00330826	14	NSG1/SNAP25/GRIP2/STX1B/GRIPAP1/RAB11A/CPLX1/VPS35/GRIP1/ARHGAP44/STX3/SCRIB/LRRC7/RAB8A
GO:0009306	protein secretion	159/5728	283/12621	0.000146698	0.00435515	0.00357697	159	NNAT/SCG2/ENSA/VGF/VSNL1/PFKM/VIP/COPG1/RHBDF2/ADCYAP1/MPC2/SNAP25/NEO1/REST/DNM1L/CCN3/PCSK1/SYBU/CD200/PPP3CB/RAB3A/ADTRP/ARL4D/TLR2/TGFB3/GPR68/SYTL4/IRS2/CBLN4/TLR4/FOXO1/PTPRN2/RAP1GDS1/PORCN/TVP23A/ATP13A2/EIPR1/AP1S1/PRKCB/SYT4/STXBP4/RBP4/ANXA1/ABCG1/APBB1/STX1A/TUNAR/GPLD1/LRRC8A/TCIRG1/ALOX5/RAF1/C2CD2L/CD2AP/ERP29/CPLX1/VPS35/DOC2B/CAVIN1/MCU/ANO1/PRKAR1A/MYH10/PCSK5/KCNJ11/PLEK/UCP2/GPER1/DNAJC1/GSDMD/SMAD2/PTPRN/PAFAH1B1/CBLN1/TCF7L2/SLC16A1/ABCA1/STXBP5L/VEGFC/ACHE/M6PR/CHGA/TMED10/P2RX7/LRP5/NOS2/STEAP3/LLGL1/CDK16/ABCC8/APBB3/PRKCE/PPIA/SIDT2/KLF7/RBM4/BAIAP3/RAB12/NAGPA/UBE2Q1/AACS/ORAI1/CPT1A/BMP6/TREM2/CYP51A1/LTBP2/COPG2/EPHA5/RAB11FIP3/NDUFAF2/MIA3/RAB3C/WLS/MYOM1/PRKACA/CNR1/RAB11FIP5/PRKN/FGA/FGG/FGB/SAA1/F2/PLCB1/RAPGEF4/RAB3D/ARFGAP3/PCLO/ACSL4/RAB3B/PSMD9/SLC25A22/NLGN2/RAB8B/RAB13/SEL1L/RAB8A/ADAM9/AP1G1/PDIA4/TTN/AP1M2/RHBDF1/STXBP5/FRMD4A/STX4/HLA-DRB1/SNCG/SYT7/IER3IP1/ARF6/MYO18A/PFKFB2/PPP3CA/CAMK2G/CPLX3/STXBP3/AP1B1
GO:0099637	neurotransmitter receptor transport	20/5728	24/12621	0.000151103	0.00446231	0.00366498	20	NSG1/HIP1/CACNG3/SNAP25/GRIP2/STX1B/GRIPAP1/RAB11A/CPLX1/VPS35/GRIP1/ARHGAP44/CACNG8/STX3/NETO1/SCRIB/AP3D1/LRRC7/CACNG2/RAB8A
GO:0017156	calcium-ion regulated exocytosis	41/5728	59/12621	0.000152905	0.00449189	0.00368928	41	SCIN/SNAP25/REST/RPH3A/SYT12/PPP3CB/RAB3A/CDK5/STX1B/SYT3/SYT4/ARHGAP17/STXBP1/SCAMP5/STX1A/NOTCH1/CDK5R2/SYT13/DOC2B/MYH9/SYT5/SYN2/DOC2A/ARL8B/UNC13A/GNAI2/ATP2A2/SYT1/SYT11/BAIAP3/VAMP3/CADPS/RAPGEF4/RAP1B/CBARP/RIMS1/RAB3GAP1/SYT2/SYT7/STXBP3/SYT17
GO:0032970	regulation of actin filament-based process	173/5728	311/12621	0.000155061	0.00453151	0.00372181	173	PFN2/WASF2/RGS4/SMAD4/TMOD3/PAK1/SCIN/ABL1/WAS/FCHSD2/STC1/ABRACL/ACTN2/ROCK1/VASP/DSTN/FAM107A/ARAP1/ARPC5L/NCKAP1L/CGNL1/CSF1R/KANK2/TGFB3/MAGEL2/HCK/PREX1/WASF1/FLNA/PDGFRB/TPM1/PLEKHG2/TACR1/NAA80/PXN/CTNNA3/LIMK1/KANK1/JUP/LMOD1/HCLS1/GBA2/GPR65/PPFIA1/RDX/ARHGAP17/TMEFF2/SLC4A2/SNX9/TRIOBP/SWAP70/TJP1/PAK2/CNN2/CDC42EP4/ITGB1BP1/AP1AR/SVIL/CORO1A/KCNJ2/ZEB2/RHOC/DMTN/CD2AP/STAU2/SUMO1/TGFBR1/EPS8/TTC8/DAAM2/BST2/MYH9/AKAP13/SLIT2/MKKS/STMN1/PLEK/GSN/CARMIL3/FGF13/SORBS3/ARHGAP44/FHOD3/WDR1/JAM3/ESAM/KANK3/LPAR1/LIMCH1/SSH2/CDC42/FER/PYCARD/ATP2A2/RHOQ/MTOR/CDK5R1/CX3CL1/ARHGEF10/GMFG/ASAP3/ADD2/PRKCE/PPM1E/CCN2/ARFIP2/RHOG/F11R/RGCC/PKP2/AKAP9/ADORA1/S100A10/RICTOR/EPHA5/ARPC2/FMN1/SLC9A1/FERMT2/COTL1/ARHGEF19/MYADM/SCN5A/PAK3/PRKN/SERPINF2/IQGAP2/CAV1/PFN1/ARHGAP35/BRAF/LIMA1/DSC2/DLG1/CDC42EP1/SMAD3/HRAS/SYNPO2/WASHC4/ABI2/TENM1/GRB2/CAMK2D/TAOK1/WASHC5/WASF3/DSP/NF2/SHANK1/GMFB/PDE4D/TWF2/MTSS1/CD47/CAPZA2/CORO2B/SPTB/SYNPO/SSH3/ANK2/PDXP/NCKAP1/ROCK2/SPTAN1/ARF6/ARHGEF18/ARPC3/SPTBN4/TAOK2/SPTBN2/HCN4/TMOD2/ADD3
GO:0051251	positive regulation of lymphocyte activation	136/5728	238/12621	0.000156749	0.00454983	0.00373686	136	INPP5D/ITPKB/SMARCC1/ABL1/RUNX1/HLX/NFATC2/VSIR/IL1RL2/BCL6/IL4R/NCKAP1L/WNT10B/CBFB/SPI1/MAP3K8/SYK/HLA-E/HAVCR2/MIF/IL15RA/IRS2/THY1/ZBTB16/CD86/TLR4/TIRAP/TACR1/RUNX3/FOXO3/CDKN1A/DOCK8/LGALS9/TESPA1/CHRNB2/PTPN6/CD83/MMP14/TNIP2/CD4/XRCC6/BTN2A2/HMCES/SASH3/TICAM2/CD74/ACTL6B/MYD88/ARID2/LILRB1/EFNB3/PCK1/LYN/ANXA1/PTPRC/YES1/FYN/FCGR3A/AP3B1/TYROBP/EFNB1/HLA-DPB1/PRKCZ/PBRM1/CORO1A/ARID1A/SPN/NFKBIZ/BCL10/VAV1/RASAL3/HLA-DOA/BCL2/RPS3/HLA-DRA/MLH1/SOX13/IL6ST/PELI1/EBI3/IL18/DNAJA3/PHF10/NLRP3/SH3KBP1/TGFBR2/CD81/AXL/SHB/GPAM/HLA-F/AKIRIN2/PNP/PYCARD/HLA-A/MTOR/KAT5/TNFSF9/ACTB/GLI2/CR1/TP53BP1/TNFSF13B/LEF1/ZBTB7B/BTK/LILRB4/MALT1/ZNF335/HLA-DMB/CD40/PMS2/GLI3/SHH/STAT6/HLA-DMA/RASGRP1/TFRC/ACTL6A/CAV1/AP3D1/CSK/SLC39A10/SART1/EFNB2/LAMP1/STAT5B/IGFBP2/AP1G1/CD47/PRKDC/HLA-DRB1/ARID1B/SMARCD1/PPP3CA/HSPD1
GO:0023061	signal release	204/5728	373/12621	0.00015731	0.00454983	0.00373686	204	CRH/NNAT/ENSA/PFN2/VGF/VSNL1/PFKM/SMAD4/VIP/ADCYAP1/SCG5/CRHBP/MPC2/SYP/SV2A/NAPB/SNCA/SNAP25/REST/CCN3/RPH3A/SYBU/SYT12/PPP3CB/RAB3A/FZD4/SYK/MYOF/NAPA/TPRG1L/GPR68/MIF/SYTL4/IRS2/SLC32A1/FOXO1/TACR1/PTPRN2/CDK5/TGM2/PORCN/STX1B/CHRNB2/EIPR1/FFAR4/GABBR1/KMO/PRKCB/SYT3/RAB1A/SYT4/STXBP4/RBP4/LILRB1/SV2C/CHD7/SNAP23/LYN/STXBP1/ANXA1/STX1A/WNT7A/TBX3/TUNAR/GPLD1/CTBP2/LRRC8A/AQP1/PRKCG/ADRA2B/TCIRG1/ADORA3/ALOX5/RAF1/C2CD2L/SYT13/DYSF/DNAJC5/CPLX1/VPS35/HTR2C/DOC2B/SYT5/MCU/ANO1/C1QTNF1/PPT1/PRKAR1A/SYN2/PCSK5/DOC2A/KCNJ11/FER1L5/UCP2/TSPO/UNC13A/GPER1/SNAP29/RAP1A/GPR158/SMAD2/PTPRN/GRM2/CHRNA4/LIN7C/TCF7L2/TFR2/SLC16A1/ABCA1/OXTR/SV2B/EDN3/STX3/VAMP8/SMPD3/ATP2A2/KCNA2/CHGA/KCNQ1/P2RX7/LRP5/DAB2/NOS2/SYT1/SYT11/GJA1/CDK16/ABCC8/PRKCE/SIDT2/SYNJ1/PSEN1/KLF7/RBM4/CSPG5/BAIAP3/UBE2Q1/BTK/AACS/ORAI1/ADORA1/CPT1A/BMP6/EPHA5/RAB11FIP3/NDUFAF2/CADPS/PPFIA3/STXBP2/INHA/DTNBP1/WLS/HFE/PRKACA/CNR1/RAB11FIP5/FBXO45/SCRIB/CREB1/PRKN/FGA/FGG/FGB/F2/AGT/PLCB1/SPP1/BRAF/RAPGEF4/PIP5K1C/HTR2A/ASIC1/RAP1B/PCLO/NLGN1/ACSL4/RIMS1/PSMD9/MAP2K6/SNX4/ERC2/SLC25A22/CAMK2A/NLGN2/RAB8B/GIT1/RAB3GAP1/SYT2/SYN1/STXBP5/STX4/HLA-DRB1/SNCG/SYT7/LIN7B/PFKFB2/PPP3CA/CAMK2G/STX2/CPLX3/STXBP3/SYT17/PPFIA2/BRSK1
GO:0010720	positive regulation of cell development	196/5728	357/12621	0.000158521	0.00456134	0.00374631	196	CSF1/INPP5D/ITPKB/SMARCC1/HAPLN1/NKX2-2/TNFRSF1B/RUNX1/ZFP36L1/HLX/RNF112/VSIR/IL1RL2/BCL6/IL4R/BDNF/NCKAP1L/WNT10B/KIT/CBFB/SPI1/FZD4/SYK/TLR2/MAP6/NEFL/GPR68/CUX1/IL15RA/ZBTB16/SLC7A5/ETV5/NPTN/CD86/RET/PLXNB1/RUNX3/FOXO3/TGM2/LGALS9/TESPA1/DISC1/VCAN/LIMK1/CD83/MMP14/CD4/HCLS1/XRCC6/BTN2A2/CAPRIN2/SASH3/CD74/ACTL6B/ARID2/DAG1/TESC/PCK1/RELA/SPEN/LYN/ANXA1/PDE5A/PTPRC/AP3B1/NOTCH1/TYROBP/SMO/ROBO2/PRKCZ/PBRM1/ARID1A/NFKBIZ/SERPINF1/FGF2/STAU2/BCL2/GFAP/PRKCH/HLA-DRA/SOX13/IL6ST/CLDN5/PAX6/IL18/CCR1/PHF10/SLIT2/AMIGO1/MAP2K1/EVI2B/TSPO/NLRP3/GPER1/TGFBR2/AXL/SHB/HDAC1/PAFAH1B1/PLXNA4/PRMT5/RELN/ZFYVE27/VEGFC/RAB21/SOX10/PNP/ITGB1/ID4/PLXNB2/RHEB/SEMA7A/MTOR/MACF1/IST1/KAT5/CX3CL1/TRIM32/TNFSF9/ASPA/ACTB/GLI2/LRP8/CR1/CDH5/F11R/ZBTB46/LEF1/L1CAM/ZBTB7B/BTK/ACIN1/FN1/LILRB4/TREM2/PLXNC1/CD101/MALT1/ZNF335/BMP4/GLI3/MAN2A1/SHH/NOTCH2/RASGRP1/LIG4/LRP2/ACTL6A/CREB1/SHTN1/KDM1A/NTRK2/BRAF/AP3D1/GDI1/STK25/PF4/DBN1/MAP1B/PLXNA2/PLXNA1/SART1/RIPK1/SERPINE2/KRAS/UFL1/STAT5B/CAPRIN1/NEURL1/PLXNA3/ITPKA/NUMB/MAG/SRRT/CAMK2B/EEF2K/CDKL5/TWF2/HAPLN2/IL1RAPL1/MAPT/GRM5/SIRT2/PRKDC/HLA-DRB1/NUMBL/ARID1B/GOLGA4/SMARCD1/CRABP2/TENM4/PPP3CA/TTBK1/SLITRK1/PLXNB3/RUFY3
GO:0050670	regulation of lymphocyte proliferation	92/5728	153/12621	0.000160361	0.00457038	0.00375374	92	INPP5D/TNFRSF1B/NFATC2/VSIR/LRRC32/BCL6/NDFIP1/NCKAP1L/CEBPB/SYK/HLA-E/HAVCR2/MIF/IRS2/CD86/CD300A/TLR4/TIRAP/TACR1/CDKN1A/LGALS9/CHRNB2/PTPN6/BTN2A2/SASH3/CD74/MYD88/LILRB1/SLC4A2/IRF1/PKN1/MNDA/LYN/ANXA1/ARG2/PDE5A/PTPRC/FCGR3A/TYROBP/EFNB1/FOXJ1/VSIG4/HLA-DPB1/CORO1A/SPN/RASAL3/CBLB/PAWR/BCL2/RPS3/IL6ST/PELI1/CLEC4G/EBI3/IL18/DNAJA3/PRKAR1A/ERBB2/TGFBR2/CD81/GPAM/GLMN/LGALS3/PNP/ATM/PYCARD/SFTPD/HLA-A/RC3H1/TNFSF9/CR1/TNFSF13B/GPNMB/SOS2/RAC2/ZBTB7B/BTK/LILRB4/ZNF335/HLA-DMB/CD40/BMP4/SHH/TNFRSF21/TFRC/SCRIB/DLG1/SLC39A10/STAT5B/IGFBP2/HLA-DRB1/PPP3CA
GO:0043302	positive regulation of leukocyte degranulation	16/5728	18/12621	0.00016149	0.00457038	0.00375374	16	PTAFR/IL4R/SYK/ITGB2/FGR/STXBP1/GATA2/ITGAM/HLA-F/GAB2/VAMP8/ADORA2B/SNX4/LAMP1/AP1G1/STX4
GO:0019730	antimicrobial humoral response	34/5728	47/12621	0.000162093	0.00457038	0.00375374	34	KLK7/SPON2/HLA-E/GAPDH/SLC11A1/S100A9/CXCL1/RNASE6/BCL3/EVPL/PRSS3/RPS19/HLA-A/WFDC2/NCR3LG1/RPL39/GNLY/FGA/FGB/F2/LYZ/KRT6A/HMGN2/PF4/PPBP/DEFA1B/CTSG/S100A12/FAU/TF/IGHA1/JCHAIN/IGHG4/IGHG2
GO:0045576	mast cell activation	34/5728	47/12621	0.000162093	0.00457038	0.00375374	34	FOXF1/IL4R/KIT/SYK/CD300A/MILR1/LGALS9/PTPN6/LAT2/FGR/PLSCR1/SNAP23/NECTIN2/LYN/STXBP1/CD84/GATA2/NDRG1/ADGRE2/GAB2/FER/VAMP8/PIK3CG/CHGA/ADORA2B/UNC13D/RAC2/BTK/STXBP2/RASGRP1/CNR1/SNX4/S100A12/PTGDS
GO:0061564	axon development	237/5728	440/12621	0.000172723	0.00484575	0.00397991	237	NEUROD6/PARD3/AFG3L2/CCK/SMAD4/ATL1/ECE1/PAK1/LAMB2/ABL1/UCHL1/OLFM1/SNAP25/VASP/GAP43/NEO1/BDNF/DLX5/NDEL1/BOC/PPP3CB/RAB3A/ENAH/CSF1R/NEFH/CNTN6/NDN/PALLD/MAP6/B4GAT1/NEFL/CRTAC1/KIF5B/LRP4/APLP2/SEMA3F/THY1/FLNA/RET/APP/PLXNB1/CDK5/CHN1/RPS6KA5/DISC1/LRTM2/LIMK1/ARHGEF40/RYK/PRKG1/CHRNB2/NFIB/LMO4/INPP5F/NREP/NRP2/ATOH7/EFNB3/DAG1/EFNA1/DOCK7/CERS2/NMNAT2/KIF13B/AUTS2/DNM2/TRIM46/STXBP1/PAK2/OPHN1/DCLK1/FYN/APBB1/FGFR2/NOTCH1/WNT7A/SMO/ROBO2/EFNB1/IGF1R/BHLHE22/DDR1/KIAA1755/ARX/COBL/SLC9A6/CDK5R2/MMP2/MCF2/BCL2/EPHB6/NTNG1/TTC8/PAX6/NOTCH3/ERBB2/PCDHAC2/SLIT2/AMIGO1/RTN4/STMN1/MAP2K1/TSPO/TUBB3/CNTNAP1/STK24/FGF13/PAFAH1B1/PLXNA4/WDR47/ROBO4/EDN3/RELN/ZFYVE27/APOD/RAB21/PRICKLE1/EPHA8/ITGB1/PLXNB2/SEMA7A/SEMA6A/PTPRO/MACF1/IST1/CDK5R1/FSTL4/DIP2B/TRIM32/LLGL1/ACTB/EXT1/KALRN/BMPR1B/GLI2/PRDM8/SEMA5B/SLIT1/SPART/PLPPR4/PSEN1/KLF7/ZPR1/HSP90AB1/CSPG5/UNC5D/L1CAM/MAP2/NRXN3/FN1/PTPRM/EPHA5/PLXNC1/UNC5B/ADARB1/B4GALT5/ZDHHC17/CNTN5/SLITRK3/GLI3/NOG/SHH/EPHA10/NOTCH2/GSK3B/ARHGEF25/TNFRSF21/CNR1/FBXO45/PICALM/PAK3/CREB1/ADCY1/SHTN1/RTN4RL1/S100A6/VCL/ADGRB1/NEXN/ARHGAP35/SPP1/LAMA2/NTRK2/BRAF/KIF5C/TUBB2B/S100B/GDI1/NRCAM/ADAM17/STK25/KIF5A/SYNGAP1/NCAM1/MAP1B/PTPRS/PLXNA2/CHL1/PLXNA1/NECTIN1/CNTN4/EFNB2/FLRT2/PLXNA3/NUMB/CAMSAP2/PTEN/RAB8A/MAG/NLGN3/TRIO/CDKL5/TWF2/PLP1/MAPT/TNC/LRRC4C/CNP/TTL/RPL24/NUMBL/FEZ2/SEMA4C/GOLGA4/CRABP2/CNTN1/MYCBP2/PTPRF/SPTBN4/TAOK2/FLRT3/SLITRK1/SLC25A46/PLXNB3/RUFY3/BRSK1/RTN4RL2
GO:0071706	tumor necrosis factor superfamily cytokine production	77/5728	125/12621	0.00018206	0.00505325	0.00415033	77	PLCG2/PTAFR/VSIR/STAT3/ELF4/SPON2/SYK/TLR2/ZBTB20/HLA-E/HAVCR2/MAPKAPK2/MIF/CD86/TLR4/APP/TIRAP/IRAK3/LGALS9/PTPN6/IFNGR1/SASH3/NOD1/TMEM106A/MYD88/LILRB1/ARID5A/CYBA/ARG2/PTPRC/CIDEA/FCGR3A/CD84/TNFAIP3/ZC3H12A/TYROBP/MAVS/HSPB1/BCL3/SPN/BCL10/SETD4/TSPO/AXL/CD14/C1QTNF4/TLR3/PYCARD/GSTP1/CX3CL1/SYT11/ABCC8/AKAP8/PSEN1/GPNMB/TLR1/BTK/LILRB4/TREM2/LILRA2/OAS1/FXR1/FOXP1/RASGRP1/ORM2/ORM1/LBP/RAD21/CLU/CYBB/PF4/FRMD8/RIPK1/THBS1/CD47/DHX9/TREX1
GO:1903555	regulation of tumor necrosis factor superfamily cytokine production	77/5728	125/12621	0.00018206	0.00505325	0.00415033	77	PLCG2/PTAFR/VSIR/STAT3/ELF4/SPON2/SYK/TLR2/ZBTB20/HLA-E/HAVCR2/MAPKAPK2/MIF/CD86/TLR4/APP/TIRAP/IRAK3/LGALS9/PTPN6/IFNGR1/SASH3/NOD1/TMEM106A/MYD88/LILRB1/ARID5A/CYBA/ARG2/PTPRC/CIDEA/FCGR3A/CD84/TNFAIP3/ZC3H12A/TYROBP/MAVS/HSPB1/BCL3/SPN/BCL10/SETD4/TSPO/AXL/CD14/C1QTNF4/TLR3/PYCARD/GSTP1/CX3CL1/SYT11/ABCC8/AKAP8/PSEN1/GPNMB/TLR1/BTK/LILRB4/TREM2/LILRA2/OAS1/FXR1/FOXP1/RASGRP1/ORM2/ORM1/LBP/RAD21/CLU/CYBB/PF4/FRMD8/RIPK1/THBS1/CD47/DHX9/TREX1
GO:0034504	protein localization to nucleus	157/5728	280/12621	0.000183567	0.00505325	0.00415033	157	OTUD7B/GBP2/LATS2/TXNIP/TOR1A/DTX3L/BAG3/SP100/CHP1/KPNA2/STAT3/YWHAZ/RAN/CCT2/PPP3CB/HEATR3/PARP9/SNUPN/SYK/FGF9/TRAF3IP2/PTTG1IP/BYSL/ZBTB16/FLNA/SUFU/MAGED1/CCT7/RAP1GDS1/CDK5/TBRG1/CDKN1A/YAP1/ATP13A2/JUP/HCLS1/NUP93/LIMK2/PML/SUPT7L/STK4/NFKBIA/SUMO3/SPRN/MDM2/RRS1/DCLK1/TOPORS/TAF8/FYN/CSE1L/ZC3H12A/NOTCH1/SMO/MAVS/PIN1/STK3/BCL3/NOL8/APPL2/SOX9/NUAK2/CBLB/CD2AP/WWTR1/RPAIN/SUMO1/CCT8/ZIC1/TRIM8/LMNA/XPO1/KPNA5/CCT6A/CCT5/HYAL2/TCF7L2/TP53/TCP1/MFHAS1/AKIRIN2/APOD/PRICKLE1/ARL2BP/CNEP1R1/NUP214/HHEX/MSX1/BARD1/MTOR/TNPO1/MARK3/KCNQ3/RANBP6/PSEN1/ZPR1/POLR1A/LAMTOR5/HIKESHI/LILRB4/E2F3/FAM53C/SUMO4/PPP3R1/MDFIC/NUP188/BMP4/SKP1/GLI3/RANGAP1/SHH/FERMT2/GSK3B/HDAC3/GLIS2/IPO5/TAF3/TFRC/LMNB1/F2/SUN2/NUP98/NUP35/TPR/NUP155/NUP62/YWHAE/COL1A1/NUP54/DKC1/SMAD3/OSBPL8/NUP58/NUP107/CDK5RAP3/PAF1/PARP1/RBM22/NUP133/SUN1/NUP85/NUP153/TOR1AIP1/NF2/CCT3/LARP7/TOR1AIP2/HDGF/HNRNPU/NUP88/DCLK2/PPP3CA/FLCN/RANBP2/TNPO3/LZTS2/SYNE1
GO:0043065	positive regulation of apoptotic process	221/5728	408/12621	0.000183722	0.00505325	0.00415033	221	GSDME/INPP5D/MOAP1/TNFRSF1A/CFLAR/SMAD4/MLLT11/TNFRSF1B/ID3/SCIN/ABL1/LATS2/TXNIP/OLFM1/SNCA/HMOX1/BECN1/MAP3K20/C1QBP/BCL6/MCL1/MAPK9/MTCH2/REST/DNM1L/PNMA3/BTG1/SLC27A4/AIFM1/WNT10B/BMF/TGFB3/TP53INP1/LTBR/CLIP3/ZBTB16/NLRC4/PHLDA2/TLR4/RET/FOXO1/CTSS/MAGED1/NACC2/CDK5/FOXO3/TGM2/CDK19/PIP5KL1/ERCC3/LGALS9/PRKRA/S100A9/EMILIN2/TNFRSF10B/EEF1A2/CCAR2/ITGA1/PNMA1/TNFRSF10A/PTRH2/S100A8/NOD1/PML/KATNB1/LILRB1/STK4/ITGA6/SERINC3/STK17B/MNDA/LYN/DNM2/ANXA1/PAK2/ALDH1A3/PTPRC/APBB1/ZC3H12A/NOTCH1/PLEKHF1/NCOA1/GPLD1/ZNF622/B4GALT1/TLR6/CASP6/STK3/ANO6/MFN2/BCL10/NUPR1/USP27X/MMP2/PAWR/FZD9/TP53BP2/BCL2/RHOB/RPS3/RASSF2/TGFBR1/ADAMTSL4/BNIP3/HTRA2/SAV1/IGF2R/SIRT1/QRICH1/SLIT2/GADD45B/MYBBP1A/TSPO/GPER1/GSN/MTCH1/UTP11/HYAL2/MAPK8/TPD52L1/PDCD2/MAP2K4/RNPS1/TP53/TNFAIP8/DUSP6/LPAR1/RRP1B/ITGB1/ATM/AKR1C3/PLAGL2/TNFRSF12A/TLR3/MSX1/GRIK2/PYCARD/ENDOG/STPG1/BARD1/ATP2A2/ARL6IP5/PDCD4/MAP3K9/CDK5R1/IRF8/P2RX7/NQO1/SOD1/LTK/BMPR1B/ALDH1A2/PIK3CB/MAP3K11/PSEN1/RGCC/RACK1/CTSL/EMILIN1/JMY/ADM/TRIM35/E2F3/RARB/TIMP3/UBB/FRZB/BOK/CD40/BMP4/SPDEF/IFIT2/JUN/SLC9A1/WWOX/PNMA2/CD248/RPS6KA2/NOTCH2/CNR1/APAF1/SCRIB/PPP2R1B/PNMA5/KNG1/CAV1/CTSC/AGT/CLU/HTR2A/TRADD/PHLDA3/CAPN2/ARHGEF7/RIPK1/MAP2K6/CAMK2A/CAMK2D/PPP2R1A/NEURL1/PTEN/CYLD/THBS1/SIRT2/PRKDC/MAP3K5/EIF2B5/PRR7/RPL26/SRPK2/RPS6/BAX/DAB2IP/DDX19A/HSPD1/PPP1CA/FLCN/HTRA1/SFPQ/SAP18/CTNNBL1
GO:0035592	establishment of protein localization to extracellular region	159/5728	284/12621	0.000185269	0.00507095	0.00416487	159	NNAT/SCG2/ENSA/VGF/VSNL1/PFKM/VIP/COPG1/RHBDF2/ADCYAP1/MPC2/SNAP25/NEO1/REST/DNM1L/CCN3/PCSK1/SYBU/CD200/PPP3CB/RAB3A/ADTRP/ARL4D/TLR2/TGFB3/GPR68/SYTL4/IRS2/CBLN4/TLR4/FOXO1/PTPRN2/RAP1GDS1/PORCN/TVP23A/ATP13A2/EIPR1/AP1S1/PRKCB/SYT4/STXBP4/RBP4/ANXA1/ABCG1/APBB1/STX1A/TUNAR/GPLD1/LRRC8A/TCIRG1/ALOX5/RAF1/C2CD2L/CD2AP/ERP29/CPLX1/VPS35/DOC2B/CAVIN1/MCU/ANO1/PRKAR1A/MYH10/PCSK5/KCNJ11/PLEK/UCP2/GPER1/DNAJC1/GSDMD/SMAD2/PTPRN/PAFAH1B1/CBLN1/TCF7L2/SLC16A1/ABCA1/STXBP5L/VEGFC/ACHE/M6PR/CHGA/TMED10/P2RX7/LRP5/NOS2/STEAP3/LLGL1/CDK16/ABCC8/APBB3/PRKCE/PPIA/SIDT2/KLF7/RBM4/BAIAP3/RAB12/NAGPA/UBE2Q1/AACS/ORAI1/CPT1A/BMP6/TREM2/CYP51A1/LTBP2/COPG2/EPHA5/RAB11FIP3/NDUFAF2/MIA3/RAB3C/WLS/MYOM1/PRKACA/CNR1/RAB11FIP5/PRKN/FGA/FGG/FGB/SAA1/F2/PLCB1/RAPGEF4/RAB3D/ARFGAP3/PCLO/ACSL4/RAB3B/PSMD9/SLC25A22/NLGN2/RAB8B/RAB13/SEL1L/RAB8A/ADAM9/AP1G1/PDIA4/TTN/AP1M2/RHBDF1/STXBP5/FRMD4A/STX4/HLA-DRB1/SNCG/SYT7/IER3IP1/ARF6/MYO18A/PFKFB2/PPP3CA/CAMK2G/CPLX3/STXBP3/AP1B1
GO:0042113	B cell activation	114/5728	196/12621	0.000199086	0.00542268	0.00445375	114	SLC25A5/INPP5D/ABL1/ZFP36L1/PLCG2/NFATC2/BCL6/NDFIP1/NCKAP1L/KIT/SPI1/SYK/TRAF3IP2/MIF/IRF2BP2/IRS2/LAPTM5/CD86/CD300A/TLR4/TXLNA/TIRAP/CDKN1A/BLNK/CHRNB2/PTPN6/MMP14/TNIP2/TCF3/HMCES/SASH3/PRKCB/CD74/LAT2/SLAMF8/NFAM1/PKN1/MNDA/SWAP70/LYN/PTPRC/TNFAIP3/TYROBP/MFNG/LRRC8A/FOXJ1/TCIRG1/BCL3/NFKBIZ/PAWR/FZD9/BCL2/FOSL2/MLH1/PELI1/ZFP36L2/BST2/LYL1/HDAC4/SH3KBP1/KLF6/CMTM7/UNG/CD81/SHB/DNAJB9/SAMSN1/CHRNA4/TP53/PARP3/FLT3/AKIRIN2/YY1/PLCL2/ITGB1/ATM/HHEX/ST3GAL1/IRF8/DLL1/RC3H1/PHF14/CTPS1/CR1/TP53BP1/TNFSF13B/LEF1/BTK/MALT1/INHA/CD40/PMS2/STAT6/NOTCH2/RASGRP1/IGBP1/LIG4/TNFRSF21/TFRC/HDAC9/TPD52/SUPT6H/ADAM17/SLC39A10/SLC39A7/MSH6/STAT5B/DOCK10/THOC1/PRKDC/ITFG2/BAX/HSPD1/RABL3
GO:0032611	interleukin-1 beta production	43/5728	63/12621	0.00020188	0.0054459	0.00447282	43	HK1/STAT3/IFI16/ELF4/NLRC4/TLR4/APP/LGALS9/FFAR4/EGR1/NOD1/TMEM106A/CARD8/MYD88/PML/RELA/ARG2/TNFAIP3/ZC3H12A/TYROBP/HSPB1/TLR6/S1PR3/CASP1/NLRP3/GSDMD/PYCARD/GSTP1/P2RX7/CX3CL1/SERPINB1/LILRB4/TREM2/MALT1/LILRA2/NAIP/FOXP1/PYDC1/ORM2/ORM1/RAD21/SMAD3/GIT1
GO:0032651	regulation of interleukin-1 beta production	43/5728	63/12621	0.00020188	0.0054459	0.00447282	43	HK1/STAT3/IFI16/ELF4/NLRC4/TLR4/APP/LGALS9/FFAR4/EGR1/NOD1/TMEM106A/CARD8/MYD88/PML/RELA/ARG2/TNFAIP3/ZC3H12A/TYROBP/HSPB1/TLR6/S1PR3/CASP1/NLRP3/GSDMD/PYCARD/GSTP1/P2RX7/CX3CL1/SERPINB1/LILRB4/TREM2/MALT1/LILRA2/NAIP/FOXP1/PYDC1/ORM2/ORM1/RAD21/SMAD3/GIT1
GO:0042776	proton motive force-driven mitochondrial ATP synthesis	39/5728	56/12621	0.000205253	0.0055104	0.0045258	39	ATP5F1B/NDUFAB1/ATP5F1A/SDHB/NDUFS4/NDUFB3/NDUFB6/ATP5F1C/NDUFA10/ATP5PB/NDUFA5/NDUFS3/NDUFV1/NDUFC2/NDUFA8/NDUFB5/NDUFA12/STOML2/NDUFA6/ATP5PD/NDUFB2/NDUFB10/NDUFS1/DNAJC30/NDUFB11/NDUFS6/ATP5PF/NDUFS2/SDHD/NDUFA2/NDUFS8/SDHA/NDUFA13/NDUFV3/NDUFA3/NDUFA9/NDUFC1/NDUFS7/NDUFS5
GO:1902905	positive regulation of supramolecular fiber organization	90/5728	150/12621	0.000209323	0.00559291	0.00459356	90	PFN2/WASF2/PAK1/SCIN/ABL1/FCHSD2/ACTN2/VASP/DSTN/NCKAP1L/TGFB3/MAGEL2/HCK/CDK5RAP2/WASF1/FLNA/TPM1/APP/TACR1/PXN/LIMK1/LMOD1/GPR65/KATNB1/SNX9/MAPRE1/SWAP70/DRG1/CDC42EP4/ITGB1BP1/STMN2/SLAIN1/RHOC/RPS3/TGFBR1/PLEK/HSPA1A/GSN/SORBS3/WDR1/LPAR1/LIMCH1/CDC42/FER/PYCARD/MTOR/CDK5R1/CX3CL1/ARHGEF10/DCTN1/PRKCE/PPM1E/CCN2/PSEN1/USP8/RGCC/AKAP9/S100A10/RICTOR/ARPC2/FMN1/HSPA1B/EFEMP2/FERMT2/SERPINF2/NUMA1/PFN1/CLU/BRAF/CDKN1B/DLG1/CDC42EP1/MAP1B/SMAD3/SYNPO2/ABI2/TENM1/GRB2/WASF3/GIT1/NF2/COLGALT1/MTSS1/MAPT/CD47/SYNPO/PDXP/NCKAP1/ROCK2/ARF6
GO:0001912	positive regulation of leukocyte mediated cytotoxicity	26/5728	34/12621	0.000221848	0.00589946	0.00484534	26	SPI1/HLA-E/KLRD1/HLA-B/NECTIN2/PTPRC/TYROBP/VAV1/ITGAM/HLA-DRA/MR1/HLA-F/MICB/HLA-A/P2RX7/NOS2/HLA-C/HFE/RASGRP1/MICA/TAP2/LAMP1/STAT5B/AP1G1/HLA-DRB1/STX7
GO:0006911	phagocytosis, engulfment	29/5728	39/12621	0.0002248	0.00594979	0.00488667	29	C3/PLCG2/BECN1/NCKAP1L/CD300A/ITGB2/DOCK1/ELMO1/GATA2/ANO6/APPL2/ITGAM/XKR4/MYH9/BIN2/FCGR1A/MSR1/GSN/ABCA1/CDC42/XKR6/TREM2/RAB31/XKR8/XKR7/ADGRB1/ITGA2/THBS1/ARHGAP25
GO:0046635	positive regulation of alpha-beta T cell activation	36/5728	51/12621	0.000234547	0.0061786	0.0050746	36	ITPKB/RUNX1/HLX/IL4R/NCKAP1L/CBFB/SYK/HLA-E/ZBTB16/CD86/RUNX3/LGALS9/CD83/SASH3/ANXA1/PTPRC/AP3B1/PRKCZ/NFKBIZ/RASAL3/HLA-DRA/EBI3/IL18/NLRP3/TGFBR2/CD81/SHB/PNP/HLA-A/ZBTB7B/LILRB4/MALT1/GLI3/SHH/AP3D1/HLA-DRB1
GO:1903706	regulation of hemopoiesis	167/5728	301/12621	0.000238081	0.00621582	0.00510517	167	CSF1/TOB2/INPP5D/ITPKB/PRMT6/SMARCC1/SCIN/ABL1/RUNX1/ZFP36L1/LEO1/C1QC/HLX/VSIR/IL1RL2/BCL6/STAT3/NDFIP1/IL4R/LILRB3/NCKAP1L/CEBPB/KAT6A/WNT10B/CBFB/SPI1/SYK/THPO/GPR68/IL15RA/ZBTB16/CD86/TLR4/PRDX2/IRF7/RUNX3/P4HTM/FOXO3/PITHD1/LGALS9/TESPA1/PTPN6/CD83/MMP14/CD4/HCLS1/MEAF6/XRCC6/BTN2A2/SASH3/EIF6/CD74/ACTL6B/HLA-B/ARID2/LILRB1/SLC4A2/SLAMF8/IRF1/TESC/NFKBIA/PCK1/NFAM1/LYN/ANXA1/PTPRC/AP3B1/ZC3H12A/FGL2/TYROBP/TAL1/FOXJ1/GATA2/PRKCZ/PBRM1/ARID1A/MITF/CYP26B1/NFKBIZ/RNF41/HLA-DOA/RASSF2/HLA-DRA/SOX13/CLEC4G/ZFP36L2/IL18/CCR1/TMEM176B/PHF10/ERBB2/JAG1/EVI2B/HSPA1A/NLRP3/UBASH3B/TGFBR2/CSF3R/AXL/GPR137B/SHB/TMEM176A/ERFE/CEBPA/PNP/TLR3/MTURN/GABPA/TCF7/MTOR/TNFRSF11B/KAT5/DLL1/SOD1/RC3H1/TNFSF9/DROSHA/ACTB/GLI2/CR1/ZBTB46/SOS2/LEF1/ZBTB7B/KAT6B/BTK/CAMK4/ACIN1/LILRB4/LRRC17/TREM2/MYSM1/CDK6/CD101/MALT1/HSPA9/INHA/ZNF675/BMP4/HSPA1B/GLI3/SHH/FOXP1/NOTCH2/RASGRP1/ACTL6A/CREB1/APCS/BRAF/HMGB2/AP3D1/CDC73/PF4/SART1/RIPK1/PAF1/CIB1/STAT5B/ACVR1B/CLPTM1/CUL4A/PRKDC/HLA-DRB1/ARID1B/SMARCD1/ACVR2A/PPP3CA
GO:0150146	cell junction disassembly	21/5728	26/12621	0.000239976	0.00621582	0.00510517	21	C3/C1QC/TGFB3/C1QB/DUSP3/C1QA/MAP4K4/ITGAM/TGFBR1/STON1/PRICKLE1/ITGB1/FER/IQSEC1/CX3CL1/ABCC8/TREM2/PLXNC1/MAPRE2/ADGRB3/ARF6
GO:0032640	tumor necrosis factor production	75/5728	122/12621	0.000240391	0.00621582	0.00510517	75	PLCG2/PTAFR/VSIR/STAT3/ELF4/SPON2/SYK/TLR2/ZBTB20/HLA-E/HAVCR2/MAPKAPK2/MIF/TLR4/APP/TIRAP/IRAK3/LGALS9/PTPN6/IFNGR1/SASH3/NOD1/TMEM106A/MYD88/LILRB1/ARID5A/CYBA/ARG2/PTPRC/CIDEA/FCGR3A/CD84/TNFAIP3/ZC3H12A/TYROBP/MAVS/HSPB1/BCL3/SPN/SETD4/TSPO/AXL/CD14/C1QTNF4/TLR3/PYCARD/GSTP1/CX3CL1/SYT11/ABCC8/AKAP8/PSEN1/GPNMB/TLR1/BTK/LILRB4/TREM2/LILRA2/OAS1/FXR1/FOXP1/RASGRP1/ORM2/ORM1/LBP/RAD21/CLU/CYBB/PF4/FRMD8/RIPK1/THBS1/CD47/DHX9/TREX1
GO:0032680	regulation of tumor necrosis factor production	75/5728	122/12621	0.000240391	0.00621582	0.00510517	75	PLCG2/PTAFR/VSIR/STAT3/ELF4/SPON2/SYK/TLR2/ZBTB20/HLA-E/HAVCR2/MAPKAPK2/MIF/TLR4/APP/TIRAP/IRAK3/LGALS9/PTPN6/IFNGR1/SASH3/NOD1/TMEM106A/MYD88/LILRB1/ARID5A/CYBA/ARG2/PTPRC/CIDEA/FCGR3A/CD84/TNFAIP3/ZC3H12A/TYROBP/MAVS/HSPB1/BCL3/SPN/SETD4/TSPO/AXL/CD14/C1QTNF4/TLR3/PYCARD/GSTP1/CX3CL1/SYT11/ABCC8/AKAP8/PSEN1/GPNMB/TLR1/BTK/LILRB4/TREM2/LILRA2/OAS1/FXR1/FOXP1/RASGRP1/ORM2/ORM1/LBP/RAD21/CLU/CYBB/PF4/FRMD8/RIPK1/THBS1/CD47/DHX9/TREX1
GO:1902107	positive regulation of leukocyte differentiation	85/5728	141/12621	0.000248417	0.0063647	0.00522745	85	CSF1/INPP5D/ITPKB/SMARCC1/RUNX1/ZFP36L1/HLX/VSIR/IL1RL2/BCL6/IL4R/NCKAP1L/WNT10B/CBFB/SPI1/SYK/GPR68/IL15RA/ZBTB16/CD86/RUNX3/FOXO3/LGALS9/TESPA1/CD83/MMP14/CD4/HCLS1/XRCC6/BTN2A2/SASH3/CD74/ACTL6B/ARID2/TESC/PCK1/ANXA1/PTPRC/AP3B1/TYROBP/PRKCZ/PBRM1/ARID1A/NFKBIZ/HLA-DRA/SOX13/IL18/CCR1/PHF10/EVI2B/NLRP3/TGFBR2/AXL/SHB/PNP/KAT5/TNFSF9/ACTB/GLI2/CR1/ZBTB46/LEF1/ZBTB7B/BTK/ACIN1/LILRB4/TREM2/CD101/MALT1/GLI3/SHH/NOTCH2/RASGRP1/ACTL6A/CREB1/AP3D1/PF4/SART1/RIPK1/STAT5B/PRKDC/HLA-DRB1/ARID1B/SMARCD1/PPP3CA
GO:1903708	positive regulation of hemopoiesis	85/5728	141/12621	0.000248417	0.0063647	0.00522745	85	CSF1/INPP5D/ITPKB/SMARCC1/RUNX1/ZFP36L1/HLX/VSIR/IL1RL2/BCL6/IL4R/NCKAP1L/WNT10B/CBFB/SPI1/SYK/GPR68/IL15RA/ZBTB16/CD86/RUNX3/FOXO3/LGALS9/TESPA1/CD83/MMP14/CD4/HCLS1/XRCC6/BTN2A2/SASH3/CD74/ACTL6B/ARID2/TESC/PCK1/ANXA1/PTPRC/AP3B1/TYROBP/PRKCZ/PBRM1/ARID1A/NFKBIZ/HLA-DRA/SOX13/IL18/CCR1/PHF10/EVI2B/NLRP3/TGFBR2/AXL/SHB/PNP/KAT5/TNFSF9/ACTB/GLI2/CR1/ZBTB46/LEF1/ZBTB7B/BTK/ACIN1/LILRB4/TREM2/CD101/MALT1/GLI3/SHH/NOTCH2/RASGRP1/ACTL6A/CREB1/AP3D1/PF4/SART1/RIPK1/STAT5B/PRKDC/HLA-DRB1/ARID1B/SMARCD1/PPP3CA
GO:0002286	T cell activation involved in immune response	50/5728	76/12621	0.000259026	0.00660633	0.00542591	50	IL6R/HLX/ICAM1/BCL6/STAT3/IL4R/NCKAP1L/KMT2A/HAVCR2/SOCS3/ITGAL/APBB1IP/CD86/LCP1/LGALS9/SLC11A1/CD74/LILRB1/PCK1/ANXA1/ZC3H12A/FGL2/PRKCZ/BCL3/SPN/STAT4/NFKBIZ/HLA-DRA/IL18R1/IL18/CLEC4E/NLRP3/CD81/SHB/TP53/LGALS3/MTOR/RC3H1/PSEN1/FCER1G/LEF1/ZBTB7B/MALT1/HLA-DMB/RAB27A/EIF2AK4/STAT6/FOXP1/HLA-DRB1/RPS6
GO:0030865	cortical cytoskeleton organization	33/5728	46/12621	0.000261957	0.00662091	0.00543788	33	TLN1/ROCK1/NCKAP1L/IQGAP1/LCP1/EPB41L3/EPB41/FMNL3/STRIP1/IKBKB/PLEK/EHD2/PAFAH1B1/FHOD3/WDR1/RHOQ/LLGL1/ANLN/RHOG/RTKN/PLEC/IQGAP2/PLS1/DLG1/NLGN1/FMNL1/CAVIN3/RAB13/FMNL2/EPB41L1/NCKAP1/ROCK2/ARF6
GO:0098900	regulation of action potential	33/5728	46/12621	0.000261957	0.00662091	0.00543788	33	CALM3/FLNA/TACR1/CTNNA3/JUP/CHRNB2/KCNE3/KCNJ2/SUMO1/RNF207/FGF13/SLC8A2/SLC4A3/FGF12/CALM1/ATP2A2/KCNQ3/PKP2/TBX18/AKAP9/CACNB3/KCNAB2/SLC9A1/CNR1/SCN5A/CAV1/DSC2/DLG1/CAMK2D/DSP/ANK2/CACNA2D1/HCN4
GO:0001921	positive regulation of receptor recycling	13/5728	14/12621	0.00027891	0.00698644	0.0057381	13	NSG1/NSF/ECE1/SNCA/ARAP1/INPP5F/RAB29/ANXA2/PSEN1/VAMP3/RAMP3/SCRIB/EPS15
GO:0097401	synaptic vesicle lumen acidification	13/5728	14/12621	0.00027891	0.00698644	0.0057381	13	ATP6V1E1/ATP6V1G2/ATP6V1B2/ATP6V1H/ATP6AP1/ATP6V1D/ATP6AP2/ATP6V0D1/ATP6V1C1/ATP6V1A/ATP6V0A1/ATP6V1G1/ATP6V1F
GO:0033003	regulation of mast cell activation	24/5728	31/12621	0.000281299	0.00700454	0.00575296	24	FOXF1/IL4R/SYK/CD300A/MILR1/LGALS9/PTPN6/FGR/PLSCR1/NECTIN2/LYN/STXBP1/CD84/GATA2/ADGRE2/GAB2/FER/VAMP8/ADORA2B/UNC13D/RAC2/STXBP2/CNR1/SNX4
GO:0006120	mitochondrial electron transport, NADH to ubiquinone	30/5728	41/12621	0.000283378	0.00700454	0.00575296	30	NDUFAB1/ISCU/SNCA/NDUFS4/NDUFB3/NDUFB6/NDUFA4/NDUFA10/DLD/NDUFA5/NDUFS3/NDUFV1/NDUFC2/NDUFA8/NDUFB5/NDUFA6/NDUFAF1/NDUFB2/NDUFB10/NDUFS1/NDUFS6/NDUFS2/NDUFA2/NDUFS8/NDUFV3/NDUFA3/NDUFA9/NDUFC1/NDUFS7/NDUFS5
GO:0061082	myeloid leukocyte cytokine production	30/5728	41/12621	0.000283378	0.00700454	0.00575296	30	DDX1/PLCG2/BCL6/KIT/SPON2/SYK/TGFB3/MAPKAPK2/MIF/LAPTM5/TLR4/IRAK3/TICAM2/CD74/NOD1/MYD88/LILRB1/TLR7/MAVS/BCL10/SIRT1/GPRC5B/LITAF/AXL/TLR3/CUEDC2/PYCARD/SEMA7A/P2RX7/DDX21
GO:0001667	ameboidal-type cell migration	202/5728	372/12621	0.000285838	0.00703437	0.00577746	202	ATP5F1B/SCG2/PFN2/CDH13/WASF2/SP1/SMAD4/ANXA6/SGPL1/ATP5F1A/ABL1/ATOH8/LOXL2/PRKX/PLCG2/SP100/HMOX1/STC1/C1QBP/ROCK1/CCN3/SRPX2/KIT/SYDE1/RIN2/SASH1/NFE2L2/STAT5A/ADTRP/KANK2/ADAMTS9/TNS1/IQGAP1/ANGPT2/GNA12/IRS2/SEMA3F/HAS1/VSTM4/RET/TIMP1/EPHA2/DOCK1/TACR1/EPHB4/ACVRL1/PXN/S100A9/RREB1/KANK1/JUP/NOS3/ARHGAP5/DLL4/NRP2/SMURF2/FGFR1/PKN3/PML/DOCK5/RHOJ/CRB2/EFNA1/PKN1/GPI/MAP4K4/MTA2/ANXA1/GNA13/ZC3H12A/NOTCH1/WNT7A/SMO/GPLD1/EFNB1/AQP1/ITGB1BP1/FSTL1/HSPB1/RAB11A/GATA2/CORO1A/SERPINF1/APPL2/TPBG/ZEB2/FGF2/ITGB4/SOX9/DMTN/LAMA5/RHOB/MMRN2/TGFBR1/EPB41L5/SOX18/PAX6/DAAM2/MYH9/PDLIM1/PRSS3/SIRT1/RFFL/SLIT2/DNAJA4/RTN4/LGMN/FGF1/PLEKHG5/FLT4/HDAC7/TGFBR2/HYAL2/MAP3K3/PAFAH1B1/BMPER/DDR2/EDN3/PHACTR4/VEGFC/SOX10/PRKD2/ITGB1/ARID5B/CDC42/PTPRR/EMP2/FER/SEMA7A/PIK3CG/MTOR/SEMA6A/MACF1/LRP5/ARHGDIB/IQSEC1/PRR5L/GJA1/ANLN/SEMA5B/PRKCE/PIK3CB/CDH5/RGCC/PKN2/RRAS/FN1/RADIL/PTPRM/SPARC/ID1/PLK2/MIA3/ANXA3/SYNJ2BP/CD40/BMP4/PDCD6/SHH/MCC/CD248/FOXP1/PLEC/HDAC9/AMOT/LRG1/PFN1/ADGRB1/AGT/RCC2/PLG/BRAF/MAPRE2/ITGA2/APOH/DCN/ADAM17/GLIPR2/SRGAP2/ARHGEF7/ITGA3/AGO2/EFNB2/MAP2K3/CIB1/ACVR1B/RAB13/PTEN/S100A12/CYGB/ADAM9/PRCP/ATP2B4/THBS1/ROCK2/ERBB4/DAB2IP/SEMA4C/ARF6/TMEM201/EPB41L4B/CSNK2B
GO:0010959	regulation of metal ion transport	161/5728	290/12621	0.000293058	0.00718056	0.00589753	161	ATP1B1/RGS4/VIP/CNKSR3/RGS7/CALM3/ABL1/MCHR1/VDAC1/ISCU/SNCA/CHP1/STC1/YWHAH/PSEN2/ACTN2/TSPAN13/KCNAB1/KCNE4/FXYD5/PPP3CB/KCNAB3/P2RX5/CACNB1/KIF5B/ATP1A1/THY1/FLNA/PDGFRB/NOS3/CASQ1/PTPN6/CD4/SARAF/PML/LILRB1/LRRC38/TESC/AHNAK/CYBA/CHD7/FXYD6/GNB5/SELENON/FHL1/LYN/EPB41/PLPP4/WNK1/FYN/CD84/NKAIN3/SCN2B/KCNE3/KCNIP1/ADRB2/DPP6/CORO1A/MLLT6/ANO6/KCNJ2/KCNIP3/SUMO1/BCL2/SCN4B/NEDD4/CCR1/AMIGO1/ATP2C2/KCNC2/TSPO/UBASH3B/GPER1/RNF207/HAMP/FGF13/DPP10/KCNN2/EDN3/PTPN3/TMEM38A/LGALS3/GNAI2/ITGB1/FGF12/IL16/KCNIP4/CALM1/PIK3CG/KCNQ1/P2RX7/TRPC3/STK39/CX3CL1/CALM2/ABCC8/PRKCE/HECW1/KCNS2/HPCA/PKP2/AKAP9/ORAI1/NETO1/ADORA1/CACNB3/AKAP5/KCNAB2/TREM2/CAB39/PPP3R1/CEMIP/LILRA2/ADCYAP1R1/SLC9A1/GSTO1/HFE/RAMP3/CD63/UBQLN1/PRKACA/FGF14/SCN3B/SCN5A/TRDN/CAV1/F2/GRIN1/CLIC2/UTRN/HOMER1/GLRX/DLG1/HTR2A/YWHAE/DMD/CBARP/SERPINE2/CAMK2A/WNK2/CAMK2D/ATP2B1/NEDD4L/HOMER2/CAMK2B/PDE4D/PLP1/ATP2B4/MYLK/TF/ANK2/NIPSNAP2/CACNB2/BAX/CNTN1/PPP3CA/SPTBN4/CAMK2G/PPP3CC/CACNA2D1/APLNR
GO:0015986	proton motive force-driven ATP synthesis	42/5728	62/12621	0.000308176	0.00748561	0.00614808	42	ATP5F1B/NDUFAB1/ATP5F1A/SDHB/ATP5MC3/NDUFS4/NDUFB3/NDUFB6/ATP5F1C/NDUFA10/ATP5PB/NDUFA5/NDUFS3/NDUFV1/NDUFC2/NDUFA8/NDUFB5/NDUFA12/STOML2/NDUFA6/ATP6V1A/ATP5MC1/ATP5PD/NDUFB2/NDUFB10/NDUFS1/DNAJC30/NDUFB11/NDUFS6/ATP5PF/NDUFS2/SDHD/NDUFA2/NDUFS8/SDHA/NDUFA13/NDUFV3/NDUFA3/NDUFA9/NDUFC1/NDUFS7/NDUFS5
GO:0043502	regulation of muscle adaptation	42/5728	62/12621	0.000308176	0.00748561	0.00614808	42	TNFRSF1A/RGS4/SMAD4/TNFRSF1B/PPARA/BECN1/ROCK1/PARP2/FOXO1/FOXO3/NOS3/CASQ1/DAG1/SELENON/PDE5A/NOTCH1/JARID2/IL6ST/HDAC4/LMNA/GLRX3/YY1/TOMM70/ATP2A2/TRPC3/MLIP/SLC9A1/FOXP1/FBXO32/SCN5A/AGT/GSK3A/SMAD3/PARP1/IGFBP5/CAMK2D/LMCD1/CAMK2B/ATP2B4/ROCK2/PPP3CA/CAMK2G
GO:0032418	lysosome localization	47/5728	71/12621	0.000316958	0.00760112	0.00624295	47	FOXF1/IL4R/NDEL1/KIT/RAB3A/SYK/MAP6/FAM98A/KIF5B/SYTL4/CD300A/MILR1/LGALS9/LAT2/FGR/SNAP23/TFEB/LYN/STXBP1/CD84/GATA2/PLEKHM1/ADGRE2/BLOC1S2/MYH9/ARL8B/PIP4P1/KLC2/GAB2/FER/VAMP8/PIK3CG/CHGA/ADORA2B/VPS33A/UNC13D/RAC2/BTK/PLEKHM2/STXBP2/HPS6/RASGRP1/SNX4/RAB34/BORCS7/PTGDS/FLCN
GO:1990849	vacuolar localization	47/5728	71/12621	0.000316958	0.00760112	0.00624295	47	FOXF1/IL4R/NDEL1/KIT/RAB3A/SYK/MAP6/FAM98A/KIF5B/SYTL4/CD300A/MILR1/LGALS9/LAT2/FGR/SNAP23/TFEB/LYN/STXBP1/CD84/GATA2/PLEKHM1/ADGRE2/BLOC1S2/MYH9/ARL8B/PIP4P1/KLC2/GAB2/FER/VAMP8/PIK3CG/CHGA/ADORA2B/VPS33A/UNC13D/RAC2/BTK/PLEKHM2/STXBP2/HPS6/RASGRP1/SNX4/RAB34/BORCS7/PTGDS/FLCN
GO:0110053	regulation of actin filament organization	130/5728	229/12621	0.000316996	0.00760112	0.00624295	130	PFN2/WASF2/RGS4/TMOD3/PAK1/SCIN/ABL1/WAS/FCHSD2/ACTN2/ROCK1/VASP/DSTN/ARAP1/ARPC5L/NCKAP1L/CGNL1/KANK2/TGFB3/MAGEL2/HCK/PREX1/WASF1/FLNA/TPM1/PLEKHG2/TACR1/NAA80/PXN/LIMK1/KANK1/LMOD1/HCLS1/GBA2/GPR65/PPFIA1/RDX/TMEFF2/SNX9/TRIOBP/SWAP70/TJP1/PAK2/CDC42EP4/ITGB1BP1/AP1AR/SVIL/CORO1A/RHOC/DMTN/TGFBR1/EPS8/TTC8/DAAM2/SLIT2/MKKS/STMN1/PLEK/GSN/CARMIL3/SORBS3/FHOD3/WDR1/ESAM/KANK3/LPAR1/LIMCH1/SSH2/CDC42/FER/PYCARD/MTOR/CX3CL1/ARHGEF10/GMFG/ASAP3/ADD2/PRKCE/PPM1E/CCN2/ARFIP2/F11R/RGCC/S100A10/RICTOR/ARPC2/FMN1/SLC9A1/FERMT2/COTL1/MYADM/PAK3/PRKN/SERPINF2/PFN1/ARHGAP35/BRAF/LIMA1/DLG1/CDC42EP1/SMAD3/SYNPO2/WASHC4/ABI2/TENM1/GRB2/WASHC5/WASF3/NF2/SHANK1/GMFB/TWF2/MTSS1/CD47/CAPZA2/CORO2B/SPTB/SYNPO/SSH3/PDXP/NCKAP1/ROCK2/SPTAN1/ARF6/ARHGEF18/ARPC3/SPTBN4/SPTBN2/TMOD2/ADD3
GO:0002758	innate immune response-activating signaling pathway	109/5728	188/12621	0.000321294	0.0076714	0.00630067	109	PAK1/GBP2/PLCG2/ALPK1/C1QBP/FBXL2/ERBIN/SYK/TLR2/HAVCR2/MAPKAPK2/HCK/SEC14L1/NLRC4/CD300A/TLR4/RNF135/CGAS/IRF7/CTSS/TIRAP/IRAK3/KLRD1/TLR5/OTULIN/TRIM25/TNIP2/TRIM3/TICAM2/NOD1/CARD8/MYD88/NEK7/IRF1/NFKBIA/CYBA/RELA/LYN/PAK2/FYN/TLR7/TNFAIP3/AP3B1/TYROBP/TKFC/MAVS/TLR10/TLR6/NFKBIZ/BCL10/APPL2/PIK3AP1/CASP1/BRCC3/SCIMP/PELI1/SLC15A3/CLEC4E/PUM1/RTN4/IKBKB/HSPA1A/PPP2CA/NLRP3/UNC93B1/MAPK8/MFHAS1/CD14/TLR3/ZNRF1/PYCARD/NINJ1/COLEC12/PRKCE/ECSIT/OTUD4/TLR1/BTK/IFI35/TMEM126A/BIRC3/ANKRD17/TREM2/PJA2/MAPKAPK3/IRF3/CD40/LILRA2/HSPA1B/OAS1/NAIP/UBQLN1/IRAK4/EIF2AK2/IPO5/PAK3/NMI/LBP/CAV1/MARK4/HSPA8/PTPRS/MAP2K6/CYLD/SIRT2/TBK1/DAB2IP/HSPD1/CHUK
GO:0032612	interleukin-1 production	48/5728	73/12621	0.000348688	0.00825523	0.00678018	48	HK1/STAT3/IFI16/ELF4/HAVCR2/NLRC4/TLR4/APP/LGALS9/FFAR4/EGR1/NOD1/TMEM106A/CARD8/MYD88/PML/RELA/ANXA1/ARG2/TNFAIP3/ZC3H12A/TYROBP/HSPB1/TLR6/S1PR3/CASP1/NLRP3/GSDMD/IL16/PYCARD/GSTP1/TMED10/P2RX7/CX3CL1/SERPINB1/LILRB4/TREM2/MALT1/LILRA2/NAIP/FOXP1/PYDC1/ORM2/ORM1/RAD21/SAA1/SMAD3/GIT1
GO:0032652	regulation of interleukin-1 production	48/5728	73/12621	0.000348688	0.00825523	0.00678018	48	HK1/STAT3/IFI16/ELF4/HAVCR2/NLRC4/TLR4/APP/LGALS9/FFAR4/EGR1/NOD1/TMEM106A/CARD8/MYD88/PML/RELA/ANXA1/ARG2/TNFAIP3/ZC3H12A/TYROBP/HSPB1/TLR6/S1PR3/CASP1/NLRP3/GSDMD/IL16/PYCARD/GSTP1/TMED10/P2RX7/CX3CL1/SERPINB1/LILRB4/TREM2/MALT1/LILRA2/NAIP/FOXP1/PYDC1/ORM2/ORM1/RAD21/SAA1/SMAD3/GIT1
GO:0071692	protein localization to extracellular region	159/5728	287/12621	0.00036363	0.00857281	0.00704101	159	NNAT/SCG2/ENSA/VGF/VSNL1/PFKM/VIP/COPG1/RHBDF2/ADCYAP1/MPC2/SNAP25/NEO1/REST/DNM1L/CCN3/PCSK1/SYBU/CD200/PPP3CB/RAB3A/ADTRP/ARL4D/TLR2/TGFB3/GPR68/SYTL4/IRS2/CBLN4/TLR4/FOXO1/PTPRN2/RAP1GDS1/PORCN/TVP23A/ATP13A2/EIPR1/AP1S1/PRKCB/SYT4/STXBP4/RBP4/ANXA1/ABCG1/APBB1/STX1A/TUNAR/GPLD1/LRRC8A/TCIRG1/ALOX5/RAF1/C2CD2L/CD2AP/ERP29/CPLX1/VPS35/DOC2B/CAVIN1/MCU/ANO1/PRKAR1A/MYH10/PCSK5/KCNJ11/PLEK/UCP2/GPER1/DNAJC1/GSDMD/SMAD2/PTPRN/PAFAH1B1/CBLN1/TCF7L2/SLC16A1/ABCA1/STXBP5L/VEGFC/ACHE/M6PR/CHGA/TMED10/P2RX7/LRP5/NOS2/STEAP3/LLGL1/CDK16/ABCC8/APBB3/PRKCE/PPIA/SIDT2/KLF7/RBM4/BAIAP3/RAB12/NAGPA/UBE2Q1/AACS/ORAI1/CPT1A/BMP6/TREM2/CYP51A1/LTBP2/COPG2/EPHA5/RAB11FIP3/NDUFAF2/MIA3/RAB3C/WLS/MYOM1/PRKACA/CNR1/RAB11FIP5/PRKN/FGA/FGG/FGB/SAA1/F2/PLCB1/RAPGEF4/RAB3D/ARFGAP3/PCLO/ACSL4/RAB3B/PSMD9/SLC25A22/NLGN2/RAB8B/RAB13/SEL1L/RAB8A/ADAM9/AP1G1/PDIA4/TTN/AP1M2/RHBDF1/STXBP5/FRMD4A/STX4/HLA-DRB1/SNCG/SYT7/IER3IP1/ARF6/MYO18A/PFKFB2/PPP3CA/CAMK2G/CPLX3/STXBP3/AP1B1
GO:0002291	T cell activation via T cell receptor contact with antigen bound to MHC molecule on antigen presenting cell	10/5728	10/12621	0.000369171	0.0085951	0.00705932	10	ICAM1/HAVCR2/ITGAL/APBB1IP/LGALS9/LILRB1/FGL2/CD81/LGALS3/HLA-DMB
GO:0098887	neurotransmitter receptor transport, endosome to postsynaptic membrane	10/5728	10/12621	0.000369171	0.0085951	0.00705932	10	NSG1/GRIP2/GRIPAP1/RAB11A/VPS35/GRIP1/ARHGAP44/SCRIB/LRRC7/RAB8A
GO:0099639	neurotransmitter receptor transport, endosome to plasma membrane	10/5728	10/12621	0.000369171	0.0085951	0.00705932	10	NSG1/GRIP2/GRIPAP1/RAB11A/VPS35/GRIP1/ARHGAP44/SCRIB/LRRC7/RAB8A
GO:0001913	T cell mediated cytotoxicity	25/5728	33/12621	0.000378651	0.00874325	0.007181	25	HPRT1/NCKAP1L/PPP3CB/HLA-E/EBAG9/KLRD1/HLA-B/LILRB1/NECTIN2/PTPRC/HLA-DRA/MR1/HLA-F/MICB/EMP2/HLA-A/P2RX7/HLA-C/RAB27A/HFE/MICA/CTSC/TAP2/HLA-DRB1/STX7
GO:0006953	acute-phase response	25/5728	33/12621	0.000378651	0.00874325	0.007181	25	IL6R/CEBPB/SERPINA1/ASS1/A2M/PLSCR1/SERPINA3/CD163/F8/TFR2/FN1/HFE/CNR1/TFRC/ITIH4/ORM2/ORM1/CRP/SERPINF2/HP/LBP/APCS/SAA2/SAA1/F2
GO:0007416	synapse assembly	104/5728	179/12621	0.000391908	0.00901229	0.00740196	104	SNCA/SNAP25/ABI3/GAP43/BDNF/SRPX2/VSTM5/TLR2/LRP4/CBLN4/NPTN/APP/PLXNB1/CDK5/PDLIM5/LRTM2/RYK/CHRNB2/LRRTM1/ASIC2/FARP1/EFNB3/CLSTN3/GRIA1/WNT7A/ROBO2/ARHGEF9/RAB29/SRGAP2C/TPBG/AMIGO2/STAU2/LGI2/VPS35/PCDHB10/GABRG2/SYNDIG1/IL1RAPL2/AMIGO1/LHFPL4/LARGE1/FGF13/RAB17/KIRREL3/CBLN1/CDH9/OXTR/GABRA1/CBLN2/ACHE/LRRC4/PLXNB2/DNER/SETD5/ADD2/SLIT1/LRRTM3/C1QL3/SHANK2/ICAM5/SPOCK2/PCDHB11/CNTN5/SLITRK3/FBXO45/ADGRB1/NTRK2/GABRB2/NRCAM/OGT/DNM3/GABRB3/SRGAP2/MAP1B/LINGO2/PCLO/NLGN1/PTPRS/NECTIN1/BSN/AGRN/GPM6A/ADGRL3/FLRT2/LRRC4B/NLGN2/PTEN/EEF2K/NLGN3/LRFN4/IL1RAPL1/ADGRB3/NLGN4X/NEGR1/LZTS1/ERBB4/ARF6/CRKL/MYCBP2/SPTBN2/FLRT3/LRRN1/SLITRK1/SLC25A46
GO:0045580	regulation of T cell differentiation	79/5728	131/12621	0.000398076	0.00911675	0.00748776	79	ITPKB/SMARCC1/ABL1/RUNX1/HLX/VSIR/IL1RL2/BCL6/IL4R/NCKAP1L/WNT10B/CBFB/SYK/ZBTB16/CD86/PRDX2/RUNX3/FOXO3/LGALS9/TESPA1/CD83/BTN2A2/SASH3/CD74/ACTL6B/ARID2/SLC4A2/IRF1/PCK1/ANXA1/PTPRC/AP3B1/ZC3H12A/FGL2/FOXJ1/PRKCZ/PBRM1/ARID1A/CYP26B1/NFKBIZ/HLA-DOA/HLA-DRA/SOX13/CLEC4G/IL18/PHF10/ERBB2/NLRP3/TGFBR2/SHB/PNP/TCF7/KAT5/SOD1/RC3H1/TNFSF9/DROSHA/ACTB/GLI2/CR1/SOS2/LEF1/ZBTB7B/CAMK4/LILRB4/MALT1/BMP4/GLI3/SHH/RASGRP1/ACTL6A/BRAF/AP3D1/SART1/STAT5B/CLPTM1/HLA-DRB1/ARID1B/SMARCD1
GO:0071396	cellular response to lipid	236/5728	443/12621	0.000421482	0.00959906	0.00788389	236	CFLAR/TNFRSF1B/ATP5F1A/PAK1/GBP2/ID3/ABL1/CRHBP/ZFP36L1/LBH/PPARA/PLCG2/VPS11/PTAFR/STC1/YWHAH/HEYL/FAM107A/PDK4/REST/AIFM1/WNT10B/RAN/BRCA1/SPON2/SASH1/SPI1/PENK/ADTRP/FZD4/SYK/TRIM5/KANK2/TLR2/RXRA/HAVCR2/HCK/MIF/ATP1A1/GNB1/SLC7A5/CD86/TLR4/PRDX2/RET/MSN/TEAD2/IRAK3/CDK19/ELK1/YAP1/NOS3/LANCL2/TNIP2/BCL2L2/KMO/CXCL1/SBNO2/TICAM2/BRINP2/ASS1/CARD8/MYD88/NCOR1/LILRB1/DAG1/TESC/NFKBIA/PCK1/ARID5A/PKN1/GDAP1/RELA/LYN/LCOR/ANXA1/VPS54/SRD5A1/YES1/NPC1/CHMP5/FGFR2/TNFAIP3/ZC3H12A/BRINP1/DDIT4/SMO/GPLD1/AQP1/IGF1R/ARID1A/CYP26B1/RBFOX2/NFKBIZ/SERPINF1/BCL10/SGK1/PLSCR4/UBA5/MMP2/SOX9/CASP1/CASP7/GRAMD1C/NFKB1/PHEX/SCIMP/HTRA2/ZFP36L2/PAX6/PIM1/NEDD4/SIRT1/UPF1/LDOC1/GNG2/ZNF703/HSPA1A/TFPI/TSPO/NLRP3/SMYD3/GPER1/LITAF/MAPK8/AXL/HDAC1/AKR1C2/DGAT2/ABCA1/PGR/CD14/FLT3/LPAR1/SOX10/ATM/AKR1C3/PHC1/PYCARD/GSTP1/PDCD4/IRF8/KAT5/DAB2/CX3CL1/NOS2/SRARP/LTK/ALDH1A2/LRP8/PLPP1/PRKCE/PPM1E/AKAP8/ZNF366/USP8/MGST1/LY86/CPT1A/LDLR/BMP6/ESRRG/RNF14/TREM2/PAQR8/PAQR7/HNRNPD/PADI2/MALT1/PLAA/INSIG1/VIM/IRF3/CD40/FZD7/LILRA2/HSPA1B/SSTR1/UBE3A/TRIP4/ADCY2/RAMP3/FOXP1/GSK3B/PGRMC2/IRAK4/FBXO32/CREB1/ADCY1/KDM1A/LBP/PLCB1/SPP1/GSK3A/HMGB2/DDRGK1/ITGA2/CDC73/ATP1A3/CES1/MRC1/PRKAA1/PF4/COL1A1/PPBP/SAFB2/HSPA8/CAPN2/PAF1/FBP1/TAF7/MAP2K3/PARP1/CDK4/UFL1/DEFA1B/DDX17/CTSG/GIT1/PDK3/NDUFA13/ADAM9/TWF2/ABCB4/HNRNPU/TNC/SAFB/ROCK2/PABPN1/DAB2IP/SMARCD1/GNAI1/MLC1/STRN3/RUVBL2/RXRB
GO:0030705	cytoskeleton-dependent intracellular transport	109/5728	189/12621	0.000423044	0.00959906	0.00788389	109	MYO1F/KIF13A/COPG1/BAG3/UCHL1/NDE1/ACTR10/NDEL1/SYBU/NEFH/KIFAP3/IFT57/MAP6/NEFL/FYCO1/SYNE2/KIF5B/CLIP3/MYO1C/BICDL1/DYNC2LI1/AP3B2/AP3M2/APP/RPGR/DYNC1I1/TUBA1C/IFT27/KIF17/RAB1A/PURA/SYT4/RAB6A/KIF3A/KIF13B/TUBA1B/TRIM46/AP3B1/HSPB1/PRKCZ/TUBB/ARMCX3/HOOK3/MYO6/KIF1C/BLOC1S2/STAU2/ARL8B/MYO5B/INTU/DAW1/PAFAH1B1/PCM1/IFT22/MYO10/RAB21/PRICKLE1/CDC42/IFT52/SOD1/TRAF3IP1/MYO1E/DYNC1H1/BICD2/LCA5/IFT74/DST/MAP2/ARL3/NETO1/MYO1D/TERF2/COPG2/LRPPRC/RAB27B/UBB/TANC2/DTNBP1/MREG/MYO1G/TUB/RASGRP1/AGBL4/SUN2/KIF5C/AP3D1/AP3M1/DLG2/KIF5A/MYO5A/MAP1B/HSPA8/APBA1/LAMP1/RABL2B/SUN1/SPG7/KIF3B/OPA1/BORCS7/MAPT/HNRNPU/RHOT2/CAMSAP3/DYNC1I2/BLOC1S5/TMEM201/PPFIA2/KIF1A
GO:0051495	positive regulation of cytoskeleton organization	93/5728	158/12621	0.000424268	0.00959906	0.00788389	93	PFN2/WASF2/PAK1/SCIN/ABL1/FCHSD2/ACTN2/VASP/DSTN/NCKAP1L/TGFB3/MAGEL2/HCK/CDK5RAP2/WASF1/FLNA/TPM1/TACR1/PXN/LIMK1/LMOD1/GPR65/KATNB1/SNX9/MAPRE1/SWAP70/DRG1/CDC42EP4/ITGB1BP1/STMN2/SLAIN1/GPSM2/RHOC/RPS3/TGFBR1/PLEK/HSPA1A/GSN/SORBS3/WDR1/LPAR1/LIMCH1/CDC42/FER/PYCARD/MTOR/CDK5R1/P2RX7/CX3CL1/ARHGEF10/DCTN1/PRKCE/PPM1E/CCN2/DYNC1H1/RGCC/AKAP9/S100A10/NES/RICTOR/ARPC2/FMN1/HSPA1B/FERMT2/SERPINF2/NUMA1/PFN1/BRAF/CDKN1B/DLG1/NUP62/CDC42EP1/MAP1B/SMAD3/SYNPO2/ABI2/TENM1/PFDN2/GRB2/PLXNA3/WASF3/GIT1/VPS4B/NF2/MTSS1/MAPT/CD47/SYNPO/PDXP/NCKAP1/ROCK2/ARF6/ADD3
GO:0016188	synaptic vesicle maturation	20/5728	25/12621	0.000431947	0.00965599	0.00793065	20	ATP6V1E1/ATP6V1G2/SYP/ATP6V1B2/ATP6V1H/RAB3A/ATP6AP1/ATP6V1D/ATP6AP2/ATP6V0D1/STXBP1/ATP6V1C1/ATP6V1A/ATP6V0A1/UNC13A/ATP6V1G1/PICALM/DLG4/ATP6V1F/ZDHHC20
GO:0033006	regulation of mast cell activation involved in immune response	20/5728	25/12621	0.000431947	0.00965599	0.00793065	20	FOXF1/IL4R/SYK/CD300A/LGALS9/PTPN6/FGR/LYN/STXBP1/CD84/GATA2/ADGRE2/GAB2/FER/VAMP8/ADORA2B/UNC13D/RAC2/STXBP2/SNX4
GO:1903421	regulation of synaptic vesicle recycling	20/5728	25/12621	0.000431947	0.00965599	0.00793065	20	TOR1A/SNCA/ROCK1/SLC17A7/AP2M1/PPP3CB/CDK5/STX1B/GRIPAP1/SNX9/OPHN1/DGKQ/ACTB/SYT11/PLAA/PRKN/DNM3/NLGN1/SYT7/PPP3CC
GO:0009060	aerobic respiration	95/5728	162/12621	0.00044266	0.00985621	0.00809509	95	ATP5F1B/SLC25A14/MDH1/UQCRC2/UQCRFS1/NDUFAB1/ATP5F1A/IDH3A/COX5A/SDHB/MDH2/PDHB/ISCU/CS/SNCA/OGDHL/SUCLA2/NDUFS4/GHITM/PDHA1/NDUFB3/CCNB1/NDUFB6/IDH3B/ATP5F1C/NDUFA4/CYC1/FH/NDUFA10/CYCS/CHCHD2/DLD/ATP5PB/UQCRC1/COX7B/ME3/NDUFA5/NDUFS3/NDUFV1/MRPS36/NDUFC2/NDUFA8/NDUFB5/DHTKD1/NDUFA12/STOML2/NDUFA6/NDUFAF1/IDH3G/IDH1/UQCRHL/NUPR1/BNIP3/MDH1B/DLAT/ATP5PD/NDUFB2/OXA1L/NDUFB10/COX10/COX7A2/NDUFS1/VCP/DNAJC30/CAT/COA6/ACLY/NDUFB11/UQCRH/NDUFS6/UQCRQ/ATP5PF/NDUFS2/SDHD/ACO2/NDUFA2/COX4I1/NDUFS8/SDHA/NDUFA13/NDUFV3/NNT/NDUFA3/COX7A2L/COX6A1/COX6C/UQCR11/NIPSNAP2/SLC25A33/NDUFA9/NDUFC1/COX7C/SDHAF2/NDUFS7/NDUFS5
GO:0002456	T cell mediated immunity	51/5728	79/12621	0.000449249	0.00996339	0.00818312	51	GNL1/HPRT1/TNFRSF1B/WAS/ICAM1/NCKAP1L/PPP3CB/HLA-E/EBAG9/CD8A/IL1R1/KLRD1/SASH3/HLA-B/LILRB1/ARID5A/NECTIN2/PTPRC/PRKCZ/SPN/NFKBIZ/HLA-DRA/CLEC4G/IL18R1/IL18/JAG1/NLRP3/UNC93B1/CD81/MR1/SCART1/HLA-F/MICB/EMP2/HLA-A/P2RX7/CR1/LILRB4/MALT1/HLA-C/RAB27A/MYO1G/HFE/MICA/C4BPA/CTSC/TAP2/TREX1/HLA-DRB1/STX7/HSPD1
GO:0002279	mast cell activation involved in immune response	29/5728	40/12621	0.000463408	0.0101968	0.00837481	29	FOXF1/IL4R/KIT/SYK/CD300A/MILR1/LGALS9/PTPN6/LAT2/FGR/SNAP23/LYN/STXBP1/CD84/GATA2/ADGRE2/GAB2/FER/VAMP8/PIK3CG/CHGA/ADORA2B/UNC13D/RAC2/BTK/STXBP2/RASGRP1/SNX4/PTGDS
GO:0030866	cortical actin cytoskeleton organization	29/5728	40/12621	0.000463408	0.0101968	0.00837481	29	TLN1/ROCK1/NCKAP1L/IQGAP1/LCP1/EPB41L3/EPB41/FMNL3/STRIP1/IKBKB/PLEK/EHD2/FHOD3/RHOQ/LLGL1/ANLN/RTKN/PLEC/IQGAP2/PLS1/DLG1/FMNL1/CAVIN3/RAB13/FMNL2/EPB41L1/NCKAP1/ROCK2/ARF6
GO:0043954	cellular component maintenance	41/5728	61/12621	0.000467195	0.01024	0.00841027	41	INSR/RAB3A/CSF1R/ZNF804A/TJP1/OPHN1/FYN/PLEKHA7/CTBP2/IGF1R/VPS35/CNTNAP1/ZMYND8/PLXNA4/CBLN1/CBLN2/WHRN/ABHD17B/DCTN1/TANC1/ERC1/SHANK2/TREM2/FERMT2/GRIN2B/HOMER1/DLG1/SYNGAP1/PCLO/NLGN1/ITGA3/BSN/ERC2/NLGN2/ITPKA/SHANK1/MTSS1/ADGRB3/SORT1/CAMSAP3/ARF6
GO:0002705	positive regulation of leukocyte mediated immunity	58/5728	92/12621	0.000471064	0.0102846	0.00844694	58	C3/DDX1/PLCG2/PTAFR/KIT/SPI1/HLA-E/ITGB2/IL1R1/KLRD1/HMCES/SASH3/TICAM2/HLA-B/ARID5A/NECTIN2/PTPRC/TYROBP/MAVS/PRKCZ/VAV1/ITGAM/HLA-DRA/MLH1/SCIMP/IL18R1/IL18/FCGR1A/NLRP3/CD81/MR1/HLA-F/MICB/HLA-A/P2RX7/NOS2/TP53BP1/BTK/TREM2/MALT1/HLA-C/CD40/PMS2/HFE/STAT6/RASGRP1/TFRC/MICA/HPX/TAP2/LAMP1/DDX21/STAT5B/AP1G1/STX4/HLA-DRB1/STX7/HSPD1
GO:0051656	establishment of organelle localization	212/5728	395/12621	0.000481147	0.010464	0.00859429	212	PARD3/SEH1L/MYO1F/KIF13A/COPG1/DCTN2/TOR1A/UCHL1/SNCA/BECN1/SDAD1/FOXF1/IL4R/YWHAZ/NDE1/DNM1L/ACTR10/NDEL1/KIT/RAN/CCNB1/SYBU/RAB3A/NEFH/SYK/KIFAP3/NEFL/FYCO1/SYNE2/CDK5RAP2/KIF5B/MYO1C/BICDL1/CD300A/CLMN/MAP4/AP3B2/AP3M2/CDK5/DYNC1I1/MILR1/LGALS9/NSL1/ATP13A2/COPS5/EIF6/ZNF207/RAB1A/SYT4/RAB6A/CHMP4B/EXOC3/LAT2/LIMK2/TEX14/KIF3A/FGR/KLHL12/MAPRE1/DOCK7/PARD3B/SNAP23/TRAPPC13/NECTIN2/LYN/DNM2/TRIM46/STXBP1/SYNE3/RRS1/CDCA5/CHMP5/CD84/AP3B1/TRAPPC6B/AP1AR/DNM1/RAB11A/GATA2/TCIRG1/PRKCZ/ARMCX3/HOOK3/MYO6/ADGRE2/KIF1C/EML3/BLOC1S2/GPSM2/MLH1/PAX6/MYH9/MKKS/TRAPPC4/LMNA/XPO1/MYO5B/GEM/SNAP29/IKBKG/KAT2B/WIPI1/PAFAH1B1/RAB17/SNAP91/PCM1/ATP9A/GAB2/SHROOM2/ITGB1/ATM/CDC42/FER/CHAMP1/VAMP8/SMPD3/PIK3CG/CHGA/TMED10/KAT5/ZWILCH/DCTN1/TRAPPC1/MAD2L1/ADORA2B/LLGL1/SYT11/GJA1/MYO1E/SLIT1/SYNJ1/PSEN1/DYNC1H1/UNC13D/CHMP7/CFL1/BICD2/PEF1/RAC2/SAR1B/MAP2/BTK/MARK1/MYO1D/ZW10/COPG2/LRPPRC/DYNLT1/EXOC1/UBB/TFG/TANC2/STXBP2/STAM/STARD3/EXOC8/DTNBP1/RAB27A/ABRAXAS2/MREG/PDCD6/MYO1G/RASGRP1/HDAC3/RAB7A/PICALM/SCRIB/AGBL4/PRKN/NUMA1/LMNB1/RCC2/SUN2/CHMP4A/KIF5C/AP3D1/AP3M1/DLG1/STK25/ARFGAP3/KIF5A/NUP62/MYO5A/MAP1B/NLGN1/STARD3NL/SNX4/CHMP2A/LAMP1/CUL3/SUN1/VPS4B/KIF3B/OPA1/BORCS7/AP1G1/EXOC6/MAPT/NOP9/SIRT2/HNRNPU/RHOT2/NUP88/PTGDS/AP1M2/TTL/BUB3/BLOC1S5/TMEM201/EXOC7/PPFIA2/KIF1A
GO:0032233	positive regulation of actin filament bundle assembly	37/5728	54/12621	0.000494099	0.0107042	0.00879156	37	PFN2/PAK1/ABL1/TGFB3/FLNA/TPM1/TACR1/PXN/LIMK1/GPR65/SWAP70/ITGB1BP1/RHOC/TGFBR1/PLEK/SORBS3/LPAR1/LIMCH1/CDC42/MTOR/CX3CL1/ARHGEF10/PPM1E/CCN2/RGCC/S100A10/FERMT2/SERPINF2/PFN1/BRAF/SMAD3/SYNPO2/NF2/MTSS1/CD47/SYNPO/ROCK2
GO:0035265	organ growth	76/5728	126/12621	0.000504207	0.0108812	0.00893692	76	RGS4/ANXA6/ABL1/LATS2/RUNX1/PPARA/HLX/STC1/THBS3/TGFBR3/SMAD1/PARP2/FGF9/BASP1/NPPC/FOXC1/NDRG4/ECM1/HEY2/WWC3/YBX3/PDLIM5/YAP1/PRKG1/CITED2/SASH3/RBP4/ARID2/STK4/BMPR1A/FGFR2/NOTCH1/BNC2/SMO/JARID2/ACACB/STK3/ARX/FGF2/SOX9/BCL2/FOSL2/TGFBR1/MAEL/PIM1/SAV1/PRKAR1A/TBX2/TGFBR2/SMAD2/MAP2K4/DDR2/DUSP6/YY1/TOMM70/SMPD3/DLL1/SOD1/EXT1/COL27A1/HEG1/RARB/EVC/RSPO2/VGLL4/NOG/UBE3A/SHH/FOXP1/GSK3A/FGFR3/PTEN/NLGN4X/ERBB4/IER3IP1/TENM4
GO:0051147	regulation of muscle cell differentiation	67/5728	109/12621	0.000507414	0.0109084	0.00895931	67	NFATC1/RGS4/SMAD4/LAMB2/PPARA/NFATC2/NFATC3/BDNF/CCN3/PTBP1/KIT/SMAD1/PARP2/FGF9/SOX6/HEY2/PIEZO1/MMP14/TMEM119/BMPR1A/MDM2/NID1/FGFR2/NOTCH1/MORF4L2/CYP26B1/LAMB1/BCL2/HDAC4/SIRT1/RBM38/CAMK1/LAMC1/GPER1/ENG/AKIRIN2/YY1/TOMM70/FOXO4/MAML1/MSX1/PDCD4/MTOR/RBM24/DLL1/TRIM32/RBM4/PIAS1/ANKRD17/TRIM72/BMP4/FZD7/EFEMP2/SHH/FOXP1/HDAC3/BHLHE41/HDAC9/LAMA2/GSK3A/SUPT6H/LAMA1/EFNB2/NLN/CDK9/CTH/DNMT1
GO:0002920	regulation of humoral immune response	18/5728	22/12621	0.000515504	0.0110401	0.00906741	18	C3/SUSD4/KLK7/C1QBP/PTPN6/CFH/SERPING1/A2M/PTPRC/FOXJ1/VSIG4/EVPL/CD59/CR1/TREM2/C4BPA/HPX/CD5L
GO:0031341	regulation of cell killing	38/5728	56/12621	0.000561067	0.0119002	0.00977388	38	ICAM1/NCKAP1L/PPP3CB/SPI1/SYK/HLA-E/HAVCR2/KLRD1/LGALS9/CFH/HLA-B/LILRB1/NECTIN2/PTPRC/TYROBP/VAV1/ITGAM/HLA-DRA/CD59/MAPK8/MR1/HLA-F/MICB/HLA-A/P2RX7/NOS2/CR1/HLA-C/HFE/RASGRP1/MICA/TAP2/LAMP1/STAT5B/AP1G1/CD5L/HLA-DRB1/STX7
GO:0002437	inflammatory response to antigenic stimulus	30/5728	42/12621	0.000562032	0.0119002	0.00977388	30	C3/RHBDF2/NPY5R/SYK/HLA-E/HCK/PNMA1/A2M/FGR/LYN/YES1/FYN/FCGR3A/NOTCH1/SPN/FOSL2/FCGR1A/CD81/EXT1/BTK/TREM2/PLK2/NOTCH2/RASGRP1/CNR1/HMGB2/MKRN2/TREX1/HLA-DRB1/PSMA1
GO:0032757	positive regulation of interleukin-8 production	30/5728	42/12621	0.000562032	0.0119002	0.00977388	30	STAT3/SYK/TLR2/TLR4/TIRAP/TLR5/LGALS9/CD74/RAB1A/NOD1/MYD88/RELA/TLR7/MAVS/BCL10/HSPA1A/HYAL2/CD14/PRKD2/TLR3/PYCARD/NOS2/TLR1/LAMTOR5/LILRA2/HSPA1B/LBP/RIPK1/CHI3L1/CD58
GO:0007160	cell-matrix adhesion	112/5728	196/12621	0.000572356	0.0120568	0.00990244	112	CSF1/CDH13/TLN1/ABL1/ACTN2/ROCK1/BCL6/VWA2/THBS3/FAM107A/ITGA5/RIN2/ITGB5/MKLN1/ADAMTS9/THY1/ITGAL/FREM1/ITGB2/CDK5/ACVRL1/DISC1/PARVG/JUP/DUSP3/MMP14/ITGA1/PPFIA1/LIMS1/TECTA/DAG1/ITGA6/EPDR1/MAP4K4/NID1/ITGB1BP1/PRKCZ/DDR1/CD34/FERMT3/ITGAM/ITGB4/DMTN/SIGLEC1/CD44/BCL2/EPB41L5/ITGB8/BCAM/JAG1/ITGA8/EDA/JAM3/APOD/STON1/LIMCH1/ITGB1/EMP2/MACF1/CX3CL1/TRPM7/RHOD/SORBS1/PIK3CB/CCN2/LYVE1/ITGA11/L1CAM/COL13A1/EMILIN1/AJUBA/RRAS/VTN/FN1/S100A10/CDK6/PKD1/TIMM10B/FMN1/EFEMP2/SLC9A1/CD63/FERMT2/GSK3B/TRIP6/FGA/FGG/FGB/VCL/RCC2/UTRN/ITGAX/ITGA7/ITGA2/SMAD3/ARHGEF7/ITGA3/ZYX/NID2/CIB1/PTEN/NF2/PTPRA/ADAM9/THBS1/CORO2B/ACTN1/ROCK2/CAMSAP3/TAOK2/SLK/PPFIA2
GO:1905063	regulation of vascular associated smooth muscle cell differentiation	12/5728	13/12621	0.000573722	0.0120568	0.00990244	12	NFATC1/NFATC2/NFATC3/KIT/FGF9/HEY2/GPER1/ENG/PDCD4/EFEMP2/CTH/DNMT1
GO:0070372	regulation of ERK1 and ERK2 cascade	113/5728	198/12621	0.000578397	0.0121097	0.00994589	113	CFLAR/SMAD4/CNKSR3/ADCYAP1/ABL1/NECAB2/ICAM1/YWHAZ/NPY5R/CSF1R/SYK/HAVCR2/MAP3K12/THPO/NDRG4/MIF/PDGFRB/TLR4/EPHA2/APP/TIRAP/LGALS9/PTPN6/DUSP3/FFAR4/CD4/BTN2A2/DUSP4/CD74/SPRED3/NOD1/C5AR1/LYN/PTPRC/FGFR2/NOTCH1/ITGB1BP1/PIN1/PRKCZ/TNFAIP8L3/TPBG/PTPN1/FGF2/CD44/SHC1/SCIMP/HTR2C/FBLN1/CCR1/ERBB2/GCNT2/MAP2K1/FGF1/GPER1/FLT4/RAP1A/BMPER/DNAJC27/MFHAS1/PRMT5/DUSP6/GNAI2/PRKD2/PTPRR/MTURN/PYCARD/GSTP1/SEMA7A/SEMA6A/DAB2/CX3CL1/CCN2/GBP1/GPNMB/EMILIN1/RRAS/FN1/TREM2/TIMP3/ZDHHC17/NEK10/SYNJ2BP/BMP4/NOX4/DUSP26/RAMP3/FERMT2/NOTCH2/RASGRP1/FGA/FGG/FGB/SERPINF2/BRAF/DLG1/GLIPR2/FGFR3/CSK/HTR2A/RAP1B/HRAS/CAVIN3/RANBP9/CIB1/WNK2/CHI3L1/PTEN/HLA-DRB1/ERBB4/DAB2IP/CRKL/FLCN/EIF3A
GO:0050869	negative regulation of B cell activation	21/5728	27/12621	0.000616977	0.0128299	0.0105374	21	INPP5D/BCL6/NDFIP1/LAPTM5/CD300A/PKN1/MNDA/LYN/TNFAIP3/TYROBP/FOXJ1/PAWR/SAMSN1/PARP3/ATM/RC3H1/CR1/BTK/INHA/TNFRSF21/THOC1
GO:0051092	positive regulation of NF-kappaB transcription factor activity	72/5728	119/12621	0.000617371	0.0128299	0.0105374	72	TRIM38/CFLAR/TERF2IP/PLCG2/STAT3/UBE2N/TRIM5/TLR2/NLRC4/TLR4/TRIM22/TIRAP/IRAK3/RPS6KA5/LGALS9/TRIM14/S100A9/TRIM25/TRIM37/PRKCB/TICAM2/S100A8/NOD1/MYD88/RELA/TLR6/PRKCZ/BCL10/RPS3/PRKCH/IL18R1/IL18/TRAF5/TRIM8/RHEBL1/IKBKB/HSPA1A/NLRP3/IKBKG/EDA/PRKD2/FER/RNF25/PYCARD/ALK/CX3CL1/TRIM21/TRIM32/PRDX3/PPIA/ERC1/BTK/LAMTOR5/MALT1/CD40/TRIM13/HSPA1B/EIF2AK2/TFRC/CAV1/RPS6KA4/AGT/CLU/DDRGK1/TRADD/RIPK1/CIB1/CAMK2A/S100A12/DHX9/SLCO3A1/CHUK
GO:0098877	neurotransmitter receptor transport to plasma membrane	14/5728	16/12621	0.000624413	0.0129283	0.0106183	14	NSG1/SNAP25/GRIP2/STX1B/GRIPAP1/RAB11A/CPLX1/VPS35/GRIP1/ARHGAP44/STX3/SCRIB/LRRC7/RAB8A
GO:0043122	regulation of canonical NF-kappaB signal transduction	123/5728	218/12621	0.000629097	0.0129774	0.0106586	123	SLC20A1/TNFRSF1A/OTUD7B/TRIM38/CFLAR/DDX1/ABL1/TERF2IP/PLCG2/ALPK1/HMOX1/UBE2N/NDFIP1/TRIM5/TRAF3IP2/ECM1/LTBR/FLNA/TAB2/TLR4/TRIM22/TIRAP/GAPDH/LGALS9/TNFRSF10B/TRIM25/TNIP2/CD4/PRKCB/TICAM2/BRD4/CD74/NOD1/TMEM106A/CARD8/MYD88/PPP5C/RELA/FYN/TNFAIP3/ZC3H12A/MAVS/HSPB1/TLR6/BCL10/RHOC/CASP1/PELI1/BST2/AKAP13/TRAF5/SIRT1/TRIM8/GPRC5B/IKBKB/PLEKHG5/LITAF/IKBKG/HDAC1/MAP3K3/EDA/PELI2/CASP10/LURAP1L/LPAR1/PIM2/TLR3/PYCARD/GSTP1/TLE1/CX3CL1/SLC44A2/NEK6/TRIM21/TRIM32/GJA1/PRKCE/OPTN/CUL1/LAMTOR5/AJUBA/BIRC3/ANKRD17/LILRB4/APOL3/TREM2/PLK2/SUMO4/REL/BTRC/MALT1/TFG/GOLT1B/ZDHHC17/IRF3/CD40/CCDC22/TRIM13/WLS/NDFIP2/IRAK4/TFRC/PRKN/S100A4/DHX15/S100B/NUP62/TRADD/TANK/RIPK1/PARP1/UFL1/DDX21/ATP2C1/S100A12/HLA-DRB1/TMEM9B/TBK1/CTH/DAB2IP/CARD19/CHUK/NKIRAS2
GO:0016241	regulation of macroautophagy	86/5728	146/12621	0.00066369	0.0134906	0.0110801	86	RALB/SLC25A5/SLC25A4/MOAP1/ATP6V1E1/ATP6V1G2/VDAC1/BAG3/UCHL1/HMOX1/ATP6V1B2/BECN1/GNAI3/ATP6V1H/CALCOCO2/FYCO1/VPS26B/ATP6V1D/CDK5/ATP6V0D1/GAPDH/ATP13A2/ATG14/NOD1/NPC1/TBC1D25/SH3GLB1/ATP6V0E2/ATP6V1C1/ADRB2/ATP6V1A/NUPR1/RNF41/SCOC/VPS35/BNIP3/NEDD4/SIRT1/ATP6V0E1/ATP6V0A1/PIP4K2A/SCFD1/IKBKG/MAPK8/WIPI1/TP53/PIM2/SPTLC2/RHEB/MTOR/WDR24/CDK5R1/SESN3/OPTN/ATP6V1G1/PIP4K2C/PHF23/QSOX1/EXOC1/EXOC8/TRIM13/UBQLN2/UBQLN1/PRKACA/SNX18/HSPB8/SESN1/LARP1/CAPNS1/CAPN1/DCN/MTM1/RAB3GAP2/SNX6/SUPT5H/SNX5/SNX4/SNX32/RAB3GAP1/SNX30/LZTS1/TECPR1/TBK1/FEZ2/WAC/EXOC7
GO:0002752	cell surface pattern recognition receptor signaling pathway	35/5728	51/12621	0.000666872	0.0134906	0.0110801	35	TLR2/TLR4/TIRAP/TLR5/TNIP2/TICAM2/MYD88/NFKBIA/CYBA/RELA/LYN/TNFAIP3/TLR6/APPL2/PIK3AP1/SCIMP/PELI1/MFHAS1/CD14/ZNRF1/NINJ1/PRKCE/ECSIT/TLR1/IFI35/TMEM126A/TREM2/PJA2/LILRA2/OAS1/IRAK4/NMI/LBP/DAB2IP/CHUK
GO:0051932	synaptic transmission, GABAergic	35/5728	51/12621	0.000666872	0.0134906	0.0110801	35	GABRE/NPY5R/GABRD/KIF5B/TACR1/GABRA5/GABBR1/CLSTN3/STXBP1/VPS54/GABRA3/TPBG/PHF24/GABRG2/GABRG1/OXTR/GABRA1/PLCL2/PRKCE/NALCN/BAIAP3/ADORA1/SLC6A1/SLITRK3/SLC38A1/CNR1/GABRB2/GABBR2/GABRB3/NLGN1/CA2/KRAS/NLGN2/PLCL1/USP46
GO:0140895	cell surface toll-like receptor signaling pathway	35/5728	51/12621	0.000666872	0.0134906	0.0110801	35	TLR2/TLR4/TIRAP/TLR5/TNIP2/TICAM2/MYD88/NFKBIA/CYBA/RELA/LYN/TNFAIP3/TLR6/APPL2/PIK3AP1/SCIMP/PELI1/MFHAS1/CD14/ZNRF1/NINJ1/PRKCE/ECSIT/TLR1/IFI35/TMEM126A/TREM2/PJA2/LILRA2/OAS1/IRAK4/NMI/LBP/DAB2IP/CHUK
GO:2000379	positive regulation of reactive oxygen species metabolic process	35/5728	51/12621	0.000666872	0.0134906	0.0110801	35	PLCG2/SNCA/NFE2L2/SYK/PDGFRB/TLR4/ITGB2/HVCN1/CDKN1A/CYBA/ZC3H12A/TYROBP/TLR6/RNF41/ITGAM/TSPO/TGFBR2/TP53/SLC5A3/GNAI2/AKR1C3/GSTP1/SOD1/RAB27A/CRP/ADGRB1/F2/AGT/GRIN1/RIPK1/GRB2/CBR1/NNT/MAPT/THBS1
GO:0042149	cellular response to glucose starvation	31/5728	44/12621	0.000668397	0.0134906	0.0110801	31	BECN1/IFI16/YWHAZ/NFE2L2/SLC7A5/FOXO3/ATG14/PLIN3/MTMR3/RRP8/NUAK1/ZC3H12A/SH3GLB1/UPP1/NUAK2/BCL2/SLC2A1/PLIN2/SIRT1/MYBBP1A/SUV39H1/YWHAG/TP53/CPEB4/KAT5/SESN3/ASNS/SESN1/PRKAA1/TBL2/ITFG2
GO:0044057	regulation of system process	215/5728	403/12621	0.000673895	0.0135528	0.0111311	215	CRH/PARD3/ATP1B1/TNFRSF1A/RGS4/SMAD4/ANXA6/TNFRSF1B/ECE1/CALM3/ABL1/CRHBP/PPARA/PTAFR/STC1/BECN1/ROCK1/CCN3/KCNE4/KIT/TBXAS1/PARP2/ADRA1D/CACNB1/ATP1A1/LPIN1/FLNA/HEY2/TPM1/FOXO1/APP/TACR1/TYMP/FOXO3/CTNNA3/STX1B/JUP/PRKG1/NOS3/CASQ1/ASIC2/EHD3/DOCK5/DAG1/MYL5/MDM2/SELENON/EPB41/WNK1/PDE5A/STX1A/ZC3H12A/NOTCH1/WNT7A/ADRA1B/JARID2/EPAS1/SCN2B/AQP1/KCNE3/ADRA2B/ADRB2/PRKCZ/TMEM25/ADORA3/FIG4/SGK1/ASB3/KCNJ2/MMP2/SUMO1/IL6ST/HTR2C/SCN4B/C1QTNF1/HDAC4/TBX2/LMNA/TSPO/GPER1/CYP2J2/RNF207/HAMP/ZMYND8/FGF13/GLRX3/CBLN1/SLC8A3/OXTR/SLC8A2/KCNN2/EDN3/RELN/TMEM38A/YY1/ARHGAP42/SLC4A3/SOX10/DLGAP1/TOMM70/FGF12/PLCE1/ATP2B2/EMP2/GRIK2/CALM1/ATP2A2/PIK3CG/PTPRO/CHGA/KCNQ1/DAB2/TRPC3/STK39/SOD1/CALM2/ADORA2B/GLS/GJA1/ABCC8/DLGAP2/TMIGD3/PKP2/TBX18/ABCC9/AKAP9/NETO1/ADORA1/BMP6/ADM/MYL3/APLN/EIF4A3/MLIP/INHA/CHRM2/CNN1/SLC9A1/ATP2B3/NPR1/JAM2/GSTO1/FOXP1/PRKACA/FBXO32/TNFRSF21/SCN3B/SCN5A/TRDN/KCNB2/FGA/FGG/FGB/CAV1/CTSC/AGT/SPP1/GRIN1/GSK3A/DES/CLIC2/ITGAX/GRIN2B/DLGAP4/DSC2/ITGA2/DLG4/ATP1A3/LPCAT3/DLG1/NUP155/HTR2A/MYL9/YWHAE/DMD/SMAD3/NLGN1/BEGAIN/RIMS1/FABP5/GRK2/PARP1/KCNJ3/IGFBP5/CAMK2D/NLGN2/ATP2B1/WASF3/LMCD1/RAB8B/DSP/PTEN/MAG/CAMK2B/NLGN3/SHANK1/PDE4D/ATP2B4/NLGN4X/CORO2B/PRKAR1B/ANK2/CACNB2/ROCK2/TENM4/PPP3CA/SPTBN4/CAMK2G/GRM1/CACNA2D1/HCN4/GAA/ADD3/SYNE1/CELF4
GO:0099111	microtubule-based transport	106/5728	185/12621	0.000695162	0.0139305	0.0114414	106	SPA17/KIF13A/COPG1/BAG3/UCHL1/CABYR/NDE1/ACTR10/NDEL1/SYBU/NEFH/KIFAP3/IFT57/NEFL/FYCO1/SYNE2/KIF5B/CLIP3/BICDL1/DYNC2LI1/AP3B2/AP3M2/APP/DPCD/DNAAF2/RPGR/DYNC1I1/IFT27/KIF17/CFAP54/RAB1A/PURA/RAB6A/KIF3A/TRIM46/TTLL1/AP3B1/HSPB1/PRKCZ/ARMCX3/KIF1C/NME5/BLOC1S2/STAU2/DNAAF1/RSPH4A/ARL8B/INTU/DAW1/OFD1/PAFAH1B1/PCM1/IFT22/DNAH11/RAB21/CFAP53/CDC42/IFT52/SOD1/TRAF3IP1/DYNC1H1/BICD2/LCA5/IFT74/DST/MAP2/ARL3/NETO1/DNAH1/TERF2/COPG2/LRPPRC/RAB27B/UBB/NEK10/DTNBP1/MREG/TUB/RASGRP1/JHY/AGBL4/SUN2/KIF5C/AP3D1/AP3M1/DLG2/KIF5A/MAP1B/HSPA8/APBA1/LAMP1/RABL2B/SUN1/SPG7/KIF3B/OPA1/BORCS7/MAPT/HNRNPU/RHOT2/CAMSAP3/AQP4/DYNC1I2/BLOC1S5/TMEM201/KIF1A
GO:0010970	transport along microtubule	90/5728	154/12621	0.000720751	0.0143919	0.0118204	90	KIF13A/COPG1/BAG3/UCHL1/NDE1/ACTR10/NDEL1/SYBU/NEFH/KIFAP3/IFT57/NEFL/FYCO1/SYNE2/KIF5B/CLIP3/BICDL1/DYNC2LI1/AP3B2/AP3M2/APP/RPGR/DYNC1I1/IFT27/KIF17/RAB1A/PURA/RAB6A/KIF3A/TRIM46/AP3B1/HSPB1/PRKCZ/ARMCX3/KIF1C/BLOC1S2/STAU2/ARL8B/INTU/DAW1/PAFAH1B1/PCM1/IFT22/RAB21/CDC42/IFT52/SOD1/TRAF3IP1/DYNC1H1/BICD2/LCA5/IFT74/DST/MAP2/ARL3/NETO1/TERF2/COPG2/LRPPRC/RAB27B/UBB/DTNBP1/MREG/TUB/RASGRP1/AGBL4/SUN2/KIF5C/AP3D1/AP3M1/DLG2/KIF5A/MAP1B/HSPA8/APBA1/LAMP1/RABL2B/SUN1/SPG7/KIF3B/OPA1/BORCS7/MAPT/HNRNPU/RHOT2/CAMSAP3/DYNC1I2/BLOC1S5/TMEM201/KIF1A
GO:2000377	regulation of reactive oxygen species metabolic process	67/5728	110/12621	0.000726966	0.0144646	0.01188	67	CFLAR/PPARA/VDAC1/PLCG2/TRAP1/SNCA/BECN1/BRCA1/NFE2L2/SYK/PDGFRB/TLR4/PRDX2/FOXO1/ITGB2/HVCN1/CDKN1A/TUSC2/EIF6/CYBA/IER3/ARG2/SIRT5/FYN/ZC3H12A/TYROBP/AATF/TLR6/ABCB7/ALOX5/RNF41/ITGAM/BCL2/ARF4/CRYAB/BNIP3/TSPO/TGFBR2/TP53/SLC5A3/GNAI2/AKR1C3/HK2/GSTP1/SOD1/COQ7/RAC2/CTNS/RAB27A/PRKN/CRP/HP/ADGRB1/F2/AGT/GRIN1/RIPK1/GRB2/CBR1/PDK3/PRCP/NNT/MAPT/THBS1/SIRT2/PARL/SLC25A33
GO:0032755	positive regulation of interleukin-6 production	46/5728	71/12621	0.000750668	0.0147952	0.0121516	46	IL6R/IL17RA/PLCG2/PTAFR/IL1RL2/STAT3/SPON2/SYK/TLR2/ZBTB20/TLR4/APP/TIRAP/LGALS9/CD74/NOD1/TMEM106A/MYD88/ARID5A/CYBA/RELA/TLR7/TYROBP/MAPK13/MAVS/TLR6/BCL10/SCIMP/SETD4/UNC93B1/HYAL2/AKIRIN2/C1QTNF4/IL16/TLR3/PYCARD/P2RX7/NOS2/ADORA2B/TLR1/BTK/LILRA2/LBP/MBP/DHX9/HSPD1
GO:0034331	cell junction maintenance	28/5728	39/12621	0.000751494	0.0147952	0.0121516	28	RAB3A/CSF1R/TJP1/OPHN1/PLEKHA7/CTBP2/CNTNAP1/PLXNA4/CBLN1/CBLN2/WHRN/DCTN1/ERC1/SHANK2/FERMT2/DLG1/SYNGAP1/PCLO/NLGN1/BSN/ERC2/NLGN2/SHANK1/MTSS1/ADGRB3/SORT1/CAMSAP3/ARF6
GO:0043303	mast cell degranulation	28/5728	39/12621	0.000751494	0.0147952	0.0121516	28	FOXF1/IL4R/KIT/SYK/CD300A/MILR1/LGALS9/LAT2/FGR/SNAP23/LYN/STXBP1/CD84/GATA2/ADGRE2/GAB2/FER/VAMP8/PIK3CG/CHGA/ADORA2B/UNC13D/RAC2/BTK/STXBP2/RASGRP1/SNX4/PTGDS
GO:0048168	regulation of neuronal synaptic plasticity	36/5728	53/12621	0.000758043	0.014872	0.0122146	36	VGF/SYP/SNCA/KIT/KMT2A/RAB3A/RASGRF1/NPTN/APP/SYT4/SYNGR1/SLC8A2/GRIK2/ARC/NETO1/SYAP1/PPFIA3/NOG/GRIN1/GRIN2B/S100B/DLG4/SHISA7/NSMF/SYNGAP1/DBN1/HRAS/KRAS/CAMK2A/NEURL1/RAB8A/CAMK2B/RAB3GAP1/GRM5/SLC4A10/NCDN
GO:0043304	regulation of mast cell degranulation	19/5728	24/12621	0.000770789	0.015017	0.0123338	19	FOXF1/IL4R/SYK/CD300A/LGALS9/FGR/LYN/STXBP1/CD84/GATA2/ADGRE2/GAB2/FER/VAMP8/ADORA2B/UNC13D/RAC2/STXBP2/SNX4
GO:0099558	maintenance of synapse structure	19/5728	24/12621	0.000770789	0.015017	0.0123338	19	RAB3A/OPHN1/CTBP2/PLXNA4/CBLN1/CBLN2/DCTN1/ERC1/SHANK2/DLG1/SYNGAP1/PCLO/NLGN1/BSN/ERC2/SHANK1/ADGRB3/SORT1/ARF6
GO:0106027	neuron projection organization	53/5728	84/12621	0.00079101	0.0152681	0.01254	53	INSR/ABI3/NGEF/APP/CDK5/PDLIM5/ZNF804A/CAPRIN2/EFNA1/FYN/WNT7A/IGF1R/STAU2/VPS35/LGMN/ZMYND8/PAFAH1B1/ARHGAP44/RELN/CDC42/ABHD17B/CDK5R1/DCTN1/LRP8/TANC1/PSEN1/CFL1/ARC/TREM2/TANC2/DTNBP1/GSK3B/PAK3/PLS1/GRIN2B/HOMER1/DLG4/ATP1A3/DNM3/DBN1/NLGN1/ITGA3/ABI2/CAPRIN1/DOCK10/ITPKA/PTEN/CAMK2B/EEF2K/SHANK1/LZTS3/PPFIA2/KIF1A
GO:1903557	positive regulation of tumor necrosis factor superfamily cytokine production	53/5728	84/12621	0.00079101	0.0152681	0.01254	53	PLCG2/PTAFR/STAT3/SPON2/SYK/TLR2/ZBTB20/HLA-E/HAVCR2/MAPKAPK2/MIF/CD86/TLR4/APP/TIRAP/LGALS9/IFNGR1/SASH3/NOD1/TMEM106A/MYD88/ARID5A/CYBA/PTPRC/FCGR3A/CD84/TYROBP/MAVS/HSPB1/SPN/BCL10/SETD4/CD14/C1QTNF4/TLR3/PYCARD/ABCC8/PSEN1/TLR1/BTK/LILRA2/OAS1/RASGRP1/ORM2/ORM1/LBP/CLU/CYBB/PF4/FRMD8/RIPK1/THBS1/DHX9
GO:0043410	positive regulation of MAPK cascade	182/5728	337/12621	0.00079184	0.0152681	0.01254	182	GSDME/CFLAR/INSR/PAK1/ADCYAP1/ABL1/HIPK2/PLCG2/RELL2/NECAB2/ROCK1/ICAM1/DOK1/KIT/SASH1/NPY5R/SPI1/RIT2/CSF1R/LAMTOR3/SYK/TRIM5/TGFB3/IQGAP1/HAVCR2/MAP3K12/THPO/NDRG4/MIF/LTBR/LAPTM5/PDGFRB/TLR4/PRDX2/RET/RELL1/APP/TIRAP/LGALS9/CSPG4/RYK/FFAR4/CD4/ITGA1/BCAR3/MID1/CD74/FGFR1/NOD1/TMEM106A/MYD88/EFNA1/C5AR1/PTPRC/NTRK3/FGFR2/ZC3H12A/NOTCH1/WNT7A/ADRA1B/ZNF622/IGF1R/ADRA2B/ADRB2/TLR6/STK3/PRKCZ/PIK3R5/TNFAIP8L3/RAF1/TPBG/PTPN1/FGF2/FLT1/ERP29/CD44/SHC1/KSR1/RPS3/RASSF2/TGFBR1/SCIMP/HTR2C/CCR1/C1QTNF1/AKAP13/ERBB2/GADD45B/GCNT2/MAP2K1/FGF1/GPER1/FLT4/RAP1A/CD81/MAP3K3/SORBS3/BMPER/PELI2/TPD52L1/MAP2K4/DNAJC27/MFHAS1/FLT3/EDN3/IGFBP6/LPAR1/GNAI2/EPHA8/PRKD2/DOK5/PLCE1/DOK4/ALOX12B/CDC42/TLR3/MTURN/PYCARD/SEMA7A/ARL6IP5/PIK3CG/P2RX7/STK39/CX3CL1/SOD1/PRKCE/MAP3K11/PPIA/CCN2/GPNMB/ADORA1/ANKRD6/TREM2/PJA2/AVPI1/NEK10/CD40/BMP4/FZD7/NOX4/DOK6/RAMP3/NAIP/FERMT2/NOTCH2/RASGRP1/EIF2AK2/FGA/FGG/FGB/SERPINF2/PLCB1/NTRK2/BRAF/GLIPR2/STK25/FGFR3/HTR2A/RAP1B/HRAS/CAVIN3/RIPK1/MAP2K6/TENM1/MAP2K3/CIB1/TAOK1/CHI3L1/S100A12/ADAM9/THBS1/GRM5/MAP3K5/MADD/HLA-DRB1/ROCK2/ERBB4/DAB2IP/SEMA4C/CRKL/TAOK2/GRM1
GO:0022604	regulation of cell morphogenesis	125/5728	223/12621	0.000807658	0.0153972	0.0126461	125	ALDOA/ARAP1/KIT/MKLN1/CSF1R/FZD4/HCK/CUX1/GNA12/TPM1/MSN/ITGB2/EPB41L3/PLXNB1/FGD4/RREB1/KANK1/CAPRIN2/LIMD1/SYT3/SYT4/RDX/PRPF40A/RHOJ/DAG1/FGR/ANXA1/SYNE3/GNA13/FMNL3/FYN/STRIP1/CDC42EP4/CORO1A/FGD3/RNF157/DMTN/STAU2/ITSN2/CD44/FGD6/EPS8/NTNG1/MYH9/FGD2/MYH10/STRIP2/UNC13A/SH3KBP1/MOV10/CFAP410/GRIP1/PAFAH1B1/PLXNA4/MYL12A/WDR1/FGD5/RELN/MYO9A/MYO10/LPAR1/RAB21/CPNE9/PLXNB2/CAMSAP1/PHIP/RHOQ/MACF1/ARHGAP15/SYT1/LRP8/FBLIM1/BRWD3/COCH/RHOG/F11R/CFL1/ARC/FN1/HEXB/BCL11A/SPARC/PLXNC1/ATP10A/PLAA/FERMT2/RHOU/PRKN/PARVB/F2/ARHGAP35/MYH14/EPB42/ITGA7/DLG4/DLG1/CDC42EP1/DBN1/ARHGEF7/FMNL1/PLXNA2/PLXNA1/RIMS1/CAPRIN1/PLXNA3/WASF3/ERMN/ITPKA/NEDD4L/NF2/CAMK2B/EEF2K/CDKL5/IL1RAPL1/FMNL2/SYT2/PRKDC/MYL12B/PALM/FGD1/ARHGEF18/TAOK2/PLXNB3/SYT17/PALMD
GO:0006119	oxidative phosphorylation	70/5728	116/12621	0.000810015	0.0153972	0.0126461	70	ATP5F1B/UQCRC2/UQCRFS1/NDUFAB1/ATP5F1A/COX5A/SDHB/ISCU/SNCA/NDUFS4/GHITM/NDUFB3/CCNB1/NDUFB6/ATP5F1C/NDUFA4/CYC1/NDUFA10/CYCS/CHCHD2/DLD/ATP5PB/UQCRC1/COX7B/NDUFA5/NDUFS3/NDUFV1/NDUFC2/NDUFA8/NDUFB5/NDUFA12/STOML2/NDUFA6/NDUFAF1/UQCRHL/NUPR1/ATP5PD/NDUFB2/NDUFB10/COX7A2/NDUFS1/VCP/DNAJC30/COA6/NDUFB11/UQCRH/NDUFS6/UQCRQ/ATP5PF/NDUFS2/SDHD/NDUFA2/COX4I1/NDUFS8/SDHA/NDUFA13/NDUFV3/NDUFA3/COX7A2L/COX6A1/COX6C/UQCR11/NIPSNAP2/SLC25A33/NDUFA9/NDUFC1/COX7C/SDHAF2/NDUFS7/NDUFS5
GO:0022409	positive regulation of cell-cell adhesion	126/5728	225/12621	0.000811429	0.0153972	0.0126461	126	ITPKB/SMARCC1/ABL1/RUNX1/PTAFR/HLX/VSIR/IL1RL2/BCL6/IL4R/NCKAP1L/WNT10B/PLAUR/CBFB/MAP3K8/SYK/KIFAP3/HLA-E/HAVCR2/THY1/ZBTB16/CD86/ITGB2/RUNX3/FOXO3/DOCK8/LGALS9/PIEZO1/TESPA1/EMILIN2/PTPN6/CD83/CITED2/CD4/BTN2A2/SASH3/CD74/ACTL6B/ARID2/LILRB1/EFNB3/PCK1/RELA/LYN/TJP1/ANXA1/PTPRC/YES1/FYN/AP3B1/EFNB1/HLA-DPB1/PRKCZ/PBRM1/CORO1A/ARID1A/SPN/NFKBIZ/ALOX5/BCL10/VAV1/RASAL3/CD44/HLA-DOA/RPS3/HLA-DRA/SOX13/IL6ST/EBI3/IL18/DNAJA3/PHF10/GCNT2/NLRP3/TGFBR2/CD81/SHB/GPAM/PODXL/MYO10/PNP/PYCARD/HLA-A/MTOR/KAT5/CX3CL1/AFDN/TNFSF9/ACTB/GLI2/CR1/TNFSF13B/F11R/LEF1/ZBTB7B/EMILIN1/LILRB4/MALT1/ST3GAL4/HLA-DMB/GLI3/SHH/HLA-DMA/RASGRP1/TFRC/ACTL6A/FGA/FGG/FGB/SERPINF2/CAV1/AP3D1/CSK/MAGI1/SART1/EFNB2/STAT5B/CTSG/IGFBP2/CD47/HLA-DRB1/NFAT5/ARID1B/SMARCD1/PPP3CA/HSPD1
GO:0002707	negative regulation of lymphocyte mediated immunity	25/5728	34/12621	0.000814215	0.0153972	0.0126461	25	SUSD4/BCL6/NDFIP1/NCKAP1L/PPP3CB/HLA-E/HAVCR2/KLRD1/LGALS9/PTPN6/HLA-B/LILRB1/PTPRC/FOXJ1/SPN/CLEC4G/PARP3/HLA-F/HLA-A/CR1/LILRB4/HFE/MICA/C4BPA/THOC1
GO:0050856	regulation of T cell receptor signaling pathway	25/5728	34/12621	0.000814215	0.0153972	0.0126461	25	THY1/LAPTM5/CD300A/TESPA1/PTPN6/DUSP3/BTN2A2/RELA/NECTIN2/ELF1/RAB29/BCL10/CBLB/PAWR/RPS3/IKBKG/CD81/LGALS3/PRKD2/RC3H1/GBP1/LILRB4/MALT1/DGKZ/PHPT1
GO:1904062	regulation of monoatomic cation transmembrane transport	127/5728	227/12621	0.000815003	0.0153972	0.0126461	127	ATP1B1/RGS4/RGS7/CALM3/ABL1/VDAC1/ISCU/SNCA/CHP1/YWHAH/PSEN2/ACTN2/TSPAN13/KCNAB1/KCNE4/FXYD5/PPP3CB/KCNAB3/NDUFA4/P2RX5/CACNB1/THY1/FLNA/CTSS/CASQ1/PTPN6/PML/LRRC38/TESC/AHNAK/CYBA/CHD7/FXYD6/GNB5/SELENON/FHL1/LYN/WNK1/FYN/SCN2B/KCNE3/KCNIP1/TCIRG1/DPP6/CORO1A/ANO6/KCNJ2/KCNIP3/SUMO1/BCL2/SCN4B/NEDD4/AMIGO1/KCNC2/UBASH3B/GPER1/RNF207/HAMP/FGF13/DPP10/KCNN2/EDN3/PTPN3/TMEM38A/ITGB1/FGF12/KCNIP4/CALM1/PIK3CG/KCNQ1/P2RX7/TRPC3/STK39/CX3CL1/CALM2/PRKCE/HECW1/KCNS2/HPCA/AKAP9/NETO1/CACNB3/AKAP5/KCNAB2/TREM2/CAB39/PPP3R1/CEMIP/ADCYAP1R1/SLC9A1/GSTO1/RAMP3/CD63/COX17/UBQLN1/PRKACA/FGF14/SCN3B/SCN5A/TRDN/CAV1/F2/GRIN1/CLIC2/UTRN/GRIN2B/HOMER1/GLRX/DLG1/YWHAE/DMD/CBARP/WNK2/CAMK2D/NEDD4L/PDE4D/PLP1/ATP2B4/ATP4A/ANK2/NIPSNAP2/CACNB2/BAX/PPP3CA/PPP3CC/CACNA2D1/APLNR
GO:0099590	neurotransmitter receptor internalization	22/5728	29/12621	0.000832411	0.0156733	0.0128728	22	HIP1/CACNG3/SNAP25/AP2M1/OPHN1/LPAR1/CACNG8/VAC14/HPCA/ARC/ATAD1/PPP3R1/SCRIB/DNM3/EPS15/EFNB2/AP2A1/AP2A2/CACNG2/AP2B1/NUMB/SYNE1
GO:0022900	electron transport chain	83/5728	141/12621	0.000839855	0.0157125	0.012905	83	CIAPIN1/UQCRC2/UQCRFS1/NDUFAB1/COX5A/SDHB/ISCU/SNCA/NDUFS4/GHITM/NDUFB3/CCNB1/NDUFB6/IDH3B/NDUFA4/CYC1/NDUFA10/CYCS/CHCHD2/DLD/UQCRC1/COX7B/NDUFA5/NDUFS3/CYBA/NDUFV1/DHRS3/NDUFC2/NDUFA8/VPS54/NDUFB5/GSR/SRD5A1/NDUFA12/NDUFA6/NDUFAF1/UQCRHL/GLRX2/MYBBP1A/COX11/NDUFB2/CYB561/STEAP4/SLC25A12/NDUFB10/COX7A2/NDUFS1/NCF2/COA6/GPD1/UQCRH/NDUFS6/NOX4/UQCRQ/NDUFS2/PLEC/GPD2/ASPH/CYBB/ADH5/ME2/SDHD/SLC25A18/SLC25A22/NDUFA2/COX4I1/NDUFS8/SDHA/NDUFV3/NDUFA3/COX7A2L/COX6A1/COX6C/UQCR11/CYB5A/NDUFA9/NDUFC1/COX7C/SDHAF2/SCO2/HAAO/NDUFS7/NDUFS5
GO:0007249	canonical NF-kappaB signal transduction	137/5728	247/12621	0.000840509	0.0157125	0.012905	137	SLC20A1/TNFRSF1A/OTUD7B/TRIM38/CFLAR/NKIRAS1/DDX1/ABL1/TERF2IP/PLCG2/ALPK1/HMOX1/ROCK1/UBE2N/NDFIP1/NFKB2/TRIM5/TRAF3IP2/TLR2/ECM1/LTBR/FLNA/TAB2/TLR4/TRIM22/TIRAP/GAPDH/LGALS9/TNFRSF10B/TRIM25/TNIP2/CD4/PRKCB/TICAM2/BRD4/CD74/NOD1/TMEM106A/CARD8/MYD88/NFKBIA/PPP5C/RELA/FYN/TLR7/TNFAIP3/ZC3H12A/MAVS/HSPB1/TLR6/BCL3/BCL10/RHOC/CASP1/NFKB1/PELI1/BST2/AKAP13/TRAF5/SIRT1/TRIM8/GPRC5B/IKBKB/PLEKHG5/LITAF/IKBKG/HDAC1/MAP3K3/EDA/PELI2/CASP10/LURAP1L/LPAR1/PIM2/TLR3/PYCARD/GSTP1/TLE1/CX3CL1/SLC44A2/NEK6/TRIM21/TRIM32/GJA1/PRKCE/OPTN/CUL1/ERC1/BTK/LAMTOR5/AJUBA/BIRC3/ANKRD17/LILRB4/APOL3/TREM2/PLK2/SUMO4/REL/BTRC/MALT1/TFG/GOLT1B/ZNF675/ZDHHC17/IRF3/CD40/CCDC22/TRIM13/WLS/NDFIP2/IRAK4/TFRC/PRKN/S100A4/DHX15/DDRGK1/S100B/NUP62/TRADD/TANK/RIPK1/PRDX4/PARP1/UFL1/DDX21/ATP2C1/S100A12/HLA-DRB1/ROCK2/TMEM9B/TBK1/CTH/DAB2IP/CARD19/CHUK/NKIRAS2
GO:0050870	positive regulation of T cell activation	100/5728	174/12621	0.000842892	0.0157125	0.012905	100	ITPKB/SMARCC1/ABL1/RUNX1/HLX/VSIR/IL1RL2/BCL6/IL4R/NCKAP1L/WNT10B/CBFB/MAP3K8/SYK/HLA-E/HAVCR2/THY1/ZBTB16/CD86/RUNX3/FOXO3/DOCK8/LGALS9/TESPA1/PTPN6/CD83/CD4/BTN2A2/SASH3/CD74/ACTL6B/ARID2/LILRB1/EFNB3/PCK1/LYN/ANXA1/PTPRC/YES1/FYN/AP3B1/EFNB1/HLA-DPB1/PRKCZ/PBRM1/CORO1A/ARID1A/SPN/NFKBIZ/BCL10/VAV1/RASAL3/HLA-DOA/RPS3/HLA-DRA/SOX13/IL6ST/EBI3/IL18/DNAJA3/PHF10/NLRP3/TGFBR2/CD81/SHB/GPAM/PNP/PYCARD/HLA-A/MTOR/KAT5/TNFSF9/ACTB/GLI2/CR1/TNFSF13B/LEF1/ZBTB7B/LILRB4/MALT1/HLA-DMB/GLI3/SHH/HLA-DMA/RASGRP1/TFRC/ACTL6A/CAV1/AP3D1/CSK/SART1/EFNB2/STAT5B/IGFBP2/CD47/HLA-DRB1/ARID1B/SMARCD1/PPP3CA/HSPD1
GO:0010811	positive regulation of cell-substrate adhesion	62/5728	101/12621	0.000849184	0.0157774	0.0129583	62	CSF1/CDH13/ABL1/RELL2/C1QBP/ROCK1/FOXF1/ITGA5/RIN2/CASS4/PREX1/THY1/FLNA/DOCK1/DISC1/VWC2/RREB1/JUP/LIMS1/DOCK5/DAG1/STK4/TRIOBP/ITGA6/MAP4K4/NID1/ITGB1BP1/PRKCZ/EPB41L5/COL8A1/CDC42/EMP2/DAB2/CX3CL1/PRKCE/UNC13D/CSPG5/EMILIN1/RRAS/VTN/FN1/S100A10/CDK6/ARPC2/SPOCK2/FMN1/EFEMP2/FERMT2/GSK3B/MYADM/FGA/FGG/FGB/BRAF/UTRN/RSU1/SMAD3/ARHGEF7/ITGA3/FBLN2/CIB1/CRKL
GO:0008015	blood circulation	203/5728	380/12621	0.000858928	0.0159058	0.0130637	203	ATP1B1/RGS4/ECE1/NCALD/CALM3/ABL1/PPARA/GPR4/PTAFR/STC1/ROCK1/DNM1L/KCNE4/TBXAS1/ADRA1D/MYOF/NPPC/FOXC1/GRIP2/FLI1/ATP1A1/GNA12/VSTM4/FLNA/HEY2/TPM1/SH3GL2/ATP6AP2/TACR1/RAP1GDS1/DRD5/ACVRL1/AGTRAP/HTR7/SMAD5/CTNNA3/EMILIN2/JUP/PRKG1/NOS3/ITGA1/DLL4/ASIC2/EHD3/SERPING1/DOCK5/PPP1R13L/TAC3/CHD7/MDM2/IER3/C3AR1/TJP1/PLCB3/SLC2A5/WNK1/GUCY1B1/PDE5A/GNA13/YES1/ZC3H12A/ADRA1B/EPAS1/SCN2B/KCNE3/ITGB1BP1/ADRA2B/PDE2A/ADRB2/ADORA3/SGK1/ASB3/KCNJ2/ZEB2/MMP2/SUMO1/CLDN5/SCN4B/PCSK5/SLIT2/TBX2/MKKS/GPER1/GSN/CYP2J2/NPY/RNF207/KAT2B/FGF13/GLRX3/SLC8A3/OXTR/SLC8A2/KCNN2/EDN3/TMEM38A/ARHGAP42/VEGFC/SLC4A3/HSD11B2/FGF12/KLF2/CDC42/ATP2B2/EMP2/CALM1/ATP2A2/PIK3CG/MTOR/PTPRO/CHGA/KCNQ1/LRP5/DLL1/STK39/NOS2/SOD1/CALM2/ADORA2B/ENPEP/SOD3/EXT1/GJA1/ABCC8/CDH5/COL1A2/NPR3/TMIGD3/PKP2/TBX18/ABCC9/EMILIN1/AKAP9/ADORA1/BMP6/ADM/MYL3/SCPEP1/APLN/CHRM2/SLC9A1/ATP2B3/NPR1/GSTO1/FERMT2/TCAP/RPS6KA2/PLEC/PRKACA/SCN3B/CNR1/SCN5A/ACTC1/TRDN/FGA/FGG/FGB/CRP/SERPINF2/KNG1/CAV1/CTSZ/AGT/ARHGAP35/GSK3A/DES/CLIC2/TJP2/DSC2/ATP1A3/DLG1/NUP155/HTR2A/YWHAE/ADH5/DMD/SMAD3/SNX5/MAP2K6/MAP2K3/GRK2/GCLM/HBB/KCNJ3/CAMK2D/ATP2B1/CTSG/NEDD4L/DSP/PDE4D/PRCP/ATP2B4/PTGS1/CORO2B/TTN/ANK2/CACNB2/ROCK2/SPTBN4/CACNA2D1/HCN4/GAA/ADD3
GO:0002448	mast cell mediated immunity	29/5728	41/12621	0.00089848	0.0165835	0.0136203	29	FOXF1/IL4R/KIT/SPON2/SYK/CD300A/MILR1/LGALS9/LAT2/FGR/SNAP23/LYN/STXBP1/CD84/GATA2/ADGRE2/GAB2/FER/VAMP8/PIK3CG/CHGA/ADORA2B/UNC13D/RAC2/BTK/STXBP2/RASGRP1/SNX4/PTGDS
GO:1903039	positive regulation of leukocyte cell-cell adhesion	107/5728	188/12621	0.000910172	0.0167442	0.0137523	107	ITPKB/SMARCC1/ABL1/RUNX1/PTAFR/HLX/VSIR/IL1RL2/BCL6/IL4R/NCKAP1L/WNT10B/CBFB/MAP3K8/SYK/HLA-E/HAVCR2/THY1/ZBTB16/CD86/ITGB2/RUNX3/FOXO3/DOCK8/LGALS9/TESPA1/PTPN6/CD83/CD4/BTN2A2/SASH3/CD74/ACTL6B/ARID2/LILRB1/EFNB3/PCK1/RELA/LYN/ANXA1/PTPRC/YES1/FYN/AP3B1/EFNB1/HLA-DPB1/PRKCZ/PBRM1/CORO1A/ARID1A/SPN/NFKBIZ/ALOX5/BCL10/VAV1/RASAL3/CD44/HLA-DOA/RPS3/HLA-DRA/SOX13/IL6ST/EBI3/IL18/DNAJA3/PHF10/NLRP3/TGFBR2/CD81/SHB/GPAM/PNP/PYCARD/HLA-A/MTOR/KAT5/TNFSF9/ACTB/GLI2/CR1/TNFSF13B/LEF1/ZBTB7B/LILRB4/MALT1/ST3GAL4/HLA-DMB/GLI3/SHH/HLA-DMA/RASGRP1/TFRC/ACTL6A/CAV1/AP3D1/CSK/SART1/EFNB2/STAT5B/IGFBP2/CD47/HLA-DRB1/NFAT5/ARID1B/SMARCD1/PPP3CA/HSPD1
GO:0032482	Rab protein signal transduction	17/5728	21/12621	0.000940217	0.0172404	0.0141599	17	RAB15/RAB30/RAB33A/DENND4C/RAB39B/RAB9B/RAB21/RAB35/RAB12/GDI1/RAB4A/RAB39A/RAB33B/RAB4B/SGSM3/MADD/DENND4B
GO:0045333	cellular respiration	115/5728	204/12621	0.000969143	0.0177129	0.0145479	115	ATP5F1B/SLC25A14/MDH1/UQCRC2/UQCRFS1/NDUFAB1/ATP5F1A/IDH3A/COX5A/SDHB/MDH2/PDHB/TRAP1/ISCU/CS/SNCA/OGDHL/SUCLA2/NDUFS4/GHITM/PDHA1/NDUFB3/CCNB1/NDUFB6/IDH3B/ATP5F1C/NDUFA4/CYC1/FH/OPN3/NDUFA10/CYCS/CHCHD2/DLD/ATP5PB/UQCRC1/COQ10B/COX7B/CISD1/ME3/NDUFA5/NDUFS3/NDUFV1/MRPS36/NDUFC2/NDUFA8/VPS54/NDUFB5/DHTKD1/SLC25A25/NDUFA12/STOML2/NDUFA6/NDUFAF1/IDH3G/IDH1/SDHAF4/UQCRHL/NUPR1/BNIP3/MYBBP1A/MDH1B/DLAT/ATP5PD/NDUFB2/SLC25A12/OXA1L/NDUFB10/NOS2/COX10/COX7A2/NDUFS1/VCP/DNAJC30/CAT/COA6/GPD1/ACLY/NDUFB11/PRDM16/UQCRH/NDUFS6/UQCRQ/ATP5PF/NDUFS2/PLEC/GPD2/SDHD/ACO2/SLC25A18/SLC25A22/NDUFA2/LYRM7/COX4I1/NDUFS8/SDHA/NDUFA13/NDUFV3/NNT/NDUFA3/COX7A2L/COX6A1/TREX1/COX6C/UQCR11/NIPSNAP2/SLC25A33/NDUFA9/NDUFC1/COX7C/FLCN/SDHAF2/SCO2/NDUFS7/NDUFS5
GO:0140053	mitochondrial gene expression	92/5728	159/12621	0.000990775	0.0180115	0.0147932	92	MRPL45/MRPL15/MRPL37/C1QBP/MRPS9/MRPS22/MRPS27/RMND1/MRPS25/MRPL3/MRPS18C/MRPS23/MRPS33/MRPL2/FOXO3/MRPL36/MRPL30/MRPL11/TFB2M/GATB/RPUSD4/MRPL47/MRPL33/MRPS16/MRPL16/ELAC2/MRPS35/TACO1/MRPL35/TARS2/MRPL17/MRPS18A/TFB1M/WARS2/MRPS28/MRPS12/MRPS10/MRPL1/MRPL32/MRPL9/MRPL58/MALSU1/MRPL57/MRPL48/AARS2/GFM1/MRPL54/FASTKD3/SARS2/MRPL39/TRMT10C/MRPL34/MTERF3/MRPL55/MRPL14/LRPPRC/MRPS7/MRPL44/MRPS30/NGRN/PRKAA1/MRPL46/MRPL20/MRPL19/MRPL43/MRPL50/MRPL41/MRPL49/MRPL38/MRPL23/MRPL40/MRPL21/MRPS18B/MRPL12/YARS2/MRPL28/MRPL4/MRPL24/MRPL27/DAP3/MRPS31/MRPL18/GADD45GIP1/TUFM/MRPS17/MRPS26/SLC25A33/IARS2/MRPS6/PTCD3/MRPS15/HSD17B10
GO:0060048	cardiac muscle contraction	66/5728	109/12621	0.000992584	0.0180115	0.0147932	66	ATP1B1/CALM3/STC1/KCNE4/ATP1A1/FLNA/TPM1/SMAD5/CTNNA3/JUP/EHD3/PPP1R13L/PDE5A/ZC3H12A/ADRA1B/SCN2B/KCNE3/ASB3/KCNJ2/SUMO1/SCN4B/GSN/RNF207/FGF13/KCNN2/TMEM38A/FGF12/CALM1/ATP2A2/PIK3CG/MTOR/CHGA/KCNQ1/CALM2/GJA1/PKP2/ABCC9/AKAP9/ADORA1/MYL3/SLC9A1/GSTO1/TCAP/PRKACA/SCN3B/SCN5A/CAV1/CLIC2/DSC2/DLG1/NUP155/DMD/MAP2K6/MAP2K3/GRK2/KCNJ3/CAMK2D/NEDD4L/DSP/PDE4D/TTN/ANK2/CACNB2/CACNA2D1/HCN4/GAA
GO:0002698	negative regulation of immune effector process	50/5728	79/12621	0.000995112	0.0180115	0.0147932	50	SUSD4/HLX/FOXF1/BCL6/NDFIP1/IL4R/NCKAP1L/PPP3CB/SPI1/HLA-E/TGFB3/HAVCR2/CD300A/IRAK3/KLRD1/LGALS9/PTPN6/HLA-B/SERPING1/LILRB1/SLAMF8/A2M/ANXA1/PTPRC/CD84/ZC3H12A/FGL2/FOXJ1/VSIG4/SPN/CD59/CLEC4G/BST2/RPS19/AXL/PARP3/HLA-F/LGALS3/FER/CUEDC2/HLA-A/RC3H1/CR1/ZBTB7B/LILRB4/HFE/MICA/C4BPA/THOC1/CD47
GO:0002526	acute inflammatory response	44/5728	68/12621	0.00101051	0.018173	0.0149258	44	IL6R/C3/CEBPB/NPY5R/HLA-E/OSMR/SERPINA1/ASS1/A2M/PLSCR1/FCGR3A/SERPINA3/B4GALT1/CD163/ANO6/SPN/NUPR1/IL6ST/F8/FCGR1A/NLRP3/TFR2/EIF2AK1/GSTP1/PIK3CG/EXT1/BTK/FN1/ADORA1/HFE/CNR1/TFRC/ITIH4/ORM2/ORM1/CRP/SERPINF2/HP/LBP/APCS/SAA2/SAA1/F2/PRCP
GO:0014897	striated muscle hypertrophy	44/5728	68/12621	0.00101051	0.018173	0.0149258	44	TNFRSF1A/RGS4/SMAD4/TNFRSF1B/PPARA/BECN1/ROCK1/PARP2/HEY2/FOXO1/RAP1GDS1/PDLIM5/KLF15/PRKG1/INPP5F/PAK2/PDE5A/NOTCH1/JARID2/IL6ST/HDAC4/LMNA/GLRX3/MAP2K4/YY1/TOMM70/CAMTA2/ATP2A2/TRPC3/MLIP/SLC9A1/TCAP/FOXP1/AGT/GSK3A/SMAD3/PARP1/IGFBP5/CAMK2D/LMCD1/ATP2B4/TTN/ROCK2/PPP3CA
GO:0030217	T cell differentiation	124/5728	222/12621	0.00101437	0.0181842	0.014935	124	ITPKB/SMARCC1/IL6R/ABL1/RUNX1/ZFP36L1/HLX/VSIR/IL1RL2/BCL6/STAT3/IL4R/NCKAP1L/WNT10B/KIT/PPP3CB/CBFB/KMT2A/SPI1/SYK/TRAF3IP2/SOCS3/PREX1/CD8A/ZBTB16/CD86/PRDX2/RUNX3/FOXO3/LGALS9/TESPA1/CD83/CD4/BTN2A2/DLL4/SASH3/EGR1/CD74/ACTL6B/ARID2/SLC4A2/IRF1/PCK1/CHD7/ANXA1/PTPRC/AP3B1/ZC3H12A/FGL2/FOXJ1/TCIRG1/PRKCZ/PBRM1/BCL3/ARID1A/CYP26B1/SPN/STAT4/NFKBIZ/VAV1/HLA-DOA/BCL2/FOSL2/HLA-DRA/SOX13/CLEC4G/ZFP36L2/IL18R1/IL18/CLEC4E/DNAJA3/DOCK2/PHF10/ERBB2/NLRP3/TGFBR2/SHB/MR1/TP53/PNP/TCF7/MTOR/KAT5/SOD1/RC3H1/TNFSF9/DROSHA/ACTB/GLI2/CR1/SOS2/FCER1G/LEF1/ZBTB7B/THEMIS/CTSL/CAMK4/LILRB4/CDK6/MALT1/BMP4/FZD7/JMJD6/GLI3/SHH/STAT6/FOXP1/RASGRP1/LIG4/ACTL6A/BRAF/AP3D1/ADAM17/SART1/STAT5B/CLPTM1/PRKDC/PRR7/HLA-DRB1/KDELR1/ARID1B/RPS6/SMARCD1/RABL3
GO:0050714	positive regulation of protein secretion	67/5728	111/12621	0.00102749	0.0183288	0.0150538	67	NNAT/VSNL1/PFKM/MPC2/SNAP25/DNM1L/PCSK1/SYBU/PPP3CB/TLR2/TGFB3/GPR68/SYTL4/IRS2/TLR4/ATP13A2/PRKCB/RBP4/ABCG1/APBB1/TUNAR/GPLD1/LRRC8A/C2CD2L/CD2AP/VPS35/DOC2B/MCU/ANO1/PRKAR1A/MYH10/GPER1/TCF7L2/VEGFC/ACHE/TMED10/P2RX7/ABCC8/APBB3/PRKCE/PPIA/BAIAP3/AACS/ORAI1/BMP6/TREM2/WLS/MYOM1/PRKACA/FGA/FGG/FGB/F2/PLCB1/RAPGEF4/ACSL4/PSMD9/NLGN2/ADAM9/TTN/FRMD4A/STX4/HLA-DRB1/IER3IP1/ARF6/MYO18A/PFKFB2
GO:0099175	regulation of postsynapse organization	58/5728	94/12621	0.00102897	0.0183288	0.0150538	58	ABI3/NGEF/SEMA3F/CDK5/PDLIM5/RPS6KA5/DISC1/ZNF804A/CAPRIN2/NRP2/EFNA1/FYN/WNT7A/ADAM10/STAU2/ARF4/VPS35/SRGN/ZMYND8/PAFAH1B1/CBLN1/ARHGAP44/RELN/CDC42/ABHD17B/CDK5R1/LRP8/TANC1/PSEN1/CFL1/ARC/SHANK2/TANC2/DTNBP1/PAK3/GRIN2B/HOMER1/NRCAM/DNM3/DBN1/HSPA8/NLGN1/PTPRS/ABI2/LRRC4B/CAPRIN1/ITPKA/PTEN/ASAP1/CAMK2B/EEF2K/LRFN4/CDKL5/IL1RAPL1/LZTS3/LZTS1/PPFIA2/KIF1A
GO:0002704	negative regulation of leukocyte mediated immunity	30/5728	43/12621	0.0010545	0.0187102	0.015367	30	SUSD4/FOXF1/BCL6/NDFIP1/NCKAP1L/PPP3CB/SPI1/HLA-E/HAVCR2/CD300A/KLRD1/LGALS9/PTPN6/HLA-B/LILRB1/PTPRC/CD84/FOXJ1/SPN/CLEC4G/BST2/PARP3/HLA-F/HLA-A/CR1/LILRB4/HFE/MICA/C4BPA/THOC1
GO:0032760	positive regulation of tumor necrosis factor production	51/5728	81/12621	0.00105705	0.0187102	0.015367	51	PLCG2/PTAFR/STAT3/SPON2/SYK/TLR2/ZBTB20/HLA-E/HAVCR2/MAPKAPK2/MIF/TLR4/APP/TIRAP/LGALS9/IFNGR1/SASH3/NOD1/TMEM106A/MYD88/ARID5A/CYBA/PTPRC/FCGR3A/CD84/TYROBP/MAVS/HSPB1/SPN/SETD4/CD14/C1QTNF4/TLR3/PYCARD/ABCC8/PSEN1/TLR1/BTK/LILRA2/OAS1/RASGRP1/ORM2/ORM1/LBP/CLU/CYBB/PF4/FRMD8/RIPK1/THBS1/DHX9
GO:0048499	synaptic vesicle membrane organization	20/5728	26/12621	0.00107185	0.0189124	0.0155331	20	SYP/TOR1A/SNAP25/RAB3A/STX1B/SYNGR2/SNAP23/STXBP1/STX1A/CPLX1/DOC2B/SYNGR1/DOC2A/SNAP29/STX3/SYT1/AP3D1/ERC2/STX2/CPLX3
GO:0014896	muscle hypertrophy	45/5728	70/12621	0.00109026	0.0190914	0.0156801	45	TNFRSF1A/RGS4/SMAD4/TNFRSF1B/PPARA/BECN1/ROCK1/PARP2/HEY2/FOXO1/RAP1GDS1/PDLIM5/KLF15/PRKG1/INPP5F/CYBA/PAK2/PDE5A/NOTCH1/JARID2/IL6ST/HDAC4/LMNA/GLRX3/MAP2K4/YY1/TOMM70/CAMTA2/ATP2A2/TRPC3/MLIP/SLC9A1/TCAP/FOXP1/AGT/GSK3A/SMAD3/PARP1/IGFBP5/CAMK2D/LMCD1/ATP2B4/TTN/ROCK2/PPP3CA
GO:0042129	regulation of T cell proliferation	69/5728	115/12621	0.00109588	0.0190914	0.0156801	69	TNFRSF1B/VSIR/LRRC32/BCL6/NDFIP1/NCKAP1L/CEBPB/SYK/HLA-E/HAVCR2/CD86/LGALS9/PTPN6/BTN2A2/SASH3/LILRB1/SLC4A2/IRF1/ANXA1/ARG2/PDE5A/PTPRC/EFNB1/FOXJ1/VSIG4/HLA-DPB1/CORO1A/SPN/RASAL3/CBLB/PAWR/RPS3/IL6ST/PELI1/CLEC4G/EBI3/IL18/DNAJA3/PRKAR1A/ERBB2/TGFBR2/CD81/GPAM/GLMN/LGALS3/PNP/PYCARD/SFTPD/HLA-A/RC3H1/TNFSF9/CR1/TNFSF13B/GPNMB/SOS2/RAC2/ZBTB7B/LILRB4/HLA-DMB/BMP4/SHH/TNFRSF21/TFRC/SCRIB/DLG1/STAT5B/IGFBP2/HLA-DRB1/PPP3CA
GO:0006470	protein dephosphorylation	100/5728	175/12621	0.00109767	0.0190914	0.0156801	100	PPEF1/ENSA/CTDSP2/PPP1R7/CALM3/UBLCP1/ROCK1/PTPN5/NCKAP1L/PTBP1/PPP3CB/GNA12/PDGFRB/CD300A/PTPRN2/TNS2/PTPN6/DUSP3/ITGA1/DUSP1/CTDSP1/CDC14B/PPP5C/SWAP70/MTMR3/PPP2R5A/DUSP12/PTPRC/NUAK1/PIN1/PPM1J/TIPRL/PPP2R5D/PTPN1/PPP1R2/IKBKB/PPP2CA/UBASH3B/PPP2R5B/DUSP16/MFHAS1/DUSP6/PTPN3/DUSP2/LGALS3/SSH2/CNEP1R1/PTPRR/CALM1/MTOR/PTPRO/MTMR7/CALM2/MASTL/MTMR4/PPM1E/PPIA/CDH5/PTPN12/HSP90AB1/PPP6R3/PGAM5/ADORA1/PPP4R4/PTPRM/PTPRE/DUSP18/PPP4R3A/BTRC/PPP3R1/PPTC7/PPM1H/DUSP26/PPP1R1B/GSK3B/PPP2R1B/YWHAB/NSMF/YWHAE/MTM1/PTPRS/PPP2R5E/PPP2R1A/PTEN/PTPRA/ARPP19/PPP2CB/PDP1/PPP1R8/PDXP/ROCK2/PPP2R2A/PPP3CA/PTPRF/PPP1CA/PPP3CC/SDHAF2/PHPT1/PPP1CB/TIMM50
GO:0016082	synaptic vesicle priming	15/5728	18/12621	0.00110421	0.0190914	0.0156801	15	SV2A/NAPB/SNCA/SNAP25/RPH3A/NAPA/STX1B/SNAP23/STXBP1/STX1A/UNC13A/SNAP29/SYNJ1/ERC2/STXBP5
GO:0036037	CD8-positive, alpha-beta T cell activation	15/5728	18/12621	0.00110421	0.0190914	0.0156801	15	RUNX1/VSIR/NCKAP1L/CBFB/HLA-E/RUNX3/LILRB1/SLC4A2/IRF1/BCL2/WDFY4/HLA-A/ZBTB7B/LILRB4/HFE
GO:1902683	regulation of receptor localization to synapse	15/5728	18/12621	0.00110421	0.0190914	0.0156801	15	NPTN/GRIPAP1/DAG1/TYROBP/PRKCZ/ADAM10/CPLX1/RAP1A/ARHGAP44/NETO2/OGT/DBN1/HRAS/STX7/IQSEC2
GO:0002221	pattern recognition receptor signaling pathway	101/5728	177/12621	0.00110921	0.0190914	0.0156801	101	GBP2/PLCG2/ALPK1/C1QBP/FBXL2/ERBIN/TLR2/HAVCR2/MAPKAPK2/SEC14L1/NLRC4/CD300A/TLR4/RNF135/CGAS/IRF7/CTSS/TIRAP/IRAK3/TLR5/OTULIN/TRIM25/TNIP2/TRIM3/TICAM2/NOD1/CARD8/MYD88/NEK7/IRF1/NFKBIA/CYBA/RELA/LYN/TLR7/TNFAIP3/AP3B1/TKFC/MAVS/TLR10/TLR6/NFKBIZ/BCL10/APPL2/PIK3AP1/CASP1/BRCC3/SCIMP/PELI1/SLC15A3/CLEC4E/PUM1/RTN4/IKBKB/HSPA1A/PPP2CA/NLRP3/UNC93B1/MAPK8/MFHAS1/CD14/TLR3/ZNRF1/PYCARD/NINJ1/COLEC12/PRKCE/ECSIT/OTUD4/TLR1/BTK/IFI35/TMEM126A/BIRC3/ANKRD17/TREM2/PJA2/MAPKAPK3/IRF3/CD40/LILRA2/HSPA1B/OAS1/NAIP/UBQLN1/IRAK4/EIF2AK2/IPO5/NMI/LBP/CAV1/MARK4/HSPA8/PTPRS/MAP2K6/CYLD/SIRT2/TBK1/DAB2IP/HSPD1/CHUK
GO:0002573	myeloid leukocyte differentiation	101/5728	177/12621	0.00110921	0.0190914	0.0156801	101	CSF1/TOB2/INPP5D/RUNX1/ZFP36L1/C1QC/NDFIP1/LILRB3/IFI16/CEBPB/KIT/SPI1/STAT5A/CSF1R/TLR2/GPR68/ATP6AP1/LTBR/TLR4/EPHA2/IRF7/APP/GAB3/SNX10/CITED2/CD4/HCLS1/SBNO2/CD74/MYD88/LILRB1/SLC4A2/TESC/SRP54/LYN/LBR/VPS54/AP3B1/TYROBP/TAL1/GATA2/ANXA2/TCIRG1/MITF/RASSF2/FOSL2/ITGB8/MYH9/CCR1/IL1RL1/SIRT1/EVI2B/UCP2/UBASH3B/TGFBR2/LARGE1/CD81/GPR137B/PAFAH1B1/ERFE/PIR/EIF2AK1/CASP10/CEBPA/GAB2/CDC42/BATF2/TLR3/MTOR/TNFRSF11B/PSEN1/ZBTB46/LEF1/CAMK4/ACIN1/LILRB4/LRRC17/TREM2/CDK6/CD101/SH3PXD2A/DHRS7B/INHA/ZNF675/BATF3/BMP4/FOXP1/NOTCH2/TFRC/CREB1/APCS/PF4/RIPK1/THOC5/PARP1/CD109/CUL4A/TF/HLA-DRB1/PPP3CA/GLO1
GO:0006957	complement activation, alternative pathway	11/5728	12/12621	0.00117387	0.0200811	0.016493	11	C3/SUSD4/CFH/VSIG4/C7/CFD/CR1/C9/C8A/C5/C8G
GO:0030889	negative regulation of B cell proliferation	11/5728	12/12621	0.00117387	0.0200811	0.016493	11	INPP5D/CD300A/PKN1/MNDA/LYN/TYROBP/PAWR/ATM/RC3H1/BTK/TNFRSF21
GO:0002507	tolerance induction	13/5728	15/12621	0.00121458	0.0206497	0.01696	13	PHLPP1/HLA-E/HAVCR2/IRAK3/LGALS9/HLA-B/LYN/TNFAIP3/FOXJ1/CBLB/TGFBR2/LILRB4/XKR8
GO:2001185	regulation of CD8-positive, alpha-beta T cell activation	13/5728	15/12621	0.00121458	0.0206497	0.01696	13	RUNX1/VSIR/NCKAP1L/CBFB/HLA-E/RUNX3/LILRB1/SLC4A2/IRF1/HLA-A/ZBTB7B/LILRB4/HFE
GO:0050853	B cell receptor signaling pathway	31/5728	45/12621	0.00121815	0.0206497	0.01696	31	ABL1/PLCG2/NFATC2/NCKAP1L/SYK/CD300A/KLHL6/BLNK/PTPN6/PRKCB/LAT2/NFKBIA/NFAM1/MNDA/LYN/PTPRC/CMTM3/NFKBIZ/NFKB1/BCL2/PRKCH/CD81/PLCL2/BTK/FOXP1/SLC39A10/GRB2/IGHA1/BAX/IGHG4/IGHG2
GO:0097061	dendritic spine organization	47/5728	74/12621	0.00125126	0.0211471	0.0173685	47	INSR/ABI3/NGEF/CDK5/PDLIM5/ZNF804A/CAPRIN2/EFNA1/FYN/WNT7A/IGF1R/STAU2/VPS35/LGMN/ZMYND8/PAFAH1B1/ARHGAP44/RELN/CDC42/ABHD17B/CDK5R1/LRP8/TANC1/CFL1/ARC/TREM2/TANC2/DTNBP1/PAK3/GRIN2B/HOMER1/DLG4/DNM3/DBN1/NLGN1/ITGA3/ABI2/CAPRIN1/DOCK10/ITPKA/PTEN/CAMK2B/EEF2K/SHANK1/LZTS3/PPFIA2/KIF1A
GO:1901342	regulation of vasculature development	122/5728	219/12621	0.001266	0.0213319	0.0175203	122	SP1/C3/ABL1/PDCL3/HIPK2/RUNX1/GPR4/SP100/HMOX1/ROCK1/STAT3/ADAMTS1/ITGA5/BTG1/BRCA1/SMAD1/HSPG2/SASH1/NFE2L2/STAB1/ADAMTS9/PKM/FOXC1/ANGPT2/GAB1/ECM1/EPHA2/CEMIP2/ACVRL1/EMILIN2/JUP/NOS3/PRKCB/PGK1/PML/RHOJ/EFNA1/C5AR1/C3AR1/TJP1/WNK1/FKBPL/TNFAIP3/ZC3H12A/EPN2/AQP1/HSPB1/GATA2/CD34/ALOX5/SERPINF1/ADAM10/PAK4/FGF2/FLT1/WARS2/RHOB/ANGPTL4/CLDN5/ITGB8/SIRT1/ERBB2/FGF1/SLC39A12/TGFBR2/TIE1/BMPER/ENG/VEGFC/PRKD2/FOXO4/ITGB1/KLF2/HHEX/HK2/TLR3/EMP2/PIK3CG/SEMA6A/NINJ1/DLL1/ABCC8/PIK3CB/CDH5/COL4A2/GPNMB/RGCC/PGF/EMILIN1/RRAS/PTPRM/SPARC/ADM/PLK2/ANXA3/SYNJ2BP/CD40/PDCD6/NPR1/ADGRB2/AMOT/LRG1/ADGRB1/ITGAX/CYBB/APOH/DCN/PF4/HSPB6/AGO1/KRT1/AGO2/CHI3L1/ATP2B4/THBS1/ADGRB3/YJEFN3/HTATIP2/ROCK2/DAB2IP/CCM2/APLNR
GO:0007005	mitochondrion organization	258/5728	495/12621	0.00127045	0.0213428	0.0175292	258	SLC25A5/PRMT6/GABARAPL1/SLC25A4/AFG3L2/MOAP1/UQCRFS1/NDUFAB1/MLLT11/NDUFAF5/CHCHD4/VDAC2/TIMM17A/VDAC1/VPS11/IMMT/SNCA/BECN1/MSTO1/MCL1/CHCHD6/MTCH2/TIMM23/NDUFS4/GHITM/GABARAP/DNM1L/AIFM1/NDUFB3/TMEM70/PLAUR/NDUFAF4/TOMM5/TOMM40L/NDUFB6/RAB3A/BMF/APOO/TOMM22/SAE1/TOMM20/KIF5B/WASF1/DMAC1/NDUFA10/MTX2/RAP1GDS1/ADCK1/TYMP/CHCHD2/CAMKK2/ATP13A2/UQCC1/NOS3/CCAR2/TIMM8A/BCL2L2/SLC30A9/TTC19/ATG14/ATCAY/LIG3/NDUFA5/NDUFS3/NDUFAF6/GRPEL1/GDAP1/AGK/NECTIN2/IER3/SELENON/NDUFC2/SDHAF3/ATP5IF1/NDUFA8/TMEM242/VPS54/DNAJC19/NDUFB5/SIRT5/ACAD9/SIAH3/AP3B1/SH3GLB1/FUNDC1/NDUFA12/STOML2/TMEM14A/NDUFA6/EPAS1/MFF/NDUFAF1/RAB29/TACO1/PDE2A/CISD2/ARMCX3/SDHAF4/MFN2/MFN1/CHCHD3/BLOC1S2/COX18/CHCHD7/RNF41/FZD9/NOA1/BCL2/LMAN1/VPS35/BNIP3/HTRA2/MCU/DNAJA3/SSBP1/ATG3/ATAD3C/LMNA/ATG9B/UCP2/HSPA1A/TSPO/CNTNAP1/GPER1/PMPCB/MTCH1/NDUFB2/MAPK8/WIPI1/THG1L/TMEM126B/TP53/PTCD2/MTX1/CEBPA/FASTKD3/PIM2/TOMM70/OXA1L/CLN8/HK2/EYA2/NDUFB10/MAIP1/PYCARD/ENDOG/STPG1/BCS1L/TIMM9/STOX1/P2RX7/PITRM1/MAP1LC3B/COX10/COX7A2/NDUFS1/SAMM50/PRDX3/COA1/OPTN/ARFIP2/TIMM22/ECSIT/LETMD1/HIGD1B/RAC2/TOMM34/TMEM186/TMEM126A/PGAM5/PYROXD2/ATPAF2/NDUFB11/SPATA33/TREM2/NDUFAF2/WDR81/HSPA9/TIMM10B/BOK/IFIT2/SDHAF1/SLC9A1/MAP1LC3A/MAN2A1/COX17/NDUFS2/RAB5IF/PLEC/GSK3B/RHOU/TFRC/COX14/ULK3/LONP1/PRKN/CLU/MYH14/GSK3A/RAB32/NDUFAF7/FOXRED1/SFN/DCN/OGT/PRKAA1/MTM1/SLIRP/PMPCA/HSPA4/GCLM/PARP1/CAMK2A/NDUFA2/UBL5/LYRM7/SPG7/NDUFS8/AIP/DMAC2/PPP2CB/NDUFA13/OPA1/ARMC1/MAPT/SNX30/NDUFA3/NDUFAF3/PARL/RHOT2/ATG9A/TOMM6/COX7A2L/NIPSNAP2/CNP/DDHD1/CLUH/ERBB4/STAT2/BAX/SLC25A6/SLC25A33/MIGA1/GGCT/SMIM20/ATG4D/NDUFA9/NDUFC1/HSPD1/FLCN/SDHAF2/SCO2/SLC25A46/NDUFS7/GABPB1/TIMM50/NDUFS5/HSD17B10
GO:0032956	regulation of actin cytoskeleton organization	151/5728	277/12621	0.00127662	0.0213824	0.0175617	151	PFN2/WASF2/RGS4/SMAD4/TMOD3/PAK1/SCIN/ABL1/WAS/FCHSD2/ACTN2/ROCK1/VASP/DSTN/FAM107A/ARAP1/ARPC5L/NCKAP1L/CGNL1/CSF1R/KANK2/TGFB3/MAGEL2/HCK/PREX1/WASF1/FLNA/PDGFRB/TPM1/PLEKHG2/TACR1/NAA80/PXN/LIMK1/KANK1/LMOD1/HCLS1/GBA2/GPR65/PPFIA1/RDX/ARHGAP17/TMEFF2/SLC4A2/SNX9/TRIOBP/SWAP70/TJP1/PAK2/CDC42EP4/ITGB1BP1/AP1AR/SVIL/CORO1A/RHOC/DMTN/CD2AP/STAU2/TGFBR1/EPS8/TTC8/DAAM2/BST2/AKAP13/SLIT2/MKKS/STMN1/PLEK/GSN/CARMIL3/SORBS3/ARHGAP44/FHOD3/WDR1/JAM3/ESAM/KANK3/LPAR1/LIMCH1/SSH2/CDC42/FER/PYCARD/RHOQ/MTOR/CDK5R1/CX3CL1/ARHGEF10/GMFG/ASAP3/ADD2/PRKCE/PPM1E/CCN2/ARFIP2/RHOG/F11R/RGCC/S100A10/RICTOR/EPHA5/ARPC2/FMN1/SLC9A1/FERMT2/COTL1/ARHGEF19/MYADM/PAK3/PRKN/SERPINF2/IQGAP2/PFN1/ARHGAP35/BRAF/LIMA1/DLG1/CDC42EP1/SMAD3/HRAS/SYNPO2/WASHC4/ABI2/TENM1/GRB2/TAOK1/WASHC5/WASF3/NF2/SHANK1/GMFB/TWF2/MTSS1/CD47/CAPZA2/CORO2B/SPTB/SYNPO/SSH3/PDXP/NCKAP1/ROCK2/SPTAN1/ARF6/ARHGEF18/ARPC3/SPTBN4/TAOK2/SPTBN2/TMOD2/ADD3
GO:0009141	nucleoside triphosphate metabolic process	91/5728	158/12621	0.00128526	0.0214106	0.0175849	91	ATP5F1B/ATP1B1/NDUFAB1/ATP5F1A/SDHB/ATP5MC3/PPARA/OLA1/ATP6V1B2/ALDOA/SAMHD1/NDUFS4/ENTPD3/DNM1L/NDUFB3/RAN/GNAI3/NDUFB6/ATP5F1C/NME1/DCTPP1/NDUFA10/AK5/ATP5PB/NDUFA5/NDUFS3/NDUFV1/NDUFC2/ATP5IF1/NDUFA8/NDUFB5/SLC25A25/NDUFA12/STOML2/NDUFA6/SMPDL3A/CTPS2/ENTPD4/MFN1/NME5/ATP6V1A/NME2/DUT/ATP5MC1/NUDT15/HSPA1A/TSPO/ATP5PD/COX11/NDUFB2/NDUFB10/RHOQ/GIMAP7/UCK2/NDUFS1/NUDT2/CTPS1/VCP/DNAJC30/TBPL1/NDUFB11/TREM2/ADK/NDUFS6/CTNS/ITPA/HSPA1B/ATP5PF/NDUFS2/PARG/AK3/SDHD/HSPA8/PARP1/NDUFA2/NDUFS8/SDHA/IMPDH2/NDUFA13/OPA1/NDUFV3/NDUFA3/GTPBP1/CAD/AK2/DTYMK/NDUFA9/NDUFC1/FLCN/NDUFS7/NDUFS5
GO:0010324	membrane invagination	36/5728	54/12621	0.00128593	0.0214106	0.0175849	36	C3/SNX33/PLCG2/BECN1/NCKAP1L/CD300A/ITGB2/DOCK1/ELMO1/SNX9/GATA2/ANO6/APPL2/ITGAM/XKR4/MYH9/BIN2/FCGR1A/MSR1/GSN/ABCA1/CDC42/XKR6/FCHO2/TREM2/SNX3/RAB31/XKR8/XKR7/SNX18/ADGRB1/CHMP4A/ITGA2/CHMP2A/THBS1/ARHGAP25
GO:0051960	regulation of nervous system development	211/5728	399/12621	0.00135585	0.0224207	0.0184145	211	DLX1/PARD3/HAPLN1/NKX2-2/TNFRSF1B/RNF112/YWHAH/HEYL/BDNF/REST/SRPX2/KIT/FZD4/VSTM5/KIFAP3/TLR2/MAP6/NEFL/CUX1/LRP4/SEMA3F/THY1/LPIN1/SLC7A5/ETV5/HEY2/NPTN/PLXNB1/CDK5/TYMP/TGM2/DISC1/YAP1/LRTM2/VCAN/LIMK1/RYK/DLL4/DLX2/CAPRIN2/LRRTM1/ASIC2/SYT4/BTG2/CTDSP1/EFNB3/DAG1/BMPR1A/DOCK7/CERS2/CHD7/CLSTN3/RELA/SPEN/LYN/TRIM46/NOTCH1/WNT7A/BRINP1/SMO/ROBO2/GATA2/ANXA2/HOOK3/FIG4/SERPINF1/APPL2/TPBG/FGF2/MCF2/AMIGO2/STAU2/GFAP/PRKCH/IL6ST/PAX6/DAAM2/HEY1/SYNDIG1/SLIT2/AMIGO1/RTN4/MAP2K1/TSPO/GPER1/YTHDF2/HDAC1/FGF13/PAFAH1B1/PLXNA4/CBLN1/TP53/OXTR/PCM1/CBLN2/PRMT5/NSUN5/RELN/ZFYVE27/VEGFC/RAB21/SOX10/ITGB1/ID4/PLXNB2/RHEB/SEMA7A/MTOR/SEMA6A/MACF1/IST1/FSTL4/DLL1/DIP2B/CX3CL1/TRIM32/ASPA/ABCC8/LRP8/SEMA5B/SLIT1/SPART/LRRTM3/PSEN1/ZPR1/LEF1/L1CAM/MAP2/FN1/LDLR/S100A10/TREM2/RARB/PLXNC1/DYNLT1/ZNF335/SLITRK3/LGI4/GLI3/NOG/MAN2A1/SHH/JAM2/FXR1/BHLHE41/LIG4/TNFRSF21/LRP2/SHTN1/KDM1A/ADGRB1/CTSC/F2/SPP1/NTRK2/BRAF/HMGB2/ITGAX/GDI1/DLG1/STK25/SYNGAP1/DBN1/MAP1B/LINGO2/NLGN1/PTPRS/PLXNA2/PLXNA1/AGRN/SERPINE2/KRAS/FLRT2/UFL1/LRRC4B/CAPRIN1/NLGN2/NEURL1/PLXNA3/WASF3/SORL1/ITPKA/NUMB/PTEN/NF2/MAG/SRRT/CAMK2B/EEF2K/NLGN3/CDKL5/TWF2/HAPLN2/IL1RAPL1/MAPT/GRM5/ADGRB3/SIRT2/MBD1/NUMBL/SEMA4C/GOLGA4/CRABP2/TENM4/PPP3CA/TTBK1/FLRT3/LRRN1/SLITRK1/PLXNB3/RUFY3
GO:0046620	regulation of organ growth	42/5728	65/12621	0.00136115	0.0224207	0.0184145	42	RGS4/LATS2/RUNX1/PPARA/HLX/TGFBR3/PARP2/FGF9/BASP1/FOXC1/HEY2/WWC3/YBX3/YAP1/CITED2/SASH3/RBP4/STK4/BMPR1A/FGFR2/NOTCH1/SMO/JARID2/ACACB/STK3/ARX/FGF2/TGFBR1/MAEL/PIM1/SAV1/TBX2/DUSP6/YY1/TOMM70/SOD1/VGLL4/NOG/FOXP1/GSK3A/PTEN/ERBB4
GO:0098884	postsynaptic neurotransmitter receptor internalization	18/5728	23/12621	0.00136258	0.0224207	0.0184145	18	HIP1/AP2M1/OPHN1/LPAR1/VAC14/HPCA/ARC/ATAD1/PPP3R1/SCRIB/DNM3/EPS15/EFNB2/AP2A1/AP2A2/AP2B1/NUMB/SYNE1
GO:0140239	postsynaptic endocytosis	18/5728	23/12621	0.00136258	0.0224207	0.0184145	18	HIP1/AP2M1/OPHN1/LPAR1/VAC14/HPCA/ARC/ATAD1/PPP3R1/SCRIB/DNM3/EPS15/EFNB2/AP2A1/AP2A2/AP2B1/NUMB/SYNE1
GO:0001910	regulation of leukocyte mediated cytotoxicity	32/5728	47/12621	0.0013881	0.0227074	0.0186501	32	ICAM1/NCKAP1L/PPP3CB/SPI1/HLA-E/HAVCR2/KLRD1/LGALS9/HLA-B/LILRB1/NECTIN2/PTPRC/TYROBP/VAV1/ITGAM/HLA-DRA/MR1/HLA-F/MICB/HLA-A/P2RX7/NOS2/HLA-C/HFE/RASGRP1/MICA/TAP2/LAMP1/STAT5B/AP1G1/HLA-DRB1/STX7
GO:0099024	plasma membrane invagination	32/5728	47/12621	0.0013881	0.0227074	0.0186501	32	C3/SNX33/PLCG2/BECN1/NCKAP1L/CD300A/ITGB2/DOCK1/ELMO1/SNX9/GATA2/ANO6/APPL2/ITGAM/XKR4/MYH9/BIN2/FCGR1A/MSR1/GSN/ABCA1/CDC42/XKR6/TREM2/RAB31/XKR8/XKR7/SNX18/ADGRB1/ITGA2/THBS1/ARHGAP25
GO:0071402	cellular response to lipoprotein particle stimulus	21/5728	28/12621	0.00141218	0.0229756	0.0188703	21	CDH13/TXNIP/ADTRP/SYK/ABCG4/TLR4/ITGB2/MYD88/NPC1/ABCG1/TLR6/CD81/ABCA1/ITGB1/SMPD3/FCER1G/LDLR/TREM2/MIA3/CES1/ADAM17
GO:0046634	regulation of alpha-beta T cell activation	49/5728	78/12621	0.00141268	0.0229756	0.0188703	49	ITPKB/RUNX1/HLX/VSIR/BCL6/NDFIP1/IL4R/NCKAP1L/CBFB/SYK/HLA-E/ZBTB16/CD86/CD300A/RUNX3/LGALS9/CD83/SASH3/LILRB1/SLC4A2/IRF1/ANXA1/ARG2/PTPRC/AP3B1/ZC3H12A/PRKCZ/NFKBIZ/RASAL3/CBLB/HLA-DRA/CLEC4G/EBI3/IL18/NLRP3/TGFBR2/CD81/SHB/PNP/HLA-A/RC3H1/ZBTB7B/LILRB4/MALT1/GLI3/SHH/HFE/AP3D1/HLA-DRB1
GO:0061001	regulation of dendritic spine morphogenesis	28/5728	40/12621	0.0014237	0.0230283	0.0189135	28	ABI3/NGEF/CDK5/PDLIM5/CAPRIN2/EFNA1/STAU2/PAFAH1B1/ARHGAP44/RELN/CDK5R1/LRP8/CFL1/ARC/TANC2/DTNBP1/DNM3/DBN1/NLGN1/ABI2/CAPRIN1/ITPKA/PTEN/CAMK2B/EEF2K/LZTS3/PPFIA2/KIF1A
GO:0032231	regulation of actin filament bundle assembly	57/5728	93/12621	0.00142413	0.0230283	0.0189135	57	PFN2/WASF2/PAK1/ABL1/WAS/ROCK1/ARAP1/CGNL1/TGFB3/FLNA/TPM1/TACR1/PXN/LIMK1/GPR65/PPFIA1/RDX/TMEFF2/SWAP70/TJP1/PAK2/ITGB1BP1/RHOC/TGFBR1/TTC8/MKKS/STMN1/PLEK/SORBS3/LPAR1/LIMCH1/CDC42/MTOR/CX3CL1/ARHGEF10/ASAP3/PPM1E/CCN2/F11R/RGCC/S100A10/SLC9A1/FERMT2/PRKN/SERPINF2/PFN1/BRAF/SMAD3/SYNPO2/NF2/SHANK1/MTSS1/CD47/CORO2B/SYNPO/ROCK2/ARHGEF18
GO:0003300	cardiac muscle hypertrophy	43/5728	67/12621	0.00146657	0.0236464	0.0194212	43	TNFRSF1A/RGS4/SMAD4/TNFRSF1B/PPARA/BECN1/ROCK1/PARP2/HEY2/FOXO1/RAP1GDS1/PDLIM5/KLF15/PRKG1/INPP5F/PAK2/PDE5A/NOTCH1/JARID2/IL6ST/HDAC4/LMNA/GLRX3/MAP2K4/YY1/TOMM70/CAMTA2/ATP2A2/TRPC3/MLIP/SLC9A1/TCAP/FOXP1/AGT/GSK3A/SMAD3/PARP1/CAMK2D/LMCD1/ATP2B4/TTN/ROCK2/PPP3CA
GO:0061337	cardiac conduction	50/5728	80/12621	0.00149301	0.0240037	0.0197147	50	ATP1B1/CALM3/KCNE4/ATP1A1/FLNA/CTNNA3/JUP/EHD3/SCN2B/KCNE3/KCNJ2/SCN4B/RNF207/SLC8A3/SLC8A2/KCNN2/SLC4A3/ATP2B2/CALM1/ATP2A2/KCNQ1/CALM2/GJA1/PKP2/TBX18/ABCC9/AKAP9/SLC9A1/ATP2B3/PRKACA/SCN3B/SCN5A/TRDN/CAV1/AGT/DSC2/ATP1A3/NUP155/YWHAE/KCNJ3/CAMK2D/ATP2B1/DSP/PDE4D/ATP2B4/ANK2/CACNB2/SPTBN4/CACNA2D1/HCN4
GO:0003013	circulatory system process	238/5728	455/12621	0.00150655	0.0241521	0.0198366	238	ATP1B1/RGS4/ECE1/NCALD/INSR/CALM3/ABL1/PPARA/GPR4/PTAFR/STC1/ROCK1/DNM1L/SLC27A4/KCNE4/TBXAS1/SLC29A1/ADRA1D/SLCO2B1/MYOF/NPPC/FOXC1/GRIP2/SLC7A2/FLI1/ATP1A1/GNA12/VSTM4/SLC7A5/FLNA/HEY2/TPM1/SH3GL2/ATP6AP2/TACR1/RAP1GDS1/DRD5/ACVRL1/AGTRAP/HTR7/SMAD5/YAP1/PPCS/CTNNA3/EMILIN2/SLC44A1/JUP/PRKG1/NOS3/ITGA1/DLL4/ASIC2/SLC1A5/EHD3/SERPING1/DOCK5/PPP1R13L/TAC3/CHD7/MDM2/IER3/C3AR1/SLC7A8/TJP1/PLCB3/SLC2A5/WNK1/GUCY1B1/PDE5A/GNA13/YES1/FYN/ZC3H12A/ADRA1B/EPAS1/SCN2B/KCNE3/ITGB1BP1/ADRA2B/PDE2A/ADRB2/ADORA3/SGK1/ASB3/KCNJ2/ZEB2/MMP2/WWTR1/SUMO1/SLC2A1/CLDN5/SCN4B/AKAP13/PCSK5/SLIT2/TBX2/MKKS/SLC6A17/GPER1/GSN/CYP2J2/ABCB1/NPY/RNF207/KAT2B/SLC7A3/FGF13/GLRX3/SLC8A3/SLC16A1/OXTR/SLC8A2/KCNN2/EDN3/TMEM38A/SLC5A3/ARHGAP42/VEGFC/GNAI2/SLC4A3/HSD11B2/FGF12/KLF2/CDC42/ATP2B2/EMP2/SLC24A3/CALM1/ATP2A2/PIK3CG/MTOR/PTPRO/CHGA/KCNQ1/LRP5/DLL1/STK39/NOS2/SOD1/CALM2/SLC16A12/ADORA2B/ENPEP/SOD3/EXT1/GJA1/ABCC8/CDH5/COL1A2/NPR3/ABCC1/TMIGD3/PKP2/TBX18/ABCC9/HEG1/EMILIN1/AKAP9/ADORA1/BMP6/ADM/MYL3/SCPEP1/APLN/SLC6A1/CHRM2/NOX4/SLC9A1/ATP2B3/SLC38A1/NPR1/GSTO1/RAMP3/FERMT2/TCAP/RPS6KA2/PLEC/PRKACA/SCN3B/CNR1/SCN5A/ACTC1/TRDN/LRP2/TFRC/FGA/FGG/FGB/CRP/SERPINF2/KNG1/CAV1/CTSZ/AGT/ARHGAP35/GSK3A/DES/CLIC2/TJP2/DSC2/ATP1A3/DLG1/NUP155/HTR2A/YWHAE/ADH5/DMD/SMAD3/SNX5/MAP2K6/FABP5/MAP2K3/GRK2/GCLM/HBB/KCNJ3/CAMK2D/ATP2B1/CTSG/NEDD4L/DSP/PDE4D/PRCP/ATP2B4/PTGS1/CORO2B/TTN/TREX1/ANK2/CACNB2/ROCK2/SLC19A1/SLCO3A1/SPTBN4/CACNA2D1/HCN4/GAA/ADD3
GO:0042063	gliogenesis	157/5728	290/12621	0.00152779	0.0244228	0.0200589	157	DLX1/CSF1/PARD3/EIF2B3/HAPLN1/NKX2-2/TNFRSF1B/LAMB2/ABL1/NFIA/RNF112/STAT3/GAP43/PENK/CSF1R/NDN/TLR2/SYNE2/SOX6/SLC7A5/ETV5/TLR4/APP/CDK5/DISC1/KLF15/S100A9/CSPG4/VCAN/NFIB/IFNGR1/MMP14/DLX2/S100A8/C1QA/MYD88/DAG1/C5AR1/CERS2/CHRM1/RELA/LYN/ANXA1/VPS54/NOTCH1/SMO/TAL1/NDRG1/LAMB1/SRGAP2C/CDK5R2/ZEB2/FGF2/ITGB4/SOX9/GFAP/PRKCH/SOX13/IL6ST/BNIP3/PAX6/DAAM2/EIF2B1/ANO1/ERBB2/RTN4/MED12/CDKN2C/MAP2K1/TSPO/CNTNAP1/MXRA8/LARGE1/EIF2B2/HDAC1/PAFAH1B1/WDR47/SLC8A3/TP53/WDR1/PRMT5/NSUN5/RELN/LPAR1/VEGFC/SOX10/ADGRG1/ID4/RHEB/MTOR/DNER/CDK5R1/DLL1/CX3CL1/SOD1/ARHGEF10/ASPA/ABCC8/LRP8/PRDM8/PSEN1/CSPG5/LEF1/MMP24/RRAS/VTN/LDLR/HEXB/TREM2/CDK6/PPP3R1/VIM/B4GALT5/BOK/LGI4/GLI3/NOG/SHH/METTL14/NDUFS2/PLEC/APCDD1/LAMC3/TNFRSF21/LRP2/SCRIB/F2/CLU/SUN2/LAMA2/NTRK2/CSK/SRGAP2/SERPINE2/KRAS/GPC1/UFL1/SUN1/WASF3/MOBP/PTEN/NF2/MAG/HAPLN2/PLP1/MAPT/SIRT2/MBD1/EIF2B5/CNP/DAB2IP/CRKL/CNTN1/TENM4/TTBK1/SLC25A46/OPALIN
GO:0007163	establishment or maintenance of cell polarity	112/5728	200/12621	0.00153483	0.0244656	0.0200941	112	PARD3/CAP2/ABL1/RHOV/ROCK1/FOXF1/NDE1/NCKAP1L/NDEL1/ERBIN/TRAF3IP2/CDK5RAP2/DLG3/MSN/MAP4/DOCK8/SIPA1/PARVG/KANK1/ACTR3/RHOJ/CRB2/MAPRE1/DOCK7/PARD3B/OPHN1/RHOBTB2/WNT7A/AQP1/FOXJ1/IGF1R/TCIRG1/PRKCZ/CYP26B1/SPN/SLC9A6/SDCCAG8/GPSM2/ARF4/TTC8/PAX6/MYH9/PDLIM1/DOCK2/LMNA/GSN/FGF13/PAFAH1B1/LIN7C/WDR1/JAM3/MYO9A/PRICKLE1/ITGB1/SPINT2/CDC42/MAP7/RHOQ/FRMD4B/KAT5/DCTN1/MAD2L1/LLGL1/ACTB/GJA1/CDH5/RHOG/CLIC4/HSP90AB1/ACTR2/ATN1/DST/RACK1/RPGRIP1L/ZW10/RICTOR/DYNLT1/PKD1/WEE1/SLC9A1/SHH/GSK3B/RHOU/HDAC3/RHOBTB1/AMOT/SCRIB/SHTN1/NUMA1/PARVB/ARHGAP35/DLG4/DLG1/DLG2/STK25/RAP1B/MAP1B/LAMA1/LRRC7/ANK1/CORO7/FRMD4A/ROCK2/CAMSAP3/ARHGEF11/PLEKHG3/ARF6/CRKL/LIN7B/MYO18A/RUFY3/BRSK1
GO:0050777	negative regulation of immune response	85/5728	147/12621	0.00155377	0.0246881	0.0202768	85	INPP5D/RHBDF2/SUSD4/HLX/FOXF1/BCL6/NDFIP1/IL4R/SAMHD1/IFI16/NLRC5/YWHAZ/NCKAP1L/PPP3CB/PARP14/NPY5R/SPI1/SYK/EIF4E2/HLA-E/HAVCR2/HCK/CD300A/CGAS/IRAK3/KLRD1/LGALS9/PTPN6/HLA-B/SERPING1/LILRB1/SLAMF8/A2M/FGR/LYN/FCRLB/ANXA1/ARG2/PTPRC/YES1/FYN/CD84/TNFAIP3/ZC3H12A/FGL2/FOXJ1/VSIG4/SPN/CD59/CLEC4G/IL1RL1/RPS19/TTLL12/YTHDF2/SAMSN1/PARP3/HLA-F/LGALS3/FER/HLA-A/TRIM21/RC3H1/CR1/ZBTB7B/LILRB4/TREM2/PLK2/OAS1/HFE/STAT6/NMI/MICA/AMBP/C4BPA/MKRN2/TRAFD1/LYAR/PARP1/THOC1/PRKDC/TREX1/HLA-DRB1/BANF1/STAT2/PSMA1
GO:0048857	neural nucleus development	38/5728	58/12621	0.00155758	0.0246881	0.0202768	38	CALM3/YWHAH/INA/FGF9/BASP1/SYNGR3/ATP5PB/CHRNB2/NFIB/YWHAQ/NDUFS3/ALDH1A3/ZNF430/ARX/CDK5R2/FGF2/BCL2/ZNF148/KCNC2/LARGE1/KIRREL3/CDC42/CALM1/CDK5R1/CALM2/ACTB/RAD1/CKB/PADI2/ATP5PF/GNB4/SCRIB/YWHAE/MBP/PLP1/SIRT2/CNP/TTBK1
GO:0045765	regulation of angiogenesis	121/5728	218/12621	0.00158098	0.0249883	0.0205234	121	SP1/C3/ABL1/PDCL3/HIPK2/RUNX1/GPR4/SP100/HMOX1/ROCK1/STAT3/ADAMTS1/ITGA5/BTG1/BRCA1/SMAD1/HSPG2/SASH1/NFE2L2/STAB1/ADAMTS9/PKM/FOXC1/ANGPT2/GAB1/ECM1/EPHA2/CEMIP2/ACVRL1/EMILIN2/JUP/NOS3/PRKCB/PGK1/PML/RHOJ/EFNA1/C5AR1/C3AR1/TJP1/WNK1/FKBPL/TNFAIP3/ZC3H12A/EPN2/AQP1/HSPB1/GATA2/CD34/ALOX5/SERPINF1/PAK4/FGF2/FLT1/WARS2/RHOB/ANGPTL4/CLDN5/ITGB8/SIRT1/ERBB2/FGF1/SLC39A12/TGFBR2/TIE1/BMPER/ENG/VEGFC/PRKD2/FOXO4/ITGB1/KLF2/HHEX/HK2/TLR3/EMP2/PIK3CG/SEMA6A/NINJ1/DLL1/ABCC8/PIK3CB/CDH5/COL4A2/GPNMB/RGCC/PGF/EMILIN1/RRAS/PTPRM/SPARC/ADM/PLK2/ANXA3/SYNJ2BP/CD40/PDCD6/NPR1/ADGRB2/AMOT/LRG1/ADGRB1/ITGAX/CYBB/APOH/DCN/PF4/HSPB6/AGO1/KRT1/AGO2/CHI3L1/ATP2B4/THBS1/ADGRB3/YJEFN3/HTATIP2/ROCK2/DAB2IP/CCM2/APLNR
GO:0030595	leukocyte chemotaxis	87/5728	151/12621	0.00159847	0.0251255	0.020636	87	CSF1/SCG2/IL6R/RIN3/F7/IL17RA/C1QBP/GPSM3/DNM1L/CCN3/NCKAP1L/KIT/MPP1/SPI1/CSF1R/SYK/PREX1/MIF/MTUS1/ITGB2/TIRAP/LGALS9/S100A9/CXCL16/ITGA1/DUSP1/CXCL1/CD74/S100A8/HSD3B7/SLAMF8/SRP54/C5AR1/SWAP70/C3AR1/LYN/ANXA1/WNK1/CORO1A/ANO6/ADGRE2/ALOX5/CMKLR1/ADAM10/VAV1/FLT1/MMP2/CCR1/MCU/SLIT2/RPS19/LGMN/CSF3R/JAM3/EDN3/LGALS3/VEGFC/IL16/SFTPD/RPL13A/PIK3CG/PTPRO/CHGA/NINJ1/STK39/CX3CL1/PPIA/FCER1G/RAC2/PGF/PADI2/CH25H/PLEC/C5/LBP/SAA1/SBDS/ADAM17/PIP5K1C/PF4/PPBP/DEFA1B/CTSG/NUP85/MOSPD2/S100A12/THBS1
GO:0043087	regulation of GTPase activity	133/5728	242/12621	0.00159861	0.0251255	0.020636	133	TBC1D2B/ADCYAP1/RGS7/ARAP1/SLC27A4/NDEL1/SYDE1/SH3BP4/NGEF/PREX1/TBC1D14/THY1/CCPG1/RASGRF1/ARHGAP45/EPHA2/RAP1GDS1/PLXNB1/DOCK8/TGM2/CHN1/SIPA1/FGD4/TBC1D7/ARHGAP29/PRKG1/DOCK6/TBC1D1/GPR65/LIMS1/BCAR3/RDX/SNX9/DOCK7/ITGA6/GNB5/MAP4K4/WNK1/RASGEF1A/NTRK3/ADAP2/TBC1D25/ITGB1BP1/FOXJ1/PIN1/FGD3/RASGRP4/VAV1/ARHGAP24/ARHGEF26/TBC1D9/FGD6/RAP1GAP/RGS8/FGD2/ERBB2/STMN1/TBC1D16/RAP1A/GPR137B/PLXNA4/RGL3/ARHGAP44/GARNL3/FGD5/ARHGAP42/RRP1B/ITGB1/PLXNB2/PBXIP1/ARHGAP15/CX3CL1/SOD1/ARHGEF10/RGS1/ASAP3/PREX2/RHOG/TBC1D30/SOS2/ZC3H15/RACK1/STMN3/GRTP1/TBCK/ARHGAP27/S100A10/RASGEF1C/EPHA5/PLXNC1/RASGRF2/AGAP2/CD40/RANGAP1/FERMT2/GSK3B/RASGRP1/RALGPS1/ARHGEF19/PKP4/SNX18/PICALM/SCRIB/RCC2/NTRK2/MAPRE2/TBC1D15/RSU1/RAPGEF4/SRGAP2/RAB3GAP2/ARHGEF7/HRAS/PLXNA2/PLXNA1/AGRN/TAX1BP3/PLXNA3/DOCK10/CDKL5/CPEB2/RAB3GAP1/ABR/VAV2/EVI5L/RGS10/SGSM3/FGD1/TBC1D13/DAB2IP/TBC1D5/PLXNB3/ARHGAP25
GO:0097529	myeloid leukocyte migration	88/5728	153/12621	0.00161975	0.0251743	0.0206762	88	CSF1/SCG2/IL6R/RIN3/IL17RA/C1QBP/DNM1L/CCN3/NCKAP1L/KIT/MPP1/CD200/SPI1/CSF1R/SYK/CD99L2/PREX1/MIF/CD300A/MTUS1/ITGB2/IL1R1/TIRAP/S100A9/PECAM1/MMP14/ITGA1/DUSP1/CXCL1/CD74/S100A8/MYD88/SLAMF8/SRP54/C5AR1/SWAP70/C3AR1/LYN/ANXA1/CNN2/B4GALT1/ANO6/ADGRE2/CMKLR1/VAV1/FLT1/MMP2/CCR1/MCU/SLIT2/RPS19/LGMN/CD81/CSF3R/PAFAH1B1/WDR1/JAM3/EDN3/LGALS3/VEGFC/EMP2/SFTPD/RPL13A/PIK3CG/PTPRO/CHGA/CX3CL1/PPIA/FCER1G/RAC2/PGF/EMILIN1/TREM2/IRAK4/C5/LBP/SAA1/PLCB1/PIP5K1C/PF4/PPBP/STAT5B/CTSG/NUP85/MOSPD2/S100A12/THBS1/CD47
GO:0019884	antigen processing and presentation of exogenous antigen	25/5728	35/12621	0.00162415	0.0251743	0.0206762	25	HLA-E/CTSS/CD74/DNM2/AP3B1/HLA-DPB1/HLA-DOA/HLA-DRA/FCGR1A/IKBKB/LGMN/UNC93B1/MR1/HLA-F/HLA-A/FCER1G/CTSL/MFSD6/PSME1/HLA-DMB/HLA-DMA/IFI30/AP3D1/TAP2/HLA-DRB1
GO:0032613	interleukin-10 production	25/5728	35/12621	0.00162415	0.0251743	0.0206762	25	PLCG2/VSIR/STAT3/SYK/TLR2/TLR4/LGALS9/CD83/SASH3/TUSC2/RBM47/LILRB1/TYROBP/PRKCZ/BCL3/PYCARD/DLL1/BTK/LILRB4/TREM2/TNFRSF21/RAD21/CD47/HLA-DRB1/HSPD1
GO:0032653	regulation of interleukin-10 production	25/5728	35/12621	0.00162415	0.0251743	0.0206762	25	PLCG2/VSIR/STAT3/SYK/TLR2/TLR4/LGALS9/CD83/SASH3/TUSC2/RBM47/LILRB1/TYROBP/PRKCZ/BCL3/PYCARD/DLL1/BTK/LILRB4/TREM2/TNFRSF21/RAD21/CD47/HLA-DRB1/HSPD1
GO:0050829	defense response to Gram-negative bacterium	25/5728	35/12621	0.00162415	0.0251743	0.0206762	25	IL6R/TLR4/SLC11A1/CD4/TUSC2/NOD1/RNASE6/AQP1/NFKBIZ/RPS19/GSDMD/MR1/PYCARD/CHGA/NOS2/DROSHA/OPTN/TREM2/LBP/ADGRB1/F2/HMGB2/LYZ/DEFA1B/CTSG
GO:0006904	vesicle docking involved in exocytosis	29/5728	42/12621	0.00164902	0.0254894	0.0209349	29	RALB/VPS11/SNAP25/RAB3A/TPRG1L/STX1B/EXOC3/RABEPK/STXBP1/CTBP2/PLEK/UNC13A/RAB12/VAMP3/VTI1B/EXOC1/PPFIA3/STXBP2/RAB3C/EXOC8/RAB3D/RAB3B/RAB8B/RAB13/RAB8A/EXOC6/EXOC7/SYTL2/STXBP3
GO:0043270	positive regulation of monoatomic ion transport	90/5728	157/12621	0.00166019	0.0255915	0.0210188	90	ATP1B1/CNKSR3/RGS7/CALM3/ABL1/MCHR1/SNCA/CHP1/STC1/ACTN2/PPP3CB/NDUFA4/P2RX5/KIF5B/THY1/FLNA/PDGFRB/CTSS/CASQ1/LRRC38/TESC/CHRM1/FHL1/ADRB2/MLLT6/ANO6/KCNJ2/SCN4B/CCR1/AMIGO1/ATP2C2/KCNC2/TSPO/GPER1/ABCB1/RNF207/FGF13/EDN3/RELN/LGALS3/FGF12/CALM1/KCNQ1/P2RX7/TRPC3/STK39/CX3CL1/CALM2/ABCC8/ARC/PKP2/AKAP9/ORAI1/ADORA1/CACNB3/AKAP5/TREM2/PPP3R1/CEMIP/LILRA2/ADCYAP1R1/SLC9A1/GSTO1/RAMP3/COX17/SCN3B/SCN5A/TRDN/CAV1/F2/GRIN1/HOMER1/GLRX/DLG1/DMD/CAMK2A/WNK2/ATP2B1/NLGN3/PLP1/MYLK/ANK2/NIPSNAP2/CACNB2/BAX/CNTN1/PPP3CA/PPP3CC/CACNA2D1/APLNR
GO:0046631	alpha-beta T cell activation	73/5728	124/12621	0.00166958	0.0256211	0.0210431	73	ITPKB/IL6R/ABL1/RUNX1/TRBC2/HLX/VSIR/BCL6/STAT3/NDFIP1/IL4R/NCKAP1L/ELF4/CBFB/KMT2A/SYK/HLA-E/SOCS3/ZBTB16/CD86/CD300A/RUNX3/LGALS9/CD83/SASH3/LILRB1/SLC4A2/IRF1/ANXA1/ARG2/PTPRC/AP3B1/ZC3H12A/STOML2/TCIRG1/PRKCZ/BCL3/SPN/STAT4/NFKBIZ/RASAL3/CBLB/BCL2/FOSL2/HLA-DRA/CLEC4G/EBI3/IL18R1/IL18/WDFY4/DOCK2/NLRP3/TGFBR2/CD81/SHB/PNP/HLA-A/MTOR/RC3H1/LEF1/ZBTB7B/CTSL/LILRB4/MALT1/GLI3/SHH/HFE/STAT6/FOXP1/BRAF/AP3D1/PRR7/HLA-DRB1
GO:0044089	positive regulation of cellular component biogenesis	224/5728	427/12621	0.00168915	0.0256211	0.0210431	224	RALB/PFN2/MOAP1/WASF2/PAK1/GBP2/ABL1/PLCG2/SNCA/FCHSD2/BECN1/ROCK1/MAPK9/VASP/ARAP1/BDNF/NCKAP1L/NDEL1/SRPX2/WNT10B/KIT/BMF/VSTM5/SYK/TGFB3/FAM98A/HCK/CDK5RAP2/THY1/FLNA/TLR4/TPM1/EPHA2/MSN/TIRAP/TACR1/LCP1/CNOT6/PIEZO1/PXN/LRTM2/LIMK1/ATP13A2/LMOD1/GPR65/LIMS1/LRRTM1/ASIC2/PSMC6/CDK2/MYD88/ACTR3/NEK7/SNX9/DAG1/ATF7IP/MAPRE1/CLSTN3/SWAP70/G3BP1/MAP4K4/DRG1/AUTS2/LDB2/SH3GLB1/WNT7A/TASOR/CNOT6L/CDC42EP4/MAVS/ITGB1BP1/TAL1/TLR6/PLEKHM1/COBL/SLAIN1/TPBG/CCP110/DPYSL3/GPSM2/SOX9/RHOC/AMIGO2/STAU2/SUMO1/RPS3/TGFBR1/EPS8/BRCC3/EPB41L5/CLDN5/SLX4/SYNDIG1/AMIGO1/PLEK/HSPA1A/PPP2CA/PIP4K2A/CEP135/PPP2R5B/MAPK8/ZMYND8/WIPI1/SORBS3/CBLN1/TP53/ABCA1/OXTR/CBLN2/LGALS3/LPAR1/LIMCH1/PLCE1/ATM/CDC42/FER/RESF1/SMPD3/PYCARD/RHOQ/MTOR/CHGA/CDK5R1/P2RX7/CX3CL1/ARHGEF10/DCTN1/ANLN/VCP/PRKCE/PPM1E/CDH5/CCN2/LRRTM3/CNTNAP2/DYNC1H1/G3BP2/RGCC/ACTR2/RAC2/RACK1/BTK/EMILIN1/AJUBA/AKAP9/S100A10/PIP4K2C/RICTOR/ARPC2/GNL3L/STX18/FMN1/STAM/SLITRK3/HSPA1B/FERMT2/GSK3B/RAB7A/SNX18/TFRC/SERPINF2/CAV1/NUMA1/PFN1/ADGRB1/AGT/ARHGAP35/CLU/NTRK2/BRAF/PHLDB1/MARK4/CDKN1B/DLG1/DNM3/TPR/NUP62/CDC42EP1/RAP1B/MAP1B/RAB3GAP2/SMAD3/LINGO2/NLGN1/HRAS/SYNPO2/AGRN/SNX4/ABI2/CHMP2A/TENM1/GPM6A/GRB2/FLRT2/LRRC4B/CAPRIN1/NLGN2/NEURL1/GIT1/VPS4B/NF2/EEF2K/NLGN3/TWF2/MTSS1/RAB3GAP1/IL1RAPL1/MAPT/CD47/ADGRB3/SNX30/PALM/SYNPO/NCKAP1/ROCK2/TAPT1/BAX/DAB2IP/ARF6/TTBK1/FLRT3/LRRN1/SLITRK1/PPHLN1
GO:0002720	positive regulation of cytokine production involved in immune response	39/5728	60/12621	0.00169577	0.0256211	0.0210431	39	DDX1/PLCG2/HK1/KIT/SPON2/SYK/HLA-E/MAPKAPK2/MIF/LAPTM5/SLC7A5/TLR4/IL1R1/SASH3/TICAM2/CD74/NOD1/MYD88/LILRB1/ARID5A/TLR7/MAVS/PRKCZ/BCL10/SCIMP/IL18R1/IL18/SIRT1/GPRC5B/NLRP3/CD81/HLA-F/TLR3/PYCARD/HLA-A/SEMA7A/P2RX7/MALT1/DDX21
GO:0050857	positive regulation of antigen receptor-mediated signaling pathway	16/5728	20/12621	0.00169863	0.0256211	0.0210431	16	TESPA1/PRKCB/NFAM1/RELA/NECTIN2/PTPRC/RAB29/CMTM3/BCL10/RPS3/PRKCH/IKBKG/CD81/PRKD2/FOXP1/SLC39A10
GO:0051590	positive regulation of neurotransmitter transport	16/5728	20/12621	0.00169863	0.0256211	0.0210431	16	SNCA/STX1B/KMO/STXBP1/STX1A/GPER1/GPR158/ITGB1/SYT1/BAIAP3/SLC17A8/DTNBP1/PRKN/NLGN1/RAB3B/RAB3GAP1
GO:0060907	positive regulation of macrophage cytokine production	16/5728	20/12621	0.00169863	0.0256211	0.0210431	16	PLCG2/SPON2/MAPKAPK2/LAPTM5/TLR4/CD74/NOD1/MYD88/LILRB1/TLR7/SIRT1/GPRC5B/TLR3/PYCARD/SEMA7A/P2RX7
GO:1902473	regulation of protein localization to synapse	16/5728	20/12621	0.00169863	0.0256211	0.0210431	16	GRIPAP1/DAG1/CLSTN3/WNT7A/PRKCZ/ADAM10/RAP1A/ARHGAP44/ABHD17B/NETO2/OGT/DLG1/HRAS/NLGN2/MAPT/IQSEC2
GO:1903306	negative regulation of regulated secretory pathway	16/5728	20/12621	0.00169863	0.0256211	0.0210431	16	FOXF1/REST/NCKAP1L/SPI1/CD300A/LGALS9/SYT4/CD84/NOTCH1/RAP1A/HLA-F/GNAI2/BRAF/RAP1B/CBARP/STXBP3
GO:0050852	T cell receptor signaling pathway	62/5728	103/12621	0.00171212	0.0257552	0.0211532	62	INPP5D/EIF2B3/FYB1/ABL1/PLCG2/TRBC2/UBE2N/CD8A/THY1/LAPTM5/CD300A/TESPA1/PTPN6/DUSP3/BTN2A2/RELA/NECTIN2/ELF1/WNK1/PTPRC/FYN/ZC3H12A/STOML2/RAB29/HLA-DPB1/BTN2A1/NFKBIZ/BCL10/CBLB/PAWR/RPS3/FOSL2/EIF2B1/IKBKB/PRAM1/IKBKG/CD81/EIF2B2/SHB/LGALS3/PRKD2/HLA-A/RC3H1/PSEN1/GBP1/THEMIS/BTK/CACNB3/LILRB4/MALT1/KHDRBS1/TNFRSF21/DGKZ/BRAF/CSK/HRAS/MOG/PDE4D/EIF2B5/HLA-DRB1/CRKL/PHPT1
GO:0046637	regulation of alpha-beta T cell differentiation	34/5728	51/12621	0.00174188	0.0261328	0.0214634	34	ITPKB/RUNX1/HLX/BCL6/IL4R/NCKAP1L/CBFB/SYK/ZBTB16/CD86/RUNX3/LGALS9/CD83/SASH3/SLC4A2/ANXA1/AP3B1/ZC3H12A/PRKCZ/NFKBIZ/HLA-DRA/IL18/NLRP3/TGFBR2/SHB/PNP/RC3H1/ZBTB7B/LILRB4/MALT1/GLI3/SHH/AP3D1/HLA-DRB1
GO:0014888	striated muscle adaptation	22/5728	30/12621	0.00178493	0.0267073	0.0219352	22	NFATC1/CFLAR/SMAD4/HEY2/FOXO1/KLF15/INPP5F/HDAC4/LMNA/GSN/CAMTA2/ACTA1/ATP2A2/TRPC3/MLIP/TCAP/SMAD3/IGFBP5/CAMK2B/ATP2B4/PPP3CA/CAMK2G
GO:0031623	receptor internalization	64/5728	107/12621	0.00182041	0.0271087	0.0222649	64	RALB/RIN3/INSR/HIP1/PLCG2/CACNG3/SNCA/SNAP25/NECAB2/AP2M1/MKLN1/SYK/ITGB2/LRPAP1/LRRTM1/LILRB1/GRIA1/DNM2/OPHN1/WDR54/DNM1/ANXA2/NEDD4/CLTC/CD81/LPAR1/CACNG8/ACHE/ITGB1/GRK3/VAC14/HPCA/FCER1G/ARC/LILRB4/ATAD1/ADM/APLN/LDLRAP1/SNX1/PPP3R1/RAB31/DTNBP1/RAMP3/CD63/UBQLN2/PICALM/TFRC/SCRIB/CAV1/DLG4/DNM3/EPS15/EFNB2/AP2A1/AP2A2/GRK2/GRB2/CACNG2/AP2B1/NUMB/ANKRD13A/TBC1D5/SYNE1
GO:0031032	actomyosin structure organization	100/5728	177/12621	0.00182142	0.0271087	0.0222649	100	PFN2/WASF2/CFLAR/SMAD4/TMOD3/PAK1/ABL1/WAS/ACTN2/ROCK1/ARAP1/CGNL1/ITGB5/TGFB3/IQGAP1/PDGFRB/TPM1/TACR1/EPB41L3/PXN/LIMK1/CASQ1/LMOD1/GPR65/PPFIA1/TMEFF2/EPB41/TJP1/PAK2/CNN2/ITGB1BP1/ZEB2/RHOC/CSRP1/TGFBR1/EPB41L5/TTC8/MYH9/PDLIM1/PRKAR1A/AKAP13/MYH10/MKKS/STMN1/SORBS3/FHOD3/WDR1/KCTD13/LPAR1/FRMD3/LIMCH1/ITGB1/CDC42/ACTA1/MTOR/ARHGEF10/TRPM7/ASAP3/ANLN/SORBS1/PPM1E/CCN2/F11R/RGCC/S100A10/EPB41L4A/RTKN/CNN1/SLC9A1/CNN3/NEBL/FERMT2/TCAP/PLEC/PHACTR1/ACTC1/SERPINF2/FLNC/IQGAP2/PFN1/MYH14/BRAF/PGM5/MYH11/CSRP2/LDB3/MYL9/SMAD3/ZYX/CUL3/NF2/CD47/CORO2B/EPB41L1/TTN/ROCK2/MYO18A/ARHGEF18/EPB41L4B/TMOD2
GO:0042744	hydrogen peroxide catabolic process	19/5728	25/12621	0.00184379	0.0273282	0.0224452	19	SNCA/PRDX2/PRDX5/PXDNL/MPO/PRDX3/CAT/HBQ1/PRDX1/HP/GPX3/PRDX4/HBD/HBB/HBA1/NNT/HBE1/HBG1/HBG2
GO:0010810	regulation of cell-substrate adhesion	102/5728	181/12621	0.00184591	0.0273282	0.0224452	102	CSF1/CDH13/TLN1/ABL1/RELL2/C1QBP/ROCK1/FOXF1/BCL6/FAM107A/ITGA5/RIN2/CASS4/FZD4/ANGPT2/PREX1/THY1/FLNA/DOCK1/ACVRL1/DISC1/VWC2/RREB1/KANK1/JUP/DUSP3/MMP14/LIMS1/DOCK5/DAG1/STK4/TRIOBP/ITGA6/MAP4K4/NID1/NOTCH1/ITGB1BP1/AP1AR/PRKCZ/DDR1/DMTN/BCL2/EPB41L5/FBLN1/JAG1/GCNT2/COL8A1/APOD/LIMCH1/CDC42/EMP2/PTPRO/MACF1/DAB2/CX3CL1/PRKCE/PIK3CB/GBP1/UNC13D/ST6GAL1/CSPG5/RAC2/PKP2/EMILIN1/RRAS/VTN/FN1/S100A10/CDK6/ARPC2/SPOCK2/FMN1/FZD7/EFEMP2/SLC9A1/FERMT2/GSK3B/MYADM/FGA/FGG/FGB/VCL/RCC2/PLG/BRAF/UTRN/RSU1/COL1A1/SMAD3/ARHGEF7/ITGA3/FBLN2/CIB1/PTEN/NF2/PTPRA/THBS1/CORO2B/ROCK2/CAMSAP3/CRKL/SLK
GO:0060038	cardiac muscle cell proliferation	26/5728	37/12621	0.0019237	0.0283305	0.0232684	26	ABL1/RUNX1/TGFBR3/SMAD1/FGF9/FOXC1/NDRG4/HEY2/YAP1/CITED2/RBP4/ARID2/BMPR1A/FGFR2/NOTCH1/JARID2/FGF2/TGFBR1/PIM1/SAV1/PRKAR1A/TBX2/VGLL4/NOG/ERBB4/TENM4
GO:0003015	heart process	111/5728	199/12621	0.00192744	0.0283305	0.0232684	111	ATP1B1/RGS4/CALM3/STC1/DNM1L/KCNE4/ATP1A1/FLNA/HEY2/TPM1/RAP1GDS1/SMAD5/YAP1/PPCS/CTNNA3/JUP/NOS3/EHD3/PPP1R13L/MDM2/PDE5A/FYN/ZC3H12A/ADRA1B/EPAS1/SCN2B/KCNE3/ADORA3/ASB3/KCNJ2/WWTR1/SUMO1/SCN4B/AKAP13/TBX2/GSN/CYP2J2/RNF207/FGF13/GLRX3/SLC8A3/SLC8A2/KCNN2/EDN3/TMEM38A/GNAI2/SLC4A3/FGF12/CDC42/ATP2B2/CALM1/ATP2A2/PIK3CG/MTOR/CHGA/KCNQ1/SOD1/CALM2/EXT1/GJA1/TMIGD3/PKP2/TBX18/ABCC9/AKAP9/ADORA1/ADM/MYL3/APLN/CHRM2/NOX4/SLC9A1/ATP2B3/GSTO1/RAMP3/TCAP/RPS6KA2/PRKACA/SCN3B/SCN5A/ACTC1/TRDN/CAV1/AGT/GSK3A/DES/CLIC2/DSC2/ATP1A3/DLG1/NUP155/YWHAE/DMD/MAP2K6/MAP2K3/GRK2/KCNJ3/CAMK2D/ATP2B1/NEDD4L/DSP/PDE4D/ATP2B4/TTN/TREX1/ANK2/CACNB2/SPTBN4/CACNA2D1/HCN4/GAA
GO:0050890	cognition	143/5728	263/12621	0.00193225	0.0283305	0.0232684	143	CRH/NPTX2/VIP/INSR/ABL1/CRHBP/VDAC1/ITPR3/SNAP25/FAM107A/BDNF/ITGA5/FEN1/KIT/NIPBL/PPP3CB/KMT2A/TUSC3/TLR2/NDRG4/PAIP2/RASGRF1/APP/TACR1/DRD5/CDK5/GABRA5/PTCHD1/CHRNB2/CALB1/SYT4/BTG2/C5AR1/CHRM1/CHD7/GPI/GRIA1/PAK6/CSMD1/FYN/MAGT1/BRINP1/EIF4EBP2/SHROOM4/PRKCG/TACO1/PRKCZ/SERPINF1/SGK1/TPBG/FZD9/ARF4/HLA-DRA/CLDN5/TTC8/PAX6/PPT1/SLC12A5/LGMN/LARGE1/KAT2B/ITGA8/GPR158/FGF13/PAFAH1B1/CHRNA4/SLC8A3/OXTR/SLC8A2/NSUN5/RELN/DNAH11/AFF2/ITGB1/CLN8/ARL6IP5/GPR88/SETD5/VLDLR/SYT11/ABCC8/SYNJ1/TANC1/CNTNAP2/PSEN1/PIAS1/ARC/CAMK4/NRXN3/NETO1/ADORA1/LDLR/SHANK2/ATAD1/TREM2/SORCS3/PJA2/PLK2/EIF4A3/ATXN1L/JAKMIP1/ST3GAL4/CTNS/SLC6A1/EIF2AK4/NOG/PPP1R1B/CNR1/PICALM/CREB1/ADCY1/PRKN/PLCB1/GRIN1/NTRK2/BRAF/GRIN2B/S100B/DLG4/SHISA7/SCN2A/HTR2A/ASIC1/SYNGAP1/MAN2B1/GM2A/CHL1/ITGA3/KRAS/GIT1/CBR3/PTEN/NLGN3/SHANK1/MAPT/GRM5/ADGRB3/NLGN4X/PRKAR1B/POMK/TTBK1/TMOD2/BRSK1
GO:0001818	negative regulation of cytokine production	112/5728	201/12621	0.0019338	0.0283305	0.0232684	112	INPP5D/OTUD7B/PPARA/VSIR/C1QBP/LRRC32/BCL6/NDFIP1/NCKAP1L/ELF4/ERBIN/CD200/LAPTM4B/RNF128/TGFB3/HAVCR2/RNF216/LAPTM5/NPTN/TLR4/PPP1R11/EPHA2/IRAK3/RPS6KA5/LGALS9/SLC11A1/PTPN6/CD83/FFAR4/BTN2A2/TUSC2/CARD8/PML/LILRB1/ANXA1/ARG2/PTPRC/CIDEA/CD84/TNFAIP3/ZC3H12A/TYROBP/FOXJ1/VSIG4/TLR6/BCL3/CD34/CMKLR1/MERTK/APPL2/SIGLEC1/CD2AP/NFKB1/BST2/IL1RL1/TSPO/NLRP3/SRGN/HDAC7/AXL/OTUD5/HLA-F/YY1/APOD/KLF2/CUEDC2/PYCARD/GSTP1/SFTPD/PDCD4/KAT5/DLL1/CX3CL1/SERPINB1/SYT11/TRAF3IP1/CR1/AKAP8/GBP1/GPNMB/HSP90AB1/RGCC/CHID1/LEF1/BTK/FN1/LILRB4/TREM2/REL/INHA/OAS1/HFE/FXR1/TNFRSF21/NMI/HDAC9/ORM1/LBP/RAD21/F2/RPS6KA4/ANXA4/CSK/PTPRS/CUL3/ATP2B1/GIT1/HOMER2/CYLD/THBS1/HLA-DRB1/BANF1
GO:0045807	positive regulation of endocytosis	67/5728	113/12621	0.00197428	0.0288481	0.0236935	67	INSR/C3/TOR1A/HIP1/PLCG2/SNCA/AP2M1/NCKAP1L/SYK/IL15RA/CLIP3/SLC11A1/CYBA/PTPRC/GATA2/ANXA2/ANO6/MERTK/APPL2/PPT1/DOCK2/CD151/FCGR1A/AXL/TFR2/CD14/RAB21/CDC42/PYCARD/SFTPD/DAB2/DLL1/SOD1/FCER1G/BTK/VTN/ATAD1/TREM2/APLN/ANKFY1/LDLRAP1/C4B/RAB31/DTNBP1/RAB27A/HFE/CD63/TUB/C2/C4A/CLU/ITGA2/SGIP1/NLGN1/LYAR/AP2A1/NEDD4L/EEF2K/DGKD/CD47/TF/MYO18A/PPP3CA/TBC1D5/PPP3CC/LMAN2/SYNE1
GO:0032835	glomerulus development	36/5728	55/12621	0.00210671	0.0306236	0.0251518	36	CFLAR/IL6R/LAMB2/GPR4/HEYL/BASP1/IQGAP1/FOXC1/ANGPT2/PDGFRB/RET/KLF15/PECAM1/EGR1/NID1/NOTCH1/AQP1/FOXJ1/CD34/WWTR1/BCL2/NOTCH3/JAG1/COL4A4/KIRREL3/PODXL/PLCE1/PTPRO/ENPEP/EXT1/MYO1E/BMP4/NOG/NOTCH2/MTSS1/PPP3CA
GO:0043470	regulation of carbohydrate catabolic process	36/5728	55/12621	0.00210671	0.0306236	0.0251518	36	INSR/PPARA/STAT3/ZBTB20/APP/EIF6/NCOR1/PGAM1/IER3/DDIT4/PRKAG1/NUPR1/HDAC4/PPP2CA/KAT2B/PPP1R3B/TP53/MTOR/P2RX7/PSEN1/GPD1/SLC2A6/PRKACA/GSK3A/OGT/HTR2A/PRKAA1/PPP1R3D/SLC4A1/FBP1/GIT1/SCARB2/TREX1/PPP1CA/FLCN/PPP1CB
GO:0002440	production of molecular mediator of immune response	91/5728	160/12621	0.0021767	0.0315594	0.0259203	91	TNFRSF1B/DDX1/PLCG2/HK1/KLK7/BCL6/NDFIP1/IL4R/SAMHD1/KIT/SPON2/SYK/TRAF3IP2/HLA-E/TGFB3/MAPKAPK2/MIF/LAPTM5/SLC7A5/CD86/TLR4/CGAS/IL1R1/IRAK3/TCF3/HMCES/SASH3/TICAM2/CD74/NOD1/MYD88/RBP4/LILRB1/ARID5A/PKN1/SWAP70/GPI/PTPRC/TLR7/MAVS/PRKCZ/NFKBIZ/BCL10/EVPL/MLH1/SCIMP/IL18R1/IL18/BST2/SIRT1/GPRC5B/NLRP3/LITAF/UNG/CD81/AXL/DNAJB9/PARP3/HLA-F/YY1/TLR3/CUEDC2/PYCARD/HLA-A/SEMA7A/P2RX7/CR1/TP53BP1/BTK/LILRB4/MALT1/POLB/CD40/PMS2/HFE/STAT6/LIG4/TFRC/HPX/SUPT6H/MSH6/IGLV4-69/DDX21/THOC1/PRKDC/TREX1/STX4/HSPD1/IGLV3-10/IGLV3-19/CTNNBL1
GO:0006099	tricarboxylic acid cycle	23/5728	32/12621	0.00218344	0.0315755	0.0259335	23	MDH1/IDH3A/SDHB/MDH2/PDHB/CS/OGDHL/SUCLA2/PDHA1/IDH3B/FH/MRPS36/DHTKD1/IDH3G/IDH1/MDH1B/DLAT/ACLY/SDHD/ACO2/SDHA/NNT/SDHAF2
GO:0002228	natural killer cell mediated immunity	27/5728	39/12621	0.00223503	0.0321558	0.0264102	27	HLA-E/HAVCR2/KIF5B/KLRD1/LGALS9/PTPN6/HLA-B/LILRB1/NECTIN2/FCGR3A/TUBB/CORO1A/VAV1/IL18/ARL8B/HLA-F/HLA-A/TUBB4B/UNC13D/PLEKHM2/RAB27A/PRDX1/RASGRP1/MICA/LAMP1/STAT5B/AP1G1
GO:0042267	natural killer cell mediated cytotoxicity	27/5728	39/12621	0.00223503	0.0321558	0.0264102	27	HLA-E/HAVCR2/KIF5B/KLRD1/LGALS9/PTPN6/HLA-B/LILRB1/NECTIN2/FCGR3A/TUBB/CORO1A/VAV1/IL18/ARL8B/HLA-F/HLA-A/TUBB4B/UNC13D/PLEKHM2/RAB27A/PRDX1/RASGRP1/MICA/LAMP1/STAT5B/AP1G1
GO:1901652	response to peptide	207/5728	394/12621	0.00225783	0.0324007	0.0266113	207	GOT1/EIF2B3/VGF/SMARCC1/SP1/CFLAR/F7/INSR/CRHBP/ZFP36L1/PPARA/ACTN2/ROCK1/ICAM1/STAT3/VWA2/PDK4/TGFBR3/PCSK1/SLC27A4/NDEL1/ERBIN/NFE2L2/STAT5A/TLR2/PKM/CASP4/NEFL/CACNB1/CYC1/SOCS3/GAB1/IRS2/LPIN1/MYO1C/TLR4/FOXO1/TIMP1/APP/RAP1GDS1/CDK5/MAS1/AGTRAP/PXN/KLF15/TNS2/KANK1/BCL2L2/BCAR3/EIF6/PRKCB/EGR1/NOD1/STXBP4/BTG2/ASS1/DAG1/NFKBIA/PCK1/RELA/MDM2/GRIA1/INPPL1/LYN/ANXA1/CDO1/SRD5A1/FYN/CHMP5/TNFAIP3/NOTCH1/NCOA1/GPLD1/EIF4EBP2/PNPLA3/IGF1R/ADRB2/TLR6/PRKCZ/STAT4/SERPINF1/RAF1/APPL2/SGCB/PTPN1/DENND4C/MMP2/SHC1/NFKB1/PHEX/SLC2A1/FOSL2/PAX6/EIF2B1/ANO1/PRKAR1A/SIRT1/TCF12/JAG1/LDOC1/LPIN3/LGMN/UCP2/PIP4K2A/GPER1/YWHAG/KAT2B/EIF2B2/KHK/ERFE/TP53/OXTR/DDR2/GNAI2/HSD11B2/FOXO4/KLF2/FER/PHIP/SMPD3/RHOQ/ZNF106/MTOR/CRHR2/KCNQ1/LRP5/SESN3/GJA1/ABCC8/SORBS1/PSEN1/RBM4/SOS2/ALPL/CAT/ABCC1/ZBTB7B/GPT2/ADM/PTPRE/PIP4K2C/TREM2/TRIM72/SYAP1/INSIG1/VIM/RAB31/CD40/SLC9A1/RANGAP1/STAT6/RAMP3/GSK3B/PRKACA/HDAC9/CREB1/LONP1/CAV1/AGT/PLCB1/GSK3A/BRAF/CYBB/ATP1A3/CDKN1B/OGT/LTA4H/CSK/PRKAA1/MYO5A/COL1A1/MAP1B/OSBPL8/SNX6/SNX5/HRAS/FBP1/PARP1/CA2/CAMK2A/GRB2/IGFBP5/STAT5B/ATP2B1/SORL1/RAB13/RAB8A/PTPRA/EEF2K/CPEB2/GRM5/OTC/PRKDC/SORT1/HADHA/EIF2B5/CAD/ROCK2/STAT2/ARID1B/SLC25A33/GNAI1/PPP3CA/NCOA5/CACNA2D1/CHUK/STXBP3
GO:0099173	postsynapse organization	99/5728	176/12621	0.00230864	0.0329889	0.0270944	99	WASF2/INSR/INA/ABI3/GAP43/NEFH/NEFL/NGEF/LRP4/SEMA3F/CDK5/PDLIM5/RPS6KA5/DISC1/ZNF804A/CAPRIN2/NRP2/FARP1/EFNA1/OPHN1/FYN/WNT7A/ARHGEF9/IGF1R/STK38/ADAM10/STAU2/LAMA5/FZD9/ARF4/VPS35/DNAJA3/LHFPL4/LGMN/GLRB/CNTNAP1/SRGN/ZMYND8/PAFAH1B1/CBLN1/ARHGAP44/RELN/LRRC4/CDC42/ABHD17B/CDK5R1/ACTB/LRP8/TANC1/PSEN1/CFL1/ARC/C1QL3/SHANK2/TREM2/TANC2/DTNBP1/SLITRK3/PAK3/GRIN2B/HOMER1/NRCAM/DLG4/SHISA7/DLG1/DNM3/FNTA/SYNGAP1/DBN1/HSPA8/NLGN1/PTPRS/ITGA3/ABI2/LRRC4B/CAPRIN1/NLGN2/DOCK10/ITPKA/PTEN/ASAP1/CAMK2B/EEF2K/NLGN3/SHANK1/LRFN4/CDKL5/IL1RAPL1/NLGN4X/LZTS3/GPHN/LZTS1/STK38L/ACTN1/ARF6/CRKL/SPTBN2/PPFIA2/KIF1A
GO:0001956	positive regulation of neurotransmitter secretion	12/5728	14/12621	0.00234259	0.0329889	0.0270944	12	SNCA/STX1B/KMO/STXBP1/STX1A/GPER1/GPR158/SYT1/BAIAP3/DTNBP1/NLGN1/RAB3GAP1
GO:0032252	secretory granule localization	12/5728	14/12621	0.00234259	0.0329889	0.0270944	12	SYBU/KIF5B/SYT4/TRIM46/KIF1C/PIK3CG/MAP2/TANC2/RASGRP1/KIF5A/PPFIA2/KIF1A
GO:0034134	toll-like receptor 2 signaling pathway	12/5728	14/12621	0.00234259	0.0329889	0.0270944	12	TLR2/TIRAP/TNIP2/CYBA/LYN/TNFAIP3/TLR6/PIK3AP1/MFHAS1/TLR1/TREM2/PJA2
GO:0010761	fibroblast migration	32/5728	48/12621	0.00236259	0.0329889	0.0270944	32	SGPL1/CCN3/TNS1/IQGAP1/GNA12/HAS1/PML/MTA2/GNA13/AQP1/ITGB1BP1/APPL2/ZEB2/FGF2/DMTN/PDLIM1/RFFL/HYAL2/DDR2/ITGB1/ARID5B/FER/PRR5L/PRKCE/CD248/PLEC/RCC2/BRAF/ARHGEF7/CYGB/THBS1/TMEM201
GO:0001914	regulation of T cell mediated cytotoxicity	20/5728	27/12621	0.00237148	0.0329889	0.0270944	20	NCKAP1L/PPP3CB/HLA-E/KLRD1/HLA-B/LILRB1/NECTIN2/PTPRC/HLA-DRA/MR1/HLA-F/MICB/HLA-A/P2RX7/HLA-C/HFE/MICA/TAP2/HLA-DRB1/STX7
GO:0042119	neutrophil activation	20/5728	27/12621	0.00237148	0.0329889	0.0270944	20	PTAFR/SPI1/SYK/TRAF3IP2/PREX1/CD300A/ITGB2/MYD88/ANXA1/TYROBP/PLPP6/ITGAM/IL18/PRAM1/FCER1G/STXBP2/ANXA3/LILRA2/CTSG/STXBP3
GO:0099633	protein localization to postsynaptic specialization membrane	17/5728	22/12621	0.00238424	0.0329889	0.0270944	17	CACNG3/DAG1/PRKCZ/ADAM10/ERBB2/LHFPL4/RAP1A/C1QL3/NETO2/NETO1/DLG4/OGT/DLG1/HRAS/CACNG2/ERBB4/IQSEC2
GO:0099645	neurotransmitter receptor localization to postsynaptic specialization membrane	17/5728	22/12621	0.00238424	0.0329889	0.0270944	17	CACNG3/DAG1/PRKCZ/ADAM10/ERBB2/LHFPL4/RAP1A/C1QL3/NETO2/NETO1/DLG4/OGT/DLG1/HRAS/CACNG2/ERBB4/IQSEC2
GO:0032060	bleb assembly	10/5728	11/12621	0.00238701	0.0329889	0.0270944	10	ROCK1/EMP1/ANO6/EMP3/LPAR1/EMP2/P2RX7/ANLN/PMP22/MYLK
GO:0032253	dense core granule localization	10/5728	11/12621	0.00238701	0.0329889	0.0270944	10	SYBU/KIF5B/SYT4/TRIM46/KIF1C/MAP2/TANC2/KIF5A/PPFIA2/KIF1A
GO:0060099	regulation of phagocytosis, engulfment	10/5728	11/12621	0.00238701	0.0329889	0.0270944	10	C3/PLCG2/NCKAP1L/CD300A/GATA2/ANO6/APPL2/TREM2/RAB31/ITGA2
GO:0099519	dense core granule cytoskeletal transport	10/5728	11/12621	0.00238701	0.0329889	0.0270944	10	SYBU/KIF5B/SYT4/TRIM46/KIF1C/MAP2/TANC2/KIF5A/PPFIA2/KIF1A
GO:1901950	dense core granule transport	10/5728	11/12621	0.00238701	0.0329889	0.0270944	10	SYBU/KIF5B/SYT4/TRIM46/KIF1C/MAP2/TANC2/KIF5A/PPFIA2/KIF1A
GO:1905153	regulation of membrane invagination	10/5728	11/12621	0.00238701	0.0329889	0.0270944	10	C3/PLCG2/NCKAP1L/CD300A/GATA2/ANO6/APPL2/TREM2/RAB31/ITGA2
GO:0072384	organelle transport along microtubule	52/5728	85/12621	0.00239445	0.0330105	0.0271121	52	KIF13A/COPG1/UCHL1/NDE1/ACTR10/NDEL1/SYBU/NEFH/KIFAP3/NEFL/FYCO1/SYNE2/KIF5B/BICDL1/AP3B2/AP3M2/DYNC1I1/RAB1A/RAB6A/KIF3A/TRIM46/AP3B1/PRKCZ/ARMCX3/KIF1C/BLOC1S2/PAFAH1B1/CDC42/BICD2/MAP2/COPG2/LRPPRC/UBB/DTNBP1/MREG/RASGRP1/AGBL4/SUN2/AP3D1/AP3M1/KIF5A/MAP1B/LAMP1/SUN1/KIF3B/OPA1/BORCS7/MAPT/RHOT2/BLOC1S5/TMEM201/KIF1A
GO:0070527	platelet aggregation	38/5728	59/12621	0.00247497	0.0340369	0.0279551	38	TLN1/FIBP/SYK/FLNA/CLIC1/GNAS/EMILIN2/PRKG1/PTPN6/METAP1/LYN/STXBP1/PEAR1/HSPB1/FERMT3/CSRP1/IL6ST/MYH9/C1QTNF1/PLEK/UBASH3B/MYL12A/PIK3CG/ACTB/PIK3CB/PPIA/F11R/EMILIN1/FGA/FGG/FGB/VCL/TUBB1/MYL9/SERPINE2/HBB/CTSG/STXBP3
GO:0007006	mitochondrial membrane organization	64/5728	108/12621	0.00250766	0.0343508	0.028213	64	SLC25A5/SLC25A4/AFG3L2/MOAP1/VDAC2/IMMT/SNCA/CHCHD6/MTCH2/GHITM/TOMM5/APOO/TOMM22/TOMM20/MTX2/ADCK1/TIMM8A/BCL2L2/AGK/IER3/ATP5IF1/AP3B1/TMEM14A/MFN2/CHCHD3/BLOC1S2/COX18/FZD9/BCL2/BNIP3/HSPA1A/MTCH1/MAPK8/TP53/MTX1/TOMM70/OXA1L/CLN8/HK2/EYA2/MAIP1/STPG1/BCS1L/TIMM9/SAMM50/TIMM22/HSPA9/TIMM10B/BOK/SLC9A1/GSK3B/GSK3A/HSPA4/CAMK2A/SPG7/NDUFA13/OPA1/RHOT2/TOMM6/CNP/BAX/SLC25A6/SLC25A46/TIMM50
GO:0006941	striated muscle contraction	80/5728	139/12621	0.00251004	0.0343508	0.028213	80	ATP1B1/CALM3/STC1/ALDOA/KCNE4/DTNA/ATP1A1/FLNA/TPM1/SMAD5/CTNNA3/JUP/CASQ1/SMPX/SYNM/EHD3/PPP1R13L/VPS54/ARG2/PDE5A/ZC3H12A/ADRA1B/SCN2B/KCNE3/ASB3/KCNJ2/SUMO1/SCN4B/GSN/RNF207/LARGE1/FGF13/SLC8A3/KCNN2/TMEM38A/CCDC78/FGF12/CALM1/ATP2A2/PIK3CG/MTOR/CHGA/KCNQ1/CALM2/GJA1/PKP2/ABCC9/AKAP9/ADORA1/MYL3/SLC9A1/GSTO1/TCAP/PRKACA/SCN3B/SCN5A/CAV1/MYH14/CLIC2/DSC2/HOMER1/DLG1/NUP155/DMD/MAP2K6/MAP2K3/GRK2/KCNJ3/CAMK2D/NEDD4L/DSP/PDE4D/TTN/ANK2/CACNB2/ARHGEF11/CACNA2D1/HCN4/GAA/CHUK
GO:0033627	cell adhesion mediated by integrin	45/5728	72/12621	0.00252369	0.0344536	0.0282974	45	ICAM1/ITGA5/CCN3/NCKAP1L/ITGB5/SYK/ITGAL/RET/EPHA2/ITGB2/PIEZO1/EMILIN2/PTPN6/ITGA1/TESC/EFNA1/ITGA6/SWAP70/LYN/WNK1/ITGB1BP1/FERMT3/ITGAM/ITGB4/MUC1/ITGB8/ITGA8/PODXL/JAM3/EPHA8/ITGB1/PIK3CG/EXT1/ITGA11/IFT74/EMILIN1/VTN/ITGAX/ITGA7/ITGA2/ADAM17/ITGA3/CIB1/ADAM9/CRKL
GO:0032731	positive regulation of interleukin-1 beta production	28/5728	41/12621	0.00255493	0.0347112	0.028509	28	HK1/STAT3/IFI16/NLRC4/TLR4/APP/LGALS9/EGR1/NOD1/TMEM106A/CARD8/MYD88/RELA/TYROBP/HSPB1/TLR6/CASP1/NLRP3/GSDMD/PYCARD/P2RX7/MALT1/LILRA2/NAIP/PYDC1/ORM2/ORM1/SMAD3
GO:0035329	hippo signaling	28/5728	41/12621	0.00255493	0.0347112	0.028509	28	LATS2/WWC3/TEAD2/MOB1A/YAP1/LIMD1/TEAD1/STK4/TEAD4/STK3/SCHIP1/NUAK2/WWTR1/SAV1/TEAD3/FAT4/MOB3B/MARK3/ARRDC3/AJUBA/SHANK2/VGLL4/MOB1B/AMOT/MAP2K3/NF2/CORO7/TIAL1
GO:0009199	ribonucleoside triphosphate metabolic process	82/5728	143/12621	0.00257333	0.0348767	0.0286449	82	ATP5F1B/ATP1B1/NDUFAB1/ATP5F1A/SDHB/ATP5MC3/PPARA/OLA1/ATP6V1B2/ALDOA/NDUFS4/DNM1L/NDUFB3/RAN/GNAI3/NDUFB6/ATP5F1C/NME1/NDUFA10/AK5/ATP5PB/NDUFA5/NDUFS3/NDUFV1/NDUFC2/ATP5IF1/NDUFA8/NDUFB5/SLC25A25/NDUFA12/STOML2/NDUFA6/CTPS2/ENTPD4/MFN1/NME5/ATP6V1A/NME2/ATP5MC1/HSPA1A/TSPO/ATP5PD/COX11/NDUFB2/NDUFB10/RHOQ/GIMAP7/UCK2/NDUFS1/NUDT2/CTPS1/VCP/DNAJC30/NDUFB11/TREM2/NDUFS6/CTNS/ITPA/HSPA1B/ATP5PF/NDUFS2/PARG/AK3/SDHD/HSPA8/PARP1/NDUFA2/NDUFS8/SDHA/IMPDH2/NDUFA13/OPA1/NDUFV3/NDUFA3/GTPBP1/CAD/AK2/NDUFA9/NDUFC1/FLCN/NDUFS7/NDUFS5
GO:0045104	intermediate filament cytoskeleton organization	33/5728	50/12621	0.00260717	0.0352502	0.0289517	33	KRT5/TOR1A/INA/NDEL1/ERBIN/TCHH/BFSP1/NEFH/NEFL/SYNM/NEFM/KLHL24/VPS54/RAF1/EVPL/PPL/GFAP/CLN8/MACF1/SOD1/DST/PKP2/NES/VIM/SHH/PLEC/DES/KRT6B/KRT6A/KRT86/MTM1/KRT1/DSP
GO:0060996	dendritic spine development	55/5728	91/12621	0.00267821	0.0361237	0.0296691	55	ABI3/NGEF/CDK5/PDLIM5/DISC1/CAPRIN2/EFNA1/PAK2/WNT7A/SRGAP2C/PAK4/STAU2/ARF4/SLC12A5/CAMK1/ZMYND8/PAFAH1B1/ARHGAP44/RELN/LPAR1/CDC42/GRIN3A/CDK5R1/FSTL4/IQSEC1/LRP8/PSEN1/CFL1/ARC/TANC2/DTNBP1/PAK3/DLG4/DNM3/SRGAP2/DBN1/NLGN1/PTPRS/ABI2/CAMK2A/CAPRIN1/NLGN2/NEURL1/DOCK10/ITPKA/PTEN/ASAP1/CAMK2B/EEF2K/SHANK1/CDKL5/LZTS3/ARF6/PPFIA2/KIF1A
GO:0090130	tissue migration	145/5728	269/12621	0.00281877	0.0379284	0.0311513	145	ATP5F1B/SCG2/PFN2/CDH13/SP1/SMAD4/ATP5F1A/ABL1/ATOH8/LOXL2/PRKX/PLCG2/SP100/HMOX1/STC1/ROCK1/FOXF1/CCN3/SRPX2/KIT/RIN2/SASH1/NFE2L2/STAT5A/ADTRP/KANK2/ADAMTS9/ANGPT2/IRS2/VSTM4/EPHA2/DOCK1/TACR1/EPHB4/ACVRL1/PXN/S100A9/RREB1/KANK1/JUP/NOS3/ARHGAP5/DLL4/NRP2/FGFR1/PKN3/DOCK5/RHOJ/EFNA1/PKN1/GPI/MAP4K4/ANXA1/ZC3H12A/NOTCH1/WNT7A/GPLD1/ITGB1BP1/FSTL1/HSPB1/RAB11A/GATA2/CORO1A/SERPINF1/ZEB2/FGF2/SOX9/RHOB/MMRN2/TGFBR1/EPB41L5/SOX18/DAAM2/MYH9/PRSS3/SIRT1/SLIT2/DNAJA4/RTN4/LGMN/FGF1/PLEKHG5/FLT4/HDAC7/TGFBR2/MAP3K3/BMPER/VEGFC/PRKD2/ITGB1/PTPRR/EMP2/ACTA1/PIK3CG/MTOR/MACF1/IQSEC1/ANLN/PRKCE/PIK3CB/CDH5/RGCC/PKN2/RRAS/PTPRM/SPARC/ID1/PLK2/MIA3/ANXA3/SYNJ2BP/CD40/PDCD6/MCC/FOXP1/ACTC1/HDAC9/AMOT/LRG1/PFN1/ADGRB1/AGT/PLG/MAPRE2/ITGA2/APOH/DCN/ADAM17/GLIPR2/ITGA3/EFNB2/MAP2K3/CIB1/RAB13/PTEN/S100A12/ADAM9/PRCP/ATP2B4/THBS1/ROCK2/DAB2IP/ARF6/EPB41L4B/CSNK2B
GO:1901379	regulation of potassium ion transmembrane transport	40/5728	63/12621	0.00284051	0.0381294	0.0313164	40	ATP1B1/RGS4/RGS7/ACTN2/KCNAB1/KCNE4/KCNAB3/FLNA/LRRC38/FHL1/KCNE3/KCNIP1/DPP6/ANO6/KCNJ2/KCNIP3/SUMO1/NEDD4/AMIGO1/KCNC2/RNF207/DPP10/KCNN2/EDN3/ITGB1/KCNIP4/KCNQ1/STK39/KCNS2/AKAP9/NETO1/KCNAB2/TREM2/CAB39/CD63/CAV1/DLG1/YWHAE/NEDD4L/ANK2
GO:0051056	regulation of small GTPase mediated signal transduction	142/5728	263/12621	0.00285244	0.0381982	0.0313729	142	CSF1/ITPKB/ABL1/GPR4/BCL6/ARAP1/GABARAP/ARHGAP31/CGNL1/SYDE1/RIT2/KANK2/NGEF/PREX1/RASGRF1/ARHGAP45/DOCK8/TGM2/CHN1/SIPA1/FGD4/ARHGAP29/KANK1/ARHGEF40/PLEKHG1/STARD8/ARHGAP5/GPR65/RDX/ARHGAP17/TRIM67/SWAP70/ARHGAP30/MAP4K4/AUTS2/OPHN1/RASGEF1A/CYTH4/GNA13/ITSN1/NOTCH1/ARHGEF9/FGD3/RASGRP4/MFN2/SPATA13/RAF1/VAV1/ARHGAP24/RASAL3/DENND4C/MCF2/CD2AP/EPS8/RAP1GAP/ARHGAP20/AKAP13/DOCK2/FGD2/SLIT2/ARHGAP19/STMN1/PLEKHG5/ARHGAP44/DOCK3/ABCA1/LPAR6/GARNL3/FGD5/RELN/KCTD13/MYO9A/ARHGAP42/LPAR1/ITGB1/PLCE1/ADGRG1/PIK3CG/ARHGDIB/ARHGAP15/IQSEC1/ARHGEF10/KALRN/RHOD/PREX2/PIK3CB/F11R/SOS2/HEG1/STMN3/ARHGAP27/PSD4/RASGRF2/ARHGEF3/IQSEC3/ADCYAP1R1/FBXO8/NOTCH2/RHOU/RASGRP1/RALGPS1/ARHGEF25/ARHGEF19/AMOT/ARHGAP35/MAPRE2/OGT/ARHGDIA/ARHGEF17/SRGAP3/NUP62/SYNGAP1/SRGAP2/ITGA3/FBP1/KRAS/CUL3/SCAI/GIT1/RGL2/APOC3/TRIO/PPP2CB/ABR/PSD/VAV2/SGSM3/MADD/FGD1/DENND4B/STAMBP/CYTH2/ARHGEF11/PLEKHG3/DAB2IP/ARF6/ARHGEF18/FLCN/IQSEC2/ARHGAP25/PSD3/RABL3
GO:0060420	regulation of heart growth	29/5728	43/12621	0.00288053	0.0384824	0.0316064	29	RGS4/RUNX1/PPARA/TGFBR3/PARP2/FGF9/BASP1/HEY2/YAP1/CITED2/RBP4/BMPR1A/FGFR2/NOTCH1/JARID2/ACACB/FGF2/TGFBR1/PIM1/SAV1/TBX2/DUSP6/YY1/TOMM70/VGLL4/NOG/FOXP1/GSK3A/ERBB4
GO:0010934	macrophage cytokine production	21/5728	29/12621	0.00293406	0.0388895	0.0319407	21	PLCG2/SPON2/TGFB3/MAPKAPK2/LAPTM5/TLR4/IRAK3/CD74/NOD1/MYD88/LILRB1/TLR7/SIRT1/GPRC5B/LITAF/AXL/TLR3/CUEDC2/PYCARD/SEMA7A/P2RX7
GO:0010935	regulation of macrophage cytokine production	21/5728	29/12621	0.00293406	0.0388895	0.0319407	21	PLCG2/SPON2/TGFB3/MAPKAPK2/LAPTM5/TLR4/IRAK3/CD74/NOD1/MYD88/LILRB1/TLR7/SIRT1/GPRC5B/LITAF/AXL/TLR3/CUEDC2/PYCARD/SEMA7A/P2RX7
GO:0036230	granulocyte activation	21/5728	29/12621	0.00293406	0.0388895	0.0319407	21	PTAFR/SPI1/SYK/TRAF3IP2/PREX1/CD300A/ITGB2/MYD88/ANXA1/TYROBP/PLPP6/ITGAM/IL18/PRAM1/FCER1G/STXBP2/ANXA3/LILRA2/CTSG/STX4/STXBP3
GO:0006403	RNA localization	100/5728	179/12621	0.00293872	0.0388895	0.0319407	100	SMG6/SEH1L/ZFP36L1/RFTN2/RAN/CCT2/SNUPN/DDX25/SIDT1/TOMM20/THOC7/CCT7/MVP/NOL6/NUP93/CASC3/YBX1/POLDIP3/WNK1/NUP160/STAU2/NHP2/CCT8/UPF1/QKI/XPO1/ZNHIT3/RBFOX1/CCT6A/TGFBR2/CCT5/SLBP/TCP1/YY1/PIH1D1/ATM/NUP214/HHEX/SIDT2/MX2/G3BP2/IGF2BP2/BICD2/ARC/LRPPRC/EIF4A3/NUP188/KHSRP/KHDRBS1/SMG5/KIF5C/SUPT6H/NUP98/RAE1/NUP35/TPR/NUP155/AKAP8L/NUP62/NUP37/NUP205/NUP54/DKC1/FUBP3/NUP58/NUP107/THOC5/NCBP2/AHCTF1/THOC6/UPF3A/NUP133/NOP58/FBL/NUP85/NUP153/HNRNPA2B1/MAGOH/CCT3/NUP210/THOC1/NXF1/DCP2/RBM8A/UPF2/HNRNPU/THOC2/NUP88/DHX9/MRPL18/DDX19B/PABPN1/XPOT/DDX19A/RUVBL1/CPSF6/RANBP2/RUVBL2/NCBP1/SMG1
GO:0044403	biological process involved in symbiotic interaction	131/5728	241/12621	0.00295475	0.0390096	0.0320393	131	SP1/TRIM38/INSR/PPARA/BECN1/ICAM1/FBXL2/ITGA5/REST/CCNK/ITGB5/CSF1R/TRIM5/IFITM3/CHD1/THOC7/CD86/TRIM22/EPHA2/IFITM2/GAPDH/LGALS9/TRIM25/CD4/TUSC2/CD74/SLC1A5/CHMP4B/APOL1/MYD88/EFNB3/DAG1/STOM/PLSCR1/NECTIN2/EEF1A1/NPC1/CHMP5/ZC3H12A/CIITA/RAB29/SIGLEC1/CLEC4G/IGF2R/TRIM8/ARL8B/HSPA1A/GSN/CD81/HYAL2/AXL/HDAC1/IFITM1/RPSA/RRP1B/ITGB1/JPT2/CDC42/VAMP8/IST1/SMC5/TRIM21/HS3ST5/CR1/PPIA/F11R/HSP90AB1/CHMP7/CFL1/LEF1/ANPEP/CTSL/VPS37B/FN1/LDLR/SELPLG/SNX3/DYNLT1/CH25H/JUN/HSPA1B/EIF2AK4/PI4KA/CLDN9/RAB7A/TFRC/PRKN/CFHR2/CAV1/APCS/F2/PLG/CHMP4A/KRT6A/ITGA2/MRC1/HTR2A/PF4/NCAM1/HSPA8/EPS15/NECTIN1/EFNB2/CHMP2A/THOC5/GRK2/LAMP1/DEFA1B/THOC6/CDK9/CTSG/NECTIN3/MOG/NUP153/VPS4B/SCARB2/TMEM41B/FUCA2/THOC1/PSMC3/ZDHHC20/THOC2/ILF3/HLA-DRB1/ROCK2/CTSB/EEA1/HSPD1/EXOC7/SAP30BP/DCD
GO:0051091	positive regulation of DNA-binding transcription factor activity	106/5728	191/12621	0.00299092	0.0390544	0.0320761	106	TRIM38/CFLAR/HIPK2/TERF2IP/PLCG2/BEX1/STAT3/UBE2N/KIT/CD200/FZD4/TRIM5/TLR2/ZIC2/CRTC3/NLRC4/TLR4/TRIM22/APP/TIRAP/IRAK3/RPS6KA5/LGALS9/TRIM14/S100A9/JUP/TRIM25/TCF3/HCLS1/COPS5/TRIM37/PRKCB/TICAM2/S100A8/NOD1/MYD88/NFAM1/RELA/SMO/MAVS/TLR6/STK3/PRKCZ/BCL10/RPS3/PRKCH/LPAR5/IL18R1/IL18/HDAC4/TRAF5/TRIM8/RHEBL1/IKBKB/HSPA1A/NLRP3/IKBKG/EDA/DDR2/RELN/PRKD2/ARID5B/FER/ZC4H2/RNF25/PYCARD/ALK/MBTPS2/CX3CL1/TRIM21/TRIM32/LRP8/PRDX3/TP53BP1/PPIA/ERC1/RGCC/BTK/LAMTOR5/JMY/EPHA5/MALT1/ANXA3/CD40/TRIM13/HSPA1B/SHH/EIF2AK2/TFRC/ADCY1/CAV1/RPS6KA4/AGT/CLU/DDRGK1/BUD31/TRADD/SMAD3/RIPK1/CIB1/CAMK2A/PTEN/S100A12/DHX9/SLCO3A1/CHUK
GO:0097191	extrinsic apoptotic signaling pathway	107/5728	193/12621	0.00299682	0.0390544	0.0320761	107	SCG2/MOAP1/TNFRSF1A/CFLAR/IL6R/MLLT11/TNFRSF1B/ITPRIP/BAG3/BEX3/SP100/HMOX1/ICAM1/MCL1/GABARAP/BRCA1/SPI1/PARP2/MKNK2/LTBR/TLR4/PRDX2/RET/TMBIM1/PSME3/YAP1/NOS3/TNFRSF10B/RNF34/BCL2L2/TNFRSF10A/FGFR1/PML/STK4/ITGA6/RELA/PAK2/PELI3/PTPRC/TNFAIP3/TLR6/STK3/NFKBIZ/BCL10/RAF1/BLOC1S2/RNF41/BCL2/TGFBR1/SGK3/HTRA2/RFFL/LMNA/HSPA1A/GPER1/HYAL2/TMC8/TCF7L2/CASP10/LGALS3/TNFRSF12A/TLR3/EYA2/PHIP/PYCARD/GSTP1/P2RX7/CX3CL1/BMPR1B/EYA1/UNC5B/TIMP3/BOK/BMP4/HSPA1B/WWOX/GSK3B/PPP2R1B/FGA/FGG/FGB/CAV1/AGT/GSK3A/HMGB2/FGFR3/COL2A1/TRADD/PF4/SMAD3/RIPK1/GCLM/CIB1/PPP2R1A/ACVR1B/PTEN/NDUFA13/CYLD/THBS1/SORT1/MADD/STX4/BAX/ZC3HC1/DAB2IP/PPP1CA/BIRC6
GO:0002823	negative regulation of adaptive immune response based on somatic recombination of immune receptors built from immunoglobulin superfamily domains	25/5728	36/12621	0.00303349	0.0390544	0.0320761	25	SUSD4/BCL6/NDFIP1/IL4R/NCKAP1L/PPP3CB/HAVCR2/KLRD1/PTPN6/LILRB1/PTPRC/ZC3H12A/FOXJ1/SPN/CLEC4G/IL1RL1/PARP3/HLA-F/RC3H1/CR1/ZBTB7B/LILRB4/HFE/C4BPA/THOC1
GO:0090151	establishment of protein localization to mitochondrial membrane	25/5728	36/12621	0.00303349	0.0390544	0.0320761	25	MOAP1/MTCH2/TOMM5/TOMM22/TOMM20/MTX2/TIMM8A/AGK/AP3B1/COX18/MTCH1/MAPK8/MTX1/TOMM70/OXA1L/MAIP1/BCS1L/TIMM9/SAMM50/TIMM22/TIMM10B/HSPA4/NDUFA13/TOMM6/BAX
GO:2000649	regulation of sodium ion transmembrane transporter activity	25/5728	36/12621	0.00303349	0.0390544	0.0320761	25	ATP1B1/CHP1/YWHAH/FXYD5/TESC/FXYD6/SCN2B/SCN4B/NEDD4/FGF13/PTPN3/FGF12/STK39/PRKCE/HECW1/NETO1/SLC9A1/FGF14/SCN3B/UTRN/GLRX/DMD/WNK2/CAMK2D/NEDD4L
GO:0001562	response to protozoan	15/5728	19/12621	0.00303689	0.0390544	0.0320761	15	GBP2/IL4R/SLC11A1/MYD88/IER3/BCL3/SPN/BPGM/BATF2/IRF8/GBP1/CD40/PF4/HRAS/DEFA1B
GO:0003299	muscle hypertrophy in response to stress	15/5728	19/12621	0.00303689	0.0390544	0.0320761	15	SMAD4/HEY2/FOXO1/KLF15/INPP5F/HDAC4/LMNA/CAMTA2/ATP2A2/TRPC3/MLIP/TCAP/SMAD3/ATP2B4/PPP3CA
GO:0014887	cardiac muscle adaptation	15/5728	19/12621	0.00303689	0.0390544	0.0320761	15	SMAD4/HEY2/FOXO1/KLF15/INPP5F/HDAC4/LMNA/CAMTA2/ATP2A2/TRPC3/MLIP/TCAP/SMAD3/ATP2B4/PPP3CA
GO:0014898	cardiac muscle hypertrophy in response to stress	15/5728	19/12621	0.00303689	0.0390544	0.0320761	15	SMAD4/HEY2/FOXO1/KLF15/INPP5F/HDAC4/LMNA/CAMTA2/ATP2A2/TRPC3/MLIP/TCAP/SMAD3/ATP2B4/PPP3CA
GO:0046931	pore complex assembly	15/5728	19/12621	0.00303689	0.0390544	0.0320761	15	TMEM170A/NUP93/PLEKHA7/ANO6/ADAM10/RTN4/GSDMD/P2RX7/AFDN/FXR1/NUP98/NUP205/NUP107/AHCTF1/NUP153
GO:0007009	plasma membrane organization	74/5728	128/12621	0.00304166	0.0390544	0.0320761	74	ANXA6/NSF/SNX33/A4GALT/RAB3A/MYOF/ARV1/SYTL4/EPB41L3/S100A9/TMEFF2/CHMP4B/SNX9/AHNAK/PLSCR1/DNM2/PTPRC/CHMP5/SH3GLB1/ANXA2/NDRG1/ANO6/PLSCR4/XKR4/TLCD2/CASP7/SERPINA5/MYH9/BIN2/ARL8B/ATG9B/GSN/LARGE1/TIE1/EHD2/DMKN/EMP2/ATP2A2/P2RX7/SOD1/COLEC12/SYT11/CR1/XKR6/CHMP7/S100A10/TRIM72/ATP10A/XKR8/PLEC/XKR7/HDAC3/MICALL1/SNX18/CAV1/CLU/CHMP4A/CAVIN2/SLC4A1/CHMP2A/FOLR2/BIN3/VPS4B/PTEN/ASAP1/TMEM41B/MTSS1/ATG9A/STX4/ANK2/SYT7/PACSIN1/STX2/CLPTM1L
GO:0070374	positive regulation of ERK1 and ERK2 cascade	74/5728	128/12621	0.00304166	0.0390544	0.0320761	74	CFLAR/ADCYAP1/ABL1/NECAB2/ICAM1/NPY5R/CSF1R/HAVCR2/MAP3K12/THPO/NDRG4/MIF/PDGFRB/TLR4/APP/TIRAP/LGALS9/FFAR4/CD4/CD74/NOD1/C5AR1/PTPRC/FGFR2/NOTCH1/PRKCZ/TNFAIP8L3/TPBG/FGF2/CD44/SHC1/SCIMP/HTR2C/CCR1/GCNT2/MAP2K1/FGF1/GPER1/FLT4/RAP1A/BMPER/DNAJC27/MFHAS1/GNAI2/PRKD2/MTURN/PYCARD/SEMA7A/CX3CL1/CCN2/GPNMB/TREM2/BMP4/NOX4/RAMP3/FERMT2/NOTCH2/RASGRP1/FGA/FGG/FGB/SERPINF2/BRAF/GLIPR2/FGFR3/HTR2A/RAP1B/HRAS/CAVIN3/CIB1/CHI3L1/HLA-DRB1/ERBB4/CRKL
GO:0001885	endothelial cell development	35/5728	54/12621	0.00309775	0.0395933	0.0325187	35	TNFRSF1A/STC1/ROCK1/ICAM1/MSN/PECAM1/RDX/MYD88/VEZF1/TJP1/COL18A1/PDE2A/S1PR3/ARHGEF26/CLDN5/SOX18/IKBKB/RAP1A/ROBO4/AFDN/CDH5/CLIC4/F11R/COL27A1/HEG1/MYADM/VCL/PLCB1/TJP2/RAP1B/PTPRS/PDE4D/HAPLN2/ROCK2/CCM2
GO:0097479	synaptic vesicle localization	35/5728	54/12621	0.00309775	0.0395933	0.0325187	35	TOR1A/SNCA/RAB3A/KIF5B/AP3B2/AP3M2/CDK5/DNM2/TRIM46/AP3B1/DNM1/BLOC1S2/SYN2/SYNDIG1/SNAP91/SYNJ1/MAP2/DTNBP1/RAB27A/PICALM/PRKN/CTBP1/KIF5C/AP3D1/AP3M1/KIF5A/PCLO/NLGN1/BSN/NLGN2/PTEN/AP1G1/SYN1/BLOC1S5/BRSK1
GO:0042554	superoxide anion generation	18/5728	24/12621	0.00313797	0.0398352	0.0327174	18	SYK/ITGB2/HVCN1/NCF4/CYBA/SH3PXD2B/TYROBP/AATF/ITGAM/GNAI2/GSTP1/SOD1/NCF2/SH3PXD2A/NOX4/CRP/CYBB/MAPT
GO:0070498	interleukin-1-mediated signaling pathway	18/5728	24/12621	0.00313797	0.0398352	0.0327174	18	IL1RL2/VRK2/IL1R1/IRAK3/RPS6KA5/TNIP2/EGR1/MYD88/NFKBIA/RELA/IKBKB/TOLLIP/OTUD4/ST18/ZNF675/IRAK4/RPS6KA4/PLCB1
GO:0071404	cellular response to low-density lipoprotein particle stimulus	18/5728	24/12621	0.00313797	0.0398352	0.0327174	18	CDH13/TXNIP/ADTRP/SYK/TLR4/ITGB2/MYD88/NPC1/TLR6/CD81/ABCA1/ITGB1/SMPD3/FCER1G/LDLR/TREM2/MIA3/CES1
GO:0050766	positive regulation of phagocytosis	30/5728	45/12621	0.00320926	0.0405567	0.03331	30	C3/PLCG2/NCKAP1L/IL15RA/SLC11A1/CYBA/PTPRC/GATA2/ANO6/MERTK/APPL2/DOCK2/FCGR1A/PYCARD/SFTPD/SOD1/FCER1G/BTK/TREM2/C4B/RAB31/RAB27A/TUB/C2/C4A/ITGA2/LYAR/CD47/MYO18A/LMAN2
GO:0097300	programmed necrotic cell death	30/5728	45/12621	0.00320926	0.0405567	0.03331	30	SLC25A4/CFLAR/DNM1L/AIFM1/PYGL/MLKL/YBX3/CASP6/NUPR1/FZD9/PELI1/ATG9B/TSPO/TP53/TLR3/TRPM7/BIRC3/PGAM5/BOK/IRF3/PRKN/CAV1/OGT/RIPK1/PARP1/ASAH1/CYLD/ATG9A/MAP3K5/BAX
GO:0016052	carbohydrate catabolic process	79/5728	138/12621	0.00324411	0.0409049	0.033596	79	GABARAPL1/PFKM/INSR/PPARA/HK1/OGDHL/STAT3/ALDOA/ENO2/TPI1/PYGL/ZBTB20/PKM/LDHA/APP/NEU1/GAPDH/HK3/MGAM/EIF6/PGK1/NCOR1/PGAM1/GPI/IER3/DHTKD1/DDIT4/TKFC/GALE/PRKAG1/GALM/NUPR1/BPGM/HDAC4/UCP2/PPP2CA/KAT2B/PPP1R3B/NEU3/TP53/GK5/IDNK/HK2/NAGA/MTOR/P2RX7/LRP5/PSEN1/GPD1/HEXB/PFKP/SLC2A6/PRKACA/GPD2/GSK3A/DERA/OGT/HTR2A/PRKAA1/MAN2B1/PPP1R3D/GM2A/SLC4A1/FBP1/PGM2/CTBS/GIT1/SCARB2/PGD/SORD/ALDOC/TREX1/FUT9/PYGB/PFKFB2/PPP1CA/FLCN/GAA/PPP1CB
GO:0015980	energy derivation by oxidation of organic compounds	149/5728	278/12621	0.00332606	0.0418442	0.0343675	149	ATP5F1B/SLC25A14/MDH1/UQCRC2/GABARAPL1/UQCRFS1/NDUFAB1/PFKM/ATP5F1A/IDH3A/COX5A/INSR/SDHB/MDH2/UGP2/PDHB/TRAP1/ISCU/CS/SNCA/OGDHL/SUCLA2/NDUFS4/GHITM/PDHA1/NDUFB3/MRAP2/CCNB1/NDUFB6/IDH3B/ATP5F1C/PYGL/NDUFA4/CYC1/IRS2/FH/OPN3/PHLDA2/NDUFA10/NHLRC1/CYCS/CHCHD2/DLD/ATP5PB/UQCRC1/COQ10B/COX7B/CISD1/ME3/NDUFA5/NDUFS3/NDUFV1/MRPS36/NDUFC2/NDUFA8/VPS54/NDUFB5/DHTKD1/SLC25A25/NDUFA12/STOML2/NDUFA6/NDUFAF1/IDH3G/IDH1/SDHAF4/UQCRHL/NUPR1/PPP1R2/PPP1R3F/IL6ST/BNIP3/MYBBP1A/MDH1B/DLAT/ATP5PD/NDUFB2/PPP1R3B/KHK/TP53/ADGRF5/SLC25A12/OXA1L/NDUFB10/MTOR/NOS2/COX10/COX7A2/NDUFS1/VCP/SORBS1/DNAJC30/CAT/COA6/GPD1/ACLY/NDUFB11/PRDM16/UQCRH/NDUFS6/UQCRQ/PHKA2/ATP5PF/NDUFS2/PHKG1/RUBCNL/PLEC/GSK3B/GPD2/GSK3A/GYG2/PHKB/SDHD/GYG1/PPP1R3D/ACO2/CAVIN3/SLC25A18/PGM2/SLC25A22/NDUFA2/LYRM7/COX4I1/GBE1/NDUFS8/SDHA/NDUFA13/NDUFV3/NNT/NDUFA3/COX7A2L/COX6A1/TREX1/COX6C/UQCR11/NIPSNAP2/PYGB/SLC25A33/NDUFA9/NDUFC1/PPP1CA/COX7C/FLCN/SDHAF2/SCO2/GAA/NDUFS7/PPP1CB/NDUFS5
GO:0030048	actin filament-based movement	64/5728	109/12621	0.00341045	0.0428099	0.0351606	64	MYO1F/WASF2/WAS/STC1/ROCK1/KCNE4/SYNE2/ATP1A1/FLNA/MYO1C/TPM1/CTNNA3/JUP/EPDR1/SCN2B/KCNE3/MYO6/KCNJ2/ZEB2/SUMO1/EPB41L5/WIPF1/SCN4B/MYH9/MYH10/MYO5B/GSN/RNF207/FGF13/KCNN2/LIMCH1/FGF12/EMP2/ATP2A2/KCNQ1/GJA1/MYO1E/PKP2/ABCC9/AKAP9/ADORA1/MYO1D/SLC9A1/MYO1G/SCN3B/SCN5A/ACTC1/SHTN1/CAV1/MYH14/SUN2/DSC2/DLG1/NUP155/MYO5A/KCNJ3/CAMK2D/NEDD4L/DSP/PDE4D/ANK2/CACNB2/CACNA2D1/HCN4
GO:0006936	muscle contraction	139/5728	258/12621	0.00348447	0.0436414	0.0358435	139	ATP1B1/ANXA6/TMOD3/CALM3/PTAFR/STC1/ROCK1/ALDOA/KCNE4/KIT/CALD1/MYOF/DTNA/CACNB1/GRIP2/ATP1A1/FLNA/TPM1/TACR1/RAP1GDS1/HTR7/SMAD5/CTNNA3/JUP/PRKG1/CHRNB2/CASQ1/LMOD1/SMPX/SYNM/EHD3/DOCK5/PPP1R13L/MYL5/TPM3/VPS54/ARG2/PDE5A/APBB1/ZC3H12A/TBX3/ADRA1B/SCN2B/KCNE3/ADRA2B/ADRB2/ASB3/KCNJ2/SUMO1/CRYAB/SCN4B/SMTN/TBX2/MKKS/GPER1/GSN/RNF207/LARGE1/FGF13/ANKRD2/SLC8A3/OXTR/KCNN2/EDN3/TMEM38A/CCDC78/ARHGAP42/FGF12/PLCE1/ACTA1/CALM1/ATP2A2/PIK3CG/MTOR/CHGA/KCNQ1/SOD1/CALM2/ADORA2B/GJA1/PKP2/ABCC9/AKAP9/ADORA1/MYL3/CHRM2/CNN1/SLC9A1/GSTO1/TCAP/PRKACA/SCN3B/SCN5A/TRDN/KCNB2/CAV1/MYH14/DES/CLIC2/TPM2/UTRN/ASPH/MYH11/DSC2/HOMER1/ITGA2/DLG1/SSPN/NUP155/HTR2A/MYL9/DMD/TPM4/MAP2K6/MAP2K3/GRK2/KCNJ3/CAMK2D/GNAO1/ATP2B1/NEDD4L/DSP/PDE4D/ATP2B4/MYLK/TTN/ANK2/CACNB2/ROCK2/SNTB1/ARHGEF11/PABPN1/CKMT2/APBB2/CACNA2D1/HCN4/TMOD2/GAA/CHUK
GO:0046632	alpha-beta T cell differentiation	53/5728	88/12621	0.00352568	0.0440593	0.0361867	53	ITPKB/IL6R/ABL1/RUNX1/HLX/BCL6/STAT3/IL4R/NCKAP1L/CBFB/KMT2A/SYK/SOCS3/ZBTB16/CD86/RUNX3/LGALS9/CD83/SASH3/SLC4A2/IRF1/ANXA1/AP3B1/ZC3H12A/PRKCZ/BCL3/SPN/STAT4/NFKBIZ/BCL2/FOSL2/HLA-DRA/IL18R1/IL18/NLRP3/TGFBR2/SHB/PNP/MTOR/RC3H1/LEF1/ZBTB7B/CTSL/LILRB4/MALT1/GLI3/SHH/STAT6/FOXP1/BRAF/AP3D1/PRR7/HLA-DRB1
GO:0032637	interleukin-8 production	37/5728	58/12621	0.00358273	0.0444118	0.0364762	37	OTUD7B/STAT3/SYK/TLR2/TLR4/TIRAP/TLR5/LGALS9/CD74/RAB1A/NOD1/MYD88/RELA/ANXA1/PTPRC/TLR7/MAVS/TLR6/BCL3/BCL10/HSPA1A/HYAL2/CD14/PRKD2/TLR3/PYCARD/NOS2/TLR1/LAMTOR5/LILRA2/HSPA1B/CRP/LBP/ANXA4/RIPK1/CHI3L1/CD58
GO:0032677	regulation of interleukin-8 production	37/5728	58/12621	0.00358273	0.0444118	0.0364762	37	OTUD7B/STAT3/SYK/TLR2/TLR4/TIRAP/TLR5/LGALS9/CD74/RAB1A/NOD1/MYD88/RELA/ANXA1/PTPRC/TLR7/MAVS/TLR6/BCL3/BCL10/HSPA1A/HYAL2/CD14/PRKD2/TLR3/PYCARD/NOS2/TLR1/LAMTOR5/LILRA2/HSPA1B/CRP/LBP/ANXA4/RIPK1/CHI3L1/CD58
GO:0055017	cardiac muscle tissue growth	37/5728	58/12621	0.00358273	0.0444118	0.0364762	37	RGS4/ABL1/RUNX1/PPARA/TGFBR3/SMAD1/PARP2/FGF9/FOXC1/NDRG4/HEY2/PDLIM5/YAP1/PRKG1/CITED2/RBP4/ARID2/BMPR1A/FGFR2/NOTCH1/JARID2/FGF2/TGFBR1/PIM1/SAV1/PRKAR1A/TBX2/MAP2K4/YY1/TOMM70/HEG1/VGLL4/NOG/FOXP1/GSK3A/ERBB4/TENM4
GO:0042391	regulation of membrane potential	188/5728	358/12621	0.00358555	0.0444118	0.0364762	188	ATP1B1/RGS4/MLLT11/CALM3/ABL1/SNCA/YWHAH/ACTN2/POPDC3/KCNE4/GABRE/KMT2A/SLC29A1/GABRD/P2RX5/KIF5B/GJD2/ATP1A1/SLC1A6/FLNA/GLRA2/SEZ6/CLIC1/APP/TACR1/CDK5/PIP5KL1/PIEZO1/DLD/GABRA5/CTNNA3/STX1B/JUP/CHRNB2/GABBR1/GRIA3/ASIC2/KCNK1/TUSC2/EHD3/CHRM1/GRIA1/FHL1/ATP5IF1/GRIK1/STX1A/WNT7A/GABRA3/SCN2B/KCNE3/GRIA4/ADRB2/PRKCZ/TMEM25/MFN1/HTR3B/KCNJ2/FZD9/SUMO1/BCL2/BNIP3/SCN4B/NEDD4/GABRG2/KCNJ11/GLRB/UCP2/KCNC2/TSPO/CNTNAP1/GPER1/GABRG1/RNF207/ZMYND8/FGF13/USP53/CHRNA4/CBLN1/KCNQ5/SLC8A3/SLC8A2/WDR1/KCNN2/GABRA1/PTPN3/RELN/SLC4A3/FGF12/SCN8A/HCN1/GRIK2/SLC25A27/CALM1/ATP2A2/ARL6IP5/KCNA2/MTOR/GRIN3A/GPR88/KCNQ1/STOX1/P2RX7/SOD1/RGS7BP/NDUFS1/GJA1/GABRB1/VCP/PRDX3/KCNQ3/SPART/PSEN1/NALCN/KCNH3/RACK1/PKP2/TBX18/ABCC9/HCN3/AKAP9/NETO1/ADORA1/CACNB3/KCNAB2/TREM2/KCNK3/EIF4A3/UBB/CTNS/BOK/SLC9A1/GSK3B/SCN3B/CNR1/SCN5A/TRDN/PRKN/CAV1/MYH14/GRIN1/GSK3A/NTRK2/GABRB2/GRIN2B/DSC2/NRCAM/DLG4/ATP1A3/GLRX/DCN/DLG1/NUP155/GRIA2/YWHAE/GABRB3/ASIC1/DMD/NLGN1/RIMS1/GCLM/PARP1/KCNJ3/CAMK2D/CACNG2/NLGN2/GLRA3/NEDD4L/DSP/PTEN/NLGN3/SHANK1/RAB3GAP1/NNT/MAPT/GRM5/NLGN4X/PRKAR1B/ANK2/CACNB2/BAX/SLC25A33/PPP3CA/GRM1/CACNA2D1/HCN4/KCNH7/SYNE1/CELF4
GO:0034446	substrate adhesion-dependent cell spreading	54/5728	90/12621	0.00363804	0.0448675	0.0368506	54	ABL1/C1QBP/CASS4/FZD4/PREX1/FLNA/DOCK1/PXN/PARVG/RREB1/KANK1/LIMS1/RAB1A/DOCK5/EFNA1/TRIOBP/ITGB1BP1/AP1AR/LAMB1/FERMT3/MERTK/DMTN/LAMA5/FBLN1/LAMC1/ITGA8/AXL/CDC42/FER/DAB2/NTN4/GBP1/UNC13D/ST6GAL1/CSPG5/PKP2/VAMP3/FN1/RADIL/S100A10/ARPC2/FZD7/FERMT2/MYADM/FGA/FGG/FGB/PARVB/RCC2/BRAF/SRGAP2/ARHGEF7/CIB1/CRKL
GO:0051896	regulation of phosphatidylinositol 3-kinase/protein kinase B signal transduction	95/5728	170/12621	0.00363834	0.0448675	0.0368506	95	F7/INSR/PPARA/HIP1/BECN1/C1QBP/FBXL2/KIT/PHLPP1/CASS4/CSF1R/THPO/PDGFRB/RET/EPHA2/PLXNB1/PTPN6/HCLS1/BTN2A2/INPP5F/FGFR1/DAG1/FGR/TSPYL5/NTRK3/ITGB1BP1/IGF1R/STK3/DDR1/PIK3R5/RNF41/PIK3AP1/TPBG/FGF2/FLT1/SOX9/TGFBR1/IL18/NEDD4/C1QTNF1/SIRT1/RTN4/GCNT2/PPP2CA/GPER1/HYAL2/AXL/AKR1C2/GRM2/ERFE/TCF7L2/MFHAS1/ENG/DDR2/FLT3/ITGB1/AKR1C3/PIK3CG/MTOR/STOX1/SESN3/CX3CL1/LTK/PIK3CB/PIK3IP1/HSP90AB1/RACK1/RRAS/FN1/TREM2/RICTOR/UNC5B/NOX4/PDCD6/RAMP3/FERMT2/LRP2/AGT/NTRK2/DCN/DLG1/MTM1/PHLDA3/OSBPL8/LEMD2/CAVIN3/CIB1/IGFBP5/PPP2R1A/CHI3L1/PTEN/THBS1/STAMBP/DAB2IP/FLCN
GO:0006836	neurotransmitter transport	99/5728	178/12621	0.00368583	0.0453535	0.0372497	99	PFN2/SYP/TOR1A/SV2A/NAPB/SNCA/SNAP25/SLC17A7/RPH3A/SYT12/SLC29A1/RAB3A/MYOF/NAPA/TPRG1L/ICA1/SYNGR3/SLC1A6/SLC32A1/SLC6A7/PTPRN2/CDK5/STX1B/KMO/PRKCB/SYT4/SV2C/SNAP23/STXBP1/STX1A/WNT7A/CTBP2/PRKCG/DYSF/DNAJC5/CPLX1/GFAP/DOC2B/SYT5/PPT1/SYN2/DOC2A/FER1L5/UNC13A/SLC6A17/GPER1/SNAP29/RAP1A/GPR158/SLC6A16/LIN7C/SV2B/ITGB1/CLN8/STX3/ATP2A2/P2RX7/SYT1/SYT11/ABCC8/SYNJ1/PSEN1/CSPG5/BAIAP3/SLC17A6/SLC17A8/CADPS/PPFIA3/STXBP2/DTNBP1/SLC6A1/SLC38A1/FBXO45/SCRIB/PRKN/BRAF/PIP5K1C/ASIC1/RAP1B/PCLO/NLGN1/RAB3B/RIMS1/ERC2/CAMK2A/GIT1/RAB3GAP1/SYT2/SYN1/STXBP5/STX4/SNCG/SYT7/LIN7B/STX2/CPLX3/STXBP3/PPFIA2/BRSK1
GO:0051090	regulation of DNA-binding transcription factor activity	161/5728	303/12621	0.00369906	0.0453566	0.0372522	161	TRIM38/CFLAR/ID3/HIPK2/TERF2IP/PLCG2/SP100/BEX1/CHP1/HMOX1/HEYL/SETD6/STAT3/UBE2N/NLRC5/KIT/ERBIN/CD200/SPI1/KDM5A/FZD4/SYK/TRIM5/TLR2/HAVCR2/HCK/ZIC2/CRTC3/NLRC4/FLNA/TLR4/TRIM22/APP/SUFU/TIRAP/IRAK3/RPS6KA5/LGALS9/OTULIN/TRIM14/S100A9/TCEAL7/JUP/TRIM25/TCF3/HCLS1/COPS5/TRIM37/PRKCB/TICAM2/S100A8/NOD1/CARD8/MYD88/NFKBIA/NFAM1/RELA/TNFAIP3/ZC3H12A/SMO/MAVS/FOXJ1/TLR6/STK3/PRKCZ/BCL3/ADORA3/BCL10/SGK1/CMKLR1/NUPR1/SUMO1/RPS3/PRKCH/SGK3/LPAR5/IL18R1/IL18/PIM1/HDAC4/TRAF5/SIRT1/TRIM8/RHEBL1/IKBKB/HSPA1A/NLRP3/IKBKG/EDA/TCF7L2/DDR2/RELN/PRKD2/ARID5B/FER/MTURN/ZC4H2/RNF25/PYCARD/ALK/MBTPS2/CX3CL1/TRIM21/TRIM32/LRP8/PRDX3/TP53BP1/PPIA/ERC1/G3BP2/RGCC/TMIGD3/BTK/LAMTOR5/JMY/ID1/EPHA5/ZNF431/TAX1BP1/BTRC/PKD1/MALT1/NWD1/ANXA3/ZNF675/CD40/CCDC22/TRIM13/HSPA1B/EIF2AK4/SHH/PYDC1/EIF2AK2/GLIS2/TAF3/TFRC/ADCY1/KDM1A/CAV1/RPS6KA4/AGT/CLU/ANXA4/DDRGK1/BUD31/USP7/TRADD/SMAD3/RIPK1/CDK5RAP3/CIB1/CAMK2A/UFL1/PTEN/S100A12/PPP2CB/CYLD/DHX9/DAB2IP/SLCO3A1/CHUK
GO:0070371	ERK1 and ERK2 cascade	118/5728	216/12621	0.00371012	0.0453566	0.0372522	118	CFLAR/SMAD4/CNKSR3/ADCYAP1/ABL1/ZFP36L1/NECAB2/ICAM1/YWHAZ/NPY5R/CSF1R/SYK/HAVCR2/MAP3K12/THPO/NDRG4/MIF/PDGFRB/TLR4/EPHA2/APP/TIRAP/LGALS9/PTPN6/DUSP3/FFAR4/CD4/BTN2A2/DUSP4/CD74/SPRED3/NOD1/C5AR1/LYN/PTPRC/FGFR2/NOTCH1/ITGB1BP1/PIN1/PRKCZ/TNFAIP8L3/TPBG/PTPN1/FGF2/SOX9/CD44/SHC1/SCIMP/HTR2C/ZFP36L2/FBLN1/CCR1/ERBB2/GCNT2/MAP2K1/FGF1/GPER1/FLT4/RAP1A/BMPER/DNAJC27/OXTR/MFHAS1/PRMT5/DUSP6/GNAI2/PRKD2/PTPRR/MTURN/PYCARD/GSTP1/SEMA7A/SEMA6A/DAB2/CX3CL1/CCN2/GBP1/GPNMB/EMILIN1/RRAS/FN1/TREM2/TIMP3/ZDHHC17/NEK10/SYNJ2BP/BMP4/NOX4/DUSP26/RAMP3/FERMT2/NOTCH2/RASGRP1/FGA/FGG/FGB/SERPINF2/BRAF/DLG1/GLIPR2/FGFR3/CSK/HTR2A/RAP1B/HRAS/CAVIN3/RANBP9/CIB1/WNK2/CHI3L1/PTEN/TF/HLA-DRB1/ERBB4/DAB2IP/CRKL/FLCN/EIF3A
GO:0048167	regulation of synaptic plasticity	102/5728	184/12621	0.00371033	0.0453566	0.0372522	102	NSG1/VGF/ABL1/SYP/ITPR3/SNCA/SNAP25/YWHAH/FAM107A/KIT/SYT12/PPP3CB/KMT2A/RAB3A/PAIP2/RASGRF1/NPTN/APP/DRD5/CDK5/CALB1/LRRTM1/SYT4/DAG1/GRIA1/STXBP1/TYROBP/EIF4EBP2/PRKCG/PRKCZ/STAU2/GFAP/CALB2/SYNGR1/LGMN/YWHAG/LARGE1/GRM2/CBLN1/SLC8A3/SLC8A2/RELN/STX3/GRIK2/CRHR2/CX3CL1/KCNQ3/PSEN1/ERC1/ARC/NETO1/ADORA1/AKAP5/SHANK2/SORCS3/PLK2/RASGRF2/SYAP1/PPFIA3/EIF2AK4/NOG/SLC38A1/UBE3A/FXR1/GSK3B/ADCY1/ADGRB1/GRIN1/NTRK2/BRAF/GRIN2B/S100B/DLG4/SHISA7/NSMF/SYNGAP1/DBN1/MAP1B/HRAS/CNTN4/RIMS1/SERPINE2/ERC2/KRAS/CAMK2A/NEURL1/ITPKA/RAB8A/CAMK2B/RAB3GAP1/MAPT/GRM5/SCGN/LZTS1/PRKAR1B/STX4/SORCS2/SYT7/SLC4A10/NCDN/IQSEC2/BRSK1
GO:0051648	vesicle localization	110/5728	200/12621	0.00373495	0.0455582	0.0374178	110	MYO1F/KIF13A/DCTN2/TOR1A/SNCA/NDE1/NDEL1/SYBU/RAB3A/KIFAP3/FYCO1/KIF5B/MYO1C/BICDL1/AP3B2/AP3M2/CDK5/DYNC1I1/ATP13A2/COPS5/RAB1A/SYT4/EXOC3/LIMK2/KIF3A/KLHL12/SNAP23/TRAPPC13/DNM2/TRIM46/AP3B1/TRAPPC6B/AP1AR/DNM1/RAB11A/TCIRG1/PRKCZ/MYO6/KIF1C/BLOC1S2/SYN2/SYNDIG1/MKKS/TRAPPC4/MYO5B/SNAP29/IKBKG/WIPI1/PAFAH1B1/RAB17/SNAP91/ATP9A/SHROOM2/SMPD3/PIK3CG/TMED10/DCTN1/TRAPPC1/SYT11/MYO1E/SYNJ1/PSEN1/VPS33A/PEF1/SAR1B/MAP2/MYO1D/EXOC1/TFG/TANC2/STAM/STARD3/EXOC8/DTNBP1/RAB27A/MREG/PDCD6/TPGS1/MYO1G/RASGRP1/RAB7A/PICALM/SCRIB/PRKN/CTBP1/KIF5C/AP3D1/AP3M1/ARFGAP3/KIF5A/MYO5A/PCLO/NLGN1/STARD3NL/BSN/CHMP2A/CUL3/NLGN2/VPS4B/PTEN/KIF3B/AP1G1/EXOC6/SYN1/AP1M2/BLOC1S5/EXOC7/PPFIA2/KIF1A/BRSK1
GO:0002283	neutrophil activation involved in immune response	13/5728	16/12621	0.00377198	0.0457119	0.037544	13	PTAFR/SPI1/SYK/ITGB2/MYD88/TYROBP/ITGAM/PRAM1/FCER1G/STXBP2/ANXA3/LILRA2/STXBP3
GO:0010566	regulation of ketone biosynthetic process	13/5728	16/12621	0.00377198	0.0457119	0.037544	13	REST/COQ3/PRKG1/EGR1/SIRT5/H6PD/AKR1C3/DAB2/DGKQ/BMP6/ADM/PPTC7/CREB1
GO:0045820	negative regulation of glycolytic process	13/5728	16/12621	0.00377198	0.0457119	0.037544	13	PPARA/STAT3/NCOR1/IER3/DDIT4/NUPR1/HDAC4/PPP2CA/PRKACA/SLC4A1/FBP1/GIT1/FLCN
GO:0001508	action potential	70/5728	121/12621	0.00379175	0.0457538	0.0375784	70	ATP1B1/CALM3/YWHAH/KCNE4/GJD2/ATP1A1/FLNA/TACR1/CTNNA3/JUP/CHRNB2/GRIA1/SCN2B/KCNE3/KCNJ2/SUMO1/SCN4B/KCNJ11/KCNC2/CNTNAP1/GPER1/RNF207/FGF13/USP53/CHRNA4/SLC8A2/KCNN2/PTPN3/SLC4A3/FGF12/SCN8A/HCN1/GRIK2/CALM1/ATP2A2/KCNA2/MTOR/GPR88/KCNQ1/SOD1/GJA1/KCNQ3/PKP2/TBX18/ABCC9/AKAP9/CACNB3/KCNAB2/SLC9A1/SCN3B/CNR1/SCN5A/CAV1/MYH14/NTRK2/DSC2/NRCAM/DLG1/NUP155/YWHAE/DMD/KCNJ3/CAMK2D/NEDD4L/DSP/ANK2/CACNB2/CACNA2D1/HCN4/KCNH7
GO:0006997	nucleus organization	70/5728	121/12621	0.00379175	0.0457538	0.0375784	70	SEH1L/HABP4/HIPK2/TOR1A/UBXN2A/TMEM170A/BAZ2A/LPIN1/NOLC1/PITPNB/PHF2/NUP93/PRKCB/CHMP4B/PML/NECTIN2/RRP8/CHMP5/SUMO1/SIRT1/RTN4/RPS19/LMNA/TMEM43/SUV39H1/GPER1/REEP4/PAFAH1B1/ACTR6/AFF2/EPC1/CHD5/KAT5/DCTN1/NEK6/PYGO2/ZPR1/TBPL1/CHMP7/FXR1/PLEC/NUMA1/LMNB1/SUN2/HMGB2/CHMP4A/NUP98/SMARCA5/CELF3/NUP35/TPR/NUP155/AKAP8L/NUP205/NUP54/LEMD2/NUP107/CHMP2A/AHCTF1/BROX/NUP133/SUN1/NUP153/TOR1AIP1/VPS4B/RCC1/SIRT2/SRPK2/BANF1/SYNE1
GO:0007492	endoderm development	38/5728	60/12621	0.00382085	0.0460059	0.0377856	38	SMAD4/ZFP36L1/LEO1/ITGA5/ITGB5/ITGB2/MMP14/COL12A1/DUSP1/DUSP4/COL5A2/BMPR1A/LAMB3/NOTCH1/LAMB1/MMP2/EPB41L5/MED12/MAP2K1/LAMC1/BPTF/COL8A1/HDAC1/SMAD2/DUSP2/EXT1/COL4A2/ARC/VTN/FN1/BMP4/NOG/ITGA7/CDC73/COL6A1/SMAD3/PAF1/GRB2
GO:0032722	positive regulation of chemokine production	32/5728	49/12621	0.00386756	0.0462706	0.0380029	32	IL6R/ADCYAP1/IL17RA/HMOX1/IL4R/CSF1R/SYK/TLR2/HAVCR2/MIF/TLR4/APP/TIRAP/LGALS9/EGR1/CD74/MYD88/TLR7/CD84/MAVS/IL18/IL1RL1/TLR3/PYCARD/TRIM32/ADORA2B/OAS1/EIF2AK2/C5/LBP/ADAM17/MBP
GO:0032732	positive regulation of interleukin-1 production	32/5728	49/12621	0.00386756	0.0462706	0.0380029	32	HK1/STAT3/IFI16/HAVCR2/NLRC4/TLR4/APP/LGALS9/EGR1/NOD1/TMEM106A/CARD8/MYD88/RELA/TYROBP/HSPB1/TLR6/CASP1/NLRP3/GSDMD/IL16/PYCARD/TMED10/P2RX7/MALT1/LILRA2/NAIP/PYDC1/ORM2/ORM1/SAA1/SMAD3
GO:0051148	negative regulation of muscle cell differentiation	32/5728	49/12621	0.00386756	0.0462706	0.0380029	32	NFATC1/RGS4/SMAD4/PPARA/NFATC2/NFATC3/BDNF/CCN3/PTBP1/SMAD1/FGF9/SOX6/HEY2/TMEM119/BMPR1A/NOTCH1/HDAC4/YY1/TOMM70/FOXO4/MSX1/PDCD4/DLL1/ANKRD17/TRIM72/FZD7/SHH/FOXP1/HDAC3/BHLHE41/GSK3A/DNMT1
GO:0001778	plasma membrane repair	19/5728	26/12621	0.00393906	0.0469258	0.0385411	19	ANXA6/RAB3A/MYOF/SYTL4/CHMP4B/AHNAK/CHMP5/ANXA2/CASP7/MYH9/ARL8B/SYT11/CHMP7/S100A10/TRIM72/CHMP4A/CHMP2A/VPS4B/SYT7
GO:0060043	regulation of cardiac muscle cell proliferation	19/5728	26/12621	0.00393906	0.0469258	0.0385411	19	RUNX1/TGFBR3/FGF9/HEY2/YAP1/CITED2/RBP4/BMPR1A/FGFR2/NOTCH1/JARID2/FGF2/TGFBR1/PIM1/SAV1/TBX2/VGLL4/NOG/ERBB4
GO:0010634	positive regulation of epithelial cell migration	74/5728	129/12621	0.00399957	0.0475457	0.0390502	74	ATP5F1B/SP1/ATP5F1A/ABL1/ATOH8/PLCG2/HMOX1/SRPX2/RIN2/SASH1/NFE2L2/STAT5A/IRS2/DOCK1/TACR1/RREB1/NOS3/ARHGAP5/NRP2/FGFR1/DOCK5/RHOJ/GPI/MAP4K4/ANXA1/ZC3H12A/WNT7A/GPLD1/ITGB1BP1/HSPB1/RAB11A/GATA2/FGF2/SOX9/RHOB/EPB41L5/SIRT1/RTN4/LGMN/FGF1/FLT4/HDAC7/TGFBR2/MAP3K3/VEGFC/PRKD2/PIK3CG/MTOR/IQSEC1/PRKCE/PIK3CB/RRAS/SPARC/PLK2/ANXA3/CD40/PDCD6/FOXP1/HDAC9/PFN1/AGT/PLG/MAPRE2/ITGA2/ADAM17/GLIPR2/ITGA3/MAP2K3/CIB1/ADAM9/THBS1/ROCK2/ARF6/EPB41L4B
GO:0034109	homotypic cell-cell adhesion	47/5728	77/12621	0.00403849	0.0478946	0.0393368	47	TLN1/FIBP/PLAUR/SYK/FLNA/CLIC1/GNAS/CTNNA3/EMILIN2/JUP/PRKG1/PTPN6/RDX/METAP1/LYN/STXBP1/PEAR1/HSPB1/FERMT3/CSRP1/IL6ST/MYH9/C1QTNF1/ZNF703/PLEK/UBASH3B/MYL12A/PIK3CG/ACTB/PIK3CB/PPIA/F11R/PKP2/EMILIN1/FGA/FGG/FGB/VCL/TJP2/DSC2/TUBB1/MYL9/SERPINE2/HBB/CTSG/DSP/STXBP3
GO:0002700	regulation of production of molecular mediator of immune response	75/5728	131/12621	0.00404599	0.0478946	0.0393368	75	TNFRSF1B/DDX1/PLCG2/HK1/KLK7/BCL6/NDFIP1/IL4R/KIT/SPON2/SYK/HLA-E/TGFB3/MAPKAPK2/MIF/LAPTM5/SLC7A5/CD86/TLR4/CGAS/IL1R1/IRAK3/HMCES/SASH3/TICAM2/CD74/NOD1/MYD88/RBP4/LILRB1/ARID5A/PKN1/GPI/PTPRC/TLR7/MAVS/PRKCZ/BCL10/EVPL/MLH1/SCIMP/IL18R1/IL18/BST2/SIRT1/GPRC5B/NLRP3/LITAF/CD81/AXL/DNAJB9/PARP3/HLA-F/TLR3/CUEDC2/PYCARD/HLA-A/SEMA7A/P2RX7/CR1/TP53BP1/BTK/LILRB4/MALT1/CD40/PMS2/HFE/STAT6/TFRC/HPX/SUPT6H/DDX21/THOC1/TREX1/STX4
GO:0001783	B cell apoptotic process	16/5728	21/12621	0.00412557	0.048577	0.0398972	16	BCL6/TRAF3IP2/MIF/IRS2/CD74/PKN1/LYN/NFKBIZ/BCL10/BCL2/BTK/FOXP1/TNFRSF21/SLC39A10/BAX/CRKL
GO:0010631	epithelial cell migration	142/5728	265/12621	0.00412961	0.048577	0.0398972	142	ATP5F1B/SCG2/PFN2/CDH13/SP1/SMAD4/ATP5F1A/ABL1/ATOH8/LOXL2/PRKX/PLCG2/SP100/HMOX1/STC1/ROCK1/CCN3/SRPX2/KIT/RIN2/SASH1/NFE2L2/STAT5A/ADTRP/KANK2/ADAMTS9/ANGPT2/IRS2/VSTM4/EPHA2/DOCK1/TACR1/EPHB4/ACVRL1/PXN/S100A9/RREB1/KANK1/JUP/NOS3/ARHGAP5/DLL4/NRP2/FGFR1/PKN3/DOCK5/RHOJ/EFNA1/PKN1/GPI/MAP4K4/ANXA1/ZC3H12A/NOTCH1/WNT7A/GPLD1/ITGB1BP1/FSTL1/HSPB1/RAB11A/GATA2/CORO1A/SERPINF1/ZEB2/FGF2/SOX9/RHOB/MMRN2/TGFBR1/EPB41L5/SOX18/DAAM2/MYH9/PRSS3/SIRT1/SLIT2/DNAJA4/RTN4/LGMN/FGF1/PLEKHG5/FLT4/HDAC7/TGFBR2/MAP3K3/BMPER/VEGFC/PRKD2/ITGB1/PTPRR/EMP2/PIK3CG/MTOR/MACF1/IQSEC1/ANLN/PRKCE/PIK3CB/CDH5/RGCC/PKN2/RRAS/PTPRM/SPARC/ID1/PLK2/MIA3/ANXA3/SYNJ2BP/CD40/PDCD6/MCC/FOXP1/HDAC9/AMOT/LRG1/PFN1/ADGRB1/AGT/PLG/MAPRE2/ITGA2/APOH/DCN/ADAM17/GLIPR2/ITGA3/EFNB2/MAP2K3/CIB1/RAB13/PTEN/S100A12/ADAM9/PRCP/ATP2B4/THBS1/ROCK2/DAB2IP/ARF6/EPB41L4B/CSNK2B
GO:0090132	epithelium migration	142/5728	265/12621	0.00412961	0.048577	0.0398972	142	ATP5F1B/SCG2/PFN2/CDH13/SP1/SMAD4/ATP5F1A/ABL1/ATOH8/LOXL2/PRKX/PLCG2/SP100/HMOX1/STC1/ROCK1/CCN3/SRPX2/KIT/RIN2/SASH1/NFE2L2/STAT5A/ADTRP/KANK2/ADAMTS9/ANGPT2/IRS2/VSTM4/EPHA2/DOCK1/TACR1/EPHB4/ACVRL1/PXN/S100A9/RREB1/KANK1/JUP/NOS3/ARHGAP5/DLL4/NRP2/FGFR1/PKN3/DOCK5/RHOJ/EFNA1/PKN1/GPI/MAP4K4/ANXA1/ZC3H12A/NOTCH1/WNT7A/GPLD1/ITGB1BP1/FSTL1/HSPB1/RAB11A/GATA2/CORO1A/SERPINF1/ZEB2/FGF2/SOX9/RHOB/MMRN2/TGFBR1/EPB41L5/SOX18/DAAM2/MYH9/PRSS3/SIRT1/SLIT2/DNAJA4/RTN4/LGMN/FGF1/PLEKHG5/FLT4/HDAC7/TGFBR2/MAP3K3/BMPER/VEGFC/PRKD2/ITGB1/PTPRR/EMP2/PIK3CG/MTOR/MACF1/IQSEC1/ANLN/PRKCE/PIK3CB/CDH5/RGCC/PKN2/RRAS/PTPRM/SPARC/ID1/PLK2/MIA3/ANXA3/SYNJ2BP/CD40/PDCD6/MCC/FOXP1/HDAC9/AMOT/LRG1/PFN1/ADGRB1/AGT/PLG/MAPRE2/ITGA2/APOH/DCN/ADAM17/GLIPR2/ITGA3/EFNB2/MAP2K3/CIB1/RAB13/PTEN/S100A12/ADAM9/PRCP/ATP2B4/THBS1/ROCK2/DAB2IP/ARF6/EPB41L4B/CSNK2B
GO:0045103	intermediate filament-based process	33/5728	51/12621	0.00419354	0.0491379	0.0403579	33	KRT5/TOR1A/INA/NDEL1/ERBIN/TCHH/BFSP1/NEFH/NEFL/SYNM/NEFM/KLHL24/VPS54/RAF1/EVPL/PPL/GFAP/CLN8/MACF1/SOD1/DST/PKP2/NES/VIM/SHH/PLEC/DES/KRT6B/KRT6A/KRT86/MTM1/KRT1/DSP
GO:0071346	cellular response to type II interferon	48/5728	79/12621	0.0041948	0.0491379	0.0403579	48	GBP2/SP100/WAS/NLRC5/PARP14/PARP9/TLR2/HCK/KIF5B/MYO1C/TLR4/VPS26B/GAPDH/LGALS9/IFNGR1/STXBP4/ASS1/ACTR3/IRF1/STXBP1/CDC42EP4/RAF1/CASP1/GSN/FLNB/RAB20/TP53/CDC42/TLR3/CALM1/RPL13A/IRF8/CX3CL1/NOS2/GBP1/ACTR2/VAMP3/SLC26A6/VIM/HPX/MRC1/ZYX/CAMK2A/CD47/CD58/STX4/AQP4/STXBP3
GO:0030183	B cell differentiation	60/5728	102/12621	0.00424364	0.0495392	0.0406875	60	SLC25A5/INPP5D/ABL1/ZFP36L1/PLCG2/BCL6/NCKAP1L/KIT/SPI1/SYK/TRAF3IP2/IRF2BP2/BLNK/PTPN6/MMP14/TCF3/SLAMF8/NFAM1/PTPRC/MFNG/LRRC8A/TCIRG1/BCL3/NFKBIZ/FZD9/BCL2/FOSL2/ZFP36L2/LYL1/HDAC4/KLF6/CMTM7/DNAJB9/TP53/FLT3/YY1/PLCL2/ITGB1/ATM/HHEX/ST3GAL1/IRF8/DLL1/PHF14/CR1/TNFSF13B/BTK/MALT1/INHA/NOTCH2/HDAC9/TPD52/ADAM17/SLC39A7/STAT5B/DOCK10/PRKDC/ITFG2/BAX/RABL3
GO:1902904	negative regulation of supramolecular fiber organization	80/5728	141/12621	0.00424672	0.0495392	0.0406875	80	PFN2/WASF2/SMAD4/TMOD3/SCIN/WAS/SNCA/ARAP1/CGNL1/KANK2/CLIP3/KANK1/LMOD1/PPFIA1/MID1/RDX/TMEFF2/KATNB1/MAPRE1/TRIOBP/SWAP70/SPEF1/TJP1/PAK2/HDGFL3/VBP1/SVIL/PFDN4/CORO1A/STMN2/DMTN/CRYAB/EPS8/SLIT2/MKKS/STMN1/GSN/FGF13/PFDN1/WDR47/FHOD3/KANK3/SSH2/MID1IP1/GMFG/TRIM54/TUBB4A/ADD2/CDH5/F11R/MAP2/EMILIN1/LDLR/TREM2/MYADM/PRKN/PFN1/CLU/LIMA1/MAP1B/HSPA8/ARHGEF7/CIB1/PFDN2/TAOK1/CAMSAP2/SHANK1/GMFB/TWF2/CAPZA2/CORO2B/SPTB/SSH3/SPTAN1/ARHGEF18/SPTBN4/SPTBN2/EML2/TMOD2/ADD3
GO:0002028	regulation of sodium ion transport	40/5728	64/12621	0.00428484	0.0497769	0.0408827	40	ATP1B1/CNKSR3/CHP1/YWHAH/FXYD5/ATP1A1/NOS3/TESC/FXYD6/WNK1/NKAIN3/SCN2B/ADRB2/MLLT6/SCN4B/NEDD4/FGF13/PTPN3/FGF12/P2RX7/STK39/PRKCE/HECW1/PKP2/NETO1/SLC9A1/FGF14/SCN3B/SCN5A/UTRN/GLRX/DLG1/DMD/SERPINE2/WNK2/CAMK2D/NEDD4L/ATP2B4/CNTN1/SPTBN4
GO:0060419	heart growth	40/5728	64/12621	0.00428484	0.0497769	0.0408827	40	RGS4/ABL1/RUNX1/PPARA/TGFBR3/SMAD1/PARP2/FGF9/BASP1/FOXC1/NDRG4/HEY2/PDLIM5/YAP1/PRKG1/CITED2/RBP4/ARID2/BMPR1A/FGFR2/NOTCH1/JARID2/ACACB/FGF2/TGFBR1/PIM1/SAV1/PRKAR1A/TBX2/MAP2K4/DUSP6/YY1/TOMM70/HEG1/VGLL4/NOG/FOXP1/GSK3A/ERBB4/TENM4

### Sheet: 4vs14_GO_MF
ID	Description	GeneRatio	BgRatio	pvalue	p.adjust	qvalue	Count	geneID
GO:0005525	GTP binding	198/5837	312/12925	3.66345e-11	1.90271e-08	1.68662e-08	198	RALB/SRPRA/GNL1/ANXA6/ATL1/NKIRAS1/INSR/GBP2/SCG5/DIRAS1/RHOV/RRAGA/OLA1/RNF112/ARL9/SAMHD1/ARF5/DNM1L/RAB15/GNL3/RAN/GNAI3/ARL4C/TUBG1/RAB3A/RIT2/RAB2A/ARL4D/TUBA4A/TUBB2A/GTPBP4/ATL3/GNA12/NME1/TUBB6/MRAS/CGAS/GNAS/NOLC1/EHD1/TUBA1C/TGM2/ARF3/IFT27/EEF1A2/SRPRB/ARHGAP5/LANCL2/RTCB/TUBG2/RAB1A/EHD3/RP2/RAB6A/GSPT2/RHOJ/GIMAP4/PCK1/SRP54/DRG1/TUBA1B/DNM2/GUCY1B1/RAB30/RHOBTB2/GNA13/EEF1A1/EHD4/GIMAP5/CIITA/RND1/RAB33A/GIMAP6/ARL1/DNM1/RAB11A/RAB29/TUBB/MFN2/MFN1/RASL12/GIMAP1/GIMAP8/RHOC/MOCS1/NOA1/RHOB/REM2/ARF4/DIRAS3/TSR1/RRAGB/RAB39B/RAB6B/RHEBL1/ARL8B/GMPPB/TUBB3/GEM/RAP1A/GIMAP2/EIF2B2/RAB20/RAB9B/EHD2/RAB17/THG1L/DNAJC27/MFHAS1/GFM1/IFT22/GNAI2/RAB21/IRGQ/RAB2B/CDC42/RAB35/RHEB/RHOQ/GIMAP7/GPN1/TUBB4B/DIRAS2/NUDT2/RHOD/TUBB4A/ARFIP2/MX2/RHOG/GBP1/ACSM5/RAC2/SAR1B/RAB12/RAB37/ARL3/RAB40C/RRAS/URGCP/ARL13B/HBS1L/TUBE1/EFTUD2/GNL3L/RAB27B/RTKN/RAB3C/RAB31/AGAP2/RAB27A/NPR1/RHOU/AK3/ARL16/RAB7A/RHOBTB1/TUBA8/RAB14/GPN3/TUBA3E/ARHGAP35/RAB32/TUBB2B/ARL15/TUBB1/DNM3/RAB3D/RAP1B/NRAS/GUF1/HRAS/RAB28/RAB3B/KRAS/RABL2B/GNAO1/RAB4A/RAB8B/RAB13/RAB34/RABL2A/RAB8A/RAB39A/OPA1/RAB33B/RHOT2/DAP3/RAB4B/RAB1B/TUBB8/GTPBP1/TUFM/ARF6/GNAI1/ERAL1/EEFSEC/NKIRAS2/RABL3
GO:0019001	guanyl nucleotide binding	204/5837	324/12925	5.27068e-11	1.90271e-08	1.68662e-08	204	RALB/SRPRA/GNL1/ANXA6/ATL1/NKIRAS1/INSR/GBP2/SCG5/DIRAS1/RHOV/RRAGA/OLA1/RNF112/ARL9/SAMHD1/ARF5/DNM1L/RAB15/GNL3/RAN/GNAI3/ARL4C/TUBG1/RAB3A/RIT2/RAB2A/ARL4D/TUBA4A/TUBB2A/GTPBP4/ATL3/GNA12/NME1/TUBB6/MRAS/CGAS/GNAS/NOLC1/EHD1/TUBA1C/TGM2/ARF3/IFT27/PRKG1/EEF1A2/SRPRB/ARHGAP5/LANCL2/RTCB/TUBG2/RAB1A/EHD3/RP2/RAB6A/GSPT2/RHOJ/GIMAP4/PCK1/SRP54/DRG1/TUBA1B/DNM2/GUCY1B1/RAB30/RHOBTB2/PDE5A/GNA13/EEF1A1/EHD4/GIMAP5/CIITA/RND1/RAB33A/GIMAP6/ARL1/DNM1/RAB11A/RAB29/PDE2A/DYNC1LI1/TUBB/MFN2/MFN1/RASL12/GIMAP1/GIMAP8/RHOC/MOCS1/NME2/NOA1/RHOB/REM2/ARF4/DIRAS3/TSR1/RRAGB/RAB39B/RAB6B/RHEBL1/ARL8B/GMPPB/TUBB3/GEM/RAP1A/GIMAP2/EIF2B2/RAB20/RAB9B/EHD2/RAB17/THG1L/DNAJC27/MFHAS1/GFM1/IFT22/GNAI2/RAB21/IRGQ/RAB2B/CDC42/RAB35/RHEB/RHOQ/GIMAP7/GPN1/TUBB4B/DIRAS2/NUDT2/RHOD/TUBB4A/ARFIP2/MX2/RHOG/GBP1/ACSM5/RAC2/SAR1B/RAB12/RAB37/ARL3/RAB40C/RRAS/URGCP/ARL13B/HBS1L/TUBE1/EFTUD2/GNL3L/RAB27B/RTKN/RAB3C/RAB31/AGAP2/RAB27A/NPR1/RHOU/AK3/ARL16/RAB7A/RHOBTB1/TUBA8/RAB14/GPN3/TUBA3E/ARHGAP35/RAB32/TUBB2B/ARL15/TUBB1/DNM3/RAB3D/RAP1B/NRAS/GUF1/HRAS/RAB28/RAB3B/KRAS/RABL2B/GNAO1/RAB4A/RAB8B/RAB13/RAB34/RABL2A/RAB8A/RAB39A/OPA1/RAB33B/RHOT2/DAP3/RAB4B/RAB1B/TUBB8/GTPBP1/TUFM/SLC19A1/ARF6/GNAI1/ERAL1/EEFSEC/NKIRAS2/RABL3
GO:0032561	guanyl ribonucleotide binding	204/5837	324/12925	5.27068e-11	1.90271e-08	1.68662e-08	204	RALB/SRPRA/GNL1/ANXA6/ATL1/NKIRAS1/INSR/GBP2/SCG5/DIRAS1/RHOV/RRAGA/OLA1/RNF112/ARL9/SAMHD1/ARF5/DNM1L/RAB15/GNL3/RAN/GNAI3/ARL4C/TUBG1/RAB3A/RIT2/RAB2A/ARL4D/TUBA4A/TUBB2A/GTPBP4/ATL3/GNA12/NME1/TUBB6/MRAS/CGAS/GNAS/NOLC1/EHD1/TUBA1C/TGM2/ARF3/IFT27/PRKG1/EEF1A2/SRPRB/ARHGAP5/LANCL2/RTCB/TUBG2/RAB1A/EHD3/RP2/RAB6A/GSPT2/RHOJ/GIMAP4/PCK1/SRP54/DRG1/TUBA1B/DNM2/GUCY1B1/RAB30/RHOBTB2/PDE5A/GNA13/EEF1A1/EHD4/GIMAP5/CIITA/RND1/RAB33A/GIMAP6/ARL1/DNM1/RAB11A/RAB29/PDE2A/DYNC1LI1/TUBB/MFN2/MFN1/RASL12/GIMAP1/GIMAP8/RHOC/MOCS1/NME2/NOA1/RHOB/REM2/ARF4/DIRAS3/TSR1/RRAGB/RAB39B/RAB6B/RHEBL1/ARL8B/GMPPB/TUBB3/GEM/RAP1A/GIMAP2/EIF2B2/RAB20/RAB9B/EHD2/RAB17/THG1L/DNAJC27/MFHAS1/GFM1/IFT22/GNAI2/RAB21/IRGQ/RAB2B/CDC42/RAB35/RHEB/RHOQ/GIMAP7/GPN1/TUBB4B/DIRAS2/NUDT2/RHOD/TUBB4A/ARFIP2/MX2/RHOG/GBP1/ACSM5/RAC2/SAR1B/RAB12/RAB37/ARL3/RAB40C/RRAS/URGCP/ARL13B/HBS1L/TUBE1/EFTUD2/GNL3L/RAB27B/RTKN/RAB3C/RAB31/AGAP2/RAB27A/NPR1/RHOU/AK3/ARL16/RAB7A/RHOBTB1/TUBA8/RAB14/GPN3/TUBA3E/ARHGAP35/RAB32/TUBB2B/ARL15/TUBB1/DNM3/RAB3D/RAP1B/NRAS/GUF1/HRAS/RAB28/RAB3B/KRAS/RABL2B/GNAO1/RAB4A/RAB8B/RAB13/RAB34/RABL2A/RAB8A/RAB39A/OPA1/RAB33B/RHOT2/DAP3/RAB4B/RAB1B/TUBB8/GTPBP1/TUFM/SLC19A1/ARF6/GNAI1/ERAL1/EEFSEC/NKIRAS2/RABL3
GO:0003779	actin binding	215/5837	361/12925	1.80842e-08	4.8963e-06	4.34021e-06	215	PFN2/TLN1/ACTR3B/MYO1F/WASF2/CAP2/ANXA6/TMOD3/NCALD/SCIN/ABL1/HIP1/WAS/SNCA/YWHAH/ACTN2/PPP1R18/MYOZ3/ABI3/ALDOA/VASP/DSTN/FAM107A/ARPC5L/TAGLN3/CALD1/FXYD5/ENAH/PALLD/TNS1/IQGAP1/CORO2A/SYNE2/VPS16/RAI14/WASF1/FLNA/MYO1C/TPM1/MSN/CLMN/LCP1/EPB41L3/PDLIM5/FGD4/PARVG/CTNNA3/NOS3/LMOD1/HCLS1/MAEA/TAGLN2/RDX/ACTR3/DAG1/TRIOBP/INPPL1/SPEF1/TPM3/EPB41/SYNE3/OPHN1/FMNL3/CNN2/MYO16/SHROOM4/SVIL/CORO1A/MICAL2/COBL/MYO6/CDK5R2/DMTN/PAWR/EPS8/WIPF1/DAAM2/MYH9/PDLIM1/MYH7B/SMTN/MYH10/PHACTR3/MYO5B/GSN/FLNB/PKNOX2/FHOD3/WDR1/ENC1/PHACTR4/MYO9A/MYO10/SHROOM2/LIMCH1/ITGB1/SSH2/KLHL5/TAGLN/MACF1/CDK5R1/AFDN/GMFG/TRPM7/FKBP15/ANLN/MYO1E/ADD2/SORBS1/PRKCE/MYBPC1/HPCA/GBP1/CFL1/ACTR2/DST/AJUBA/PACRG/MYO1D/JMY/MYL3/ARPC2/GAS2L3/ABLIM1/DAAM1/ABLIM2/FMN1/ITPRID2/CNN1/CNN3/MYO1G/NEBL/KLHL3/TLN2/FERMT2/PLEC/PHACTR1/COTL1/CORO6/SHTN1/PRKN/FLNC/IQGAP2/VCL/GC/ARPC1B/S100A4/PFN1/PARVB/PDLIM7/NEXN/MYH14/TPM2/UTRN/LIMA1/PLS1/MYH11/LDB3/SNTB2/MYO5A/DBN1/DMD/MAP1B/PPP1R9A/FMNL1/AIF1L/SYNPO2/TPM4/PDLIM4/ARPC1A/MICAL1/GAS7/WASF3/PLS3/ERMN/HOMER2/NF2/CAMK2B/GMFB/TWF2/MTSS1/FMNL2/MAPT/CORO7/CAPZA2/CORO2B/HNRNPU/SYN1/MYLK/SPTB/EPB41L1/TTN/SYNPO/FHL3/SSH3/STK38L/CACNB2/ACTN1/MARCKSL1/SNTB1/CAMSAP3/SPTAN1/PLEKHG3/MYO18A/ARPC3/TMEM201/SPTBN4/SPTBN2/COBLL1/ARPC4/TMOD2/ADD3/PHPT1/SYNE1/LSP1
GO:0005200	structural constituent of cytoskeleton	68/5837	93/12925	3.82955e-08	8.29481e-06	7.35274e-06	68	KRT5/TLN1/HIP1/INA/YEATS4/ERBIN/TUBG1/BFSP1/NEFH/TUBA4A/NEFL/TUBB2A/TUBB6/TPM1/MSN/EPB41L3/TUBA1C/SYNM/TUBG2/NEFM/ACTL6B/ACTR3/EPB41/TUBA1B/TUBB/PPL/CD2AP/GFAP/LMNA/TUBB3/SORBS3/ACTA1/TUBB4B/ACTB/TUBB4A/ADD2/ACTR2/TUBE1/ARPC2/VIM/TLN2/PLEC/TUBA8/ARPC1B/TUBA3E/LMNB1/DES/EPB42/KRT6B/KRT6A/PLS1/TUBB2B/TUBB1/DMD/AGRN/ANK1/DSP/SPTB/HLA-DRB1/ANK2/TUBB8/SPTAN1/ARPC3/SPTBN4/SPTBN2/ARPC4/EPB41L4B/ADD3
GO:0003924	GTPase activity	166/5837	272/12925	7.84659e-08	1.23908e-05	1.09835e-05	166	RALB/SRPRA/GNL1/RGS4/ATL1/NKIRAS1/GBP2/RGS7/DIRAS1/RHOV/RRAGA/RNF112/ARL9/GNG3/ARF5/DNM1L/RAB15/RGS3/RAN/GNAI3/ARL4C/RAB3A/RIT2/RAB2A/ARL4D/TUBB2A/GTPBP4/ATL3/GNA12/GNB1/TUBB6/MRAS/RHOBTB3/GNAS/TBCC/ARF3/IFT27/EEF1A2/ARHGAP5/RAB1A/RAB6A/GSPT2/RHOJ/SRP54/GNB5/DRG1/TUBA1B/DNM2/RAB30/RHOBTB2/GNA13/EEF1A1/RND1/RAB33A/ARL1/DNM1/RAB11A/RAB29/TUBB/MFN2/ENTPD4/MFN1/RASL12/RHOC/RHOB/REM2/ARF4/DIRAS3/TSR1/RAP1GAP/GNG11/RGS8/RRAGB/RAB39B/RAB6B/RHEBL1/ARL8B/TUBB3/GEM/RAP1A/RAB20/GNG5/RAB9B/RAB17/DNAJC27/GFM1/IFT22/GNAI2/RAB21/RAB2B/CDC42/RAB35/RHEB/RHOQ/ARHGDIB/GIMAP7/GPN1/TUBB4B/DIRAS2/RGS1/RHOD/TUBB4A/MX2/RHOG/GBP1/NTPCR/RAC2/SAR1B/RAB12/RAB37/ARL3/RAB40C/RRAS/ARL13B/HBS1L/EFTUD2/RAB27B/RAB3C/RAB31/AGAP2/RAB27A/RHOU/ARL16/RAB7A/RHOBTB1/RAB14/GPN3/ARHGAP35/RAB32/TUBB2B/ARL15/TUBB1/DNM3/RAB3D/RAP1B/NRAS/GUF1/HRAS/RAB28/RAB3B/KRAS/RABL2B/GNAO1/RAB4A/RAB8B/RAB13/RAB34/RABL2A/RAB8A/RAB39A/OPA1/RAB33B/RHOT2/RGS10/RAB4B/RAB1B/TUBB8/GTPBP1/TUFM/ARF6/GNAI1/RGS12/RGS17/EEFSEC/NKIRAS2/RABL3
GO:0050839	cell adhesion molecule binding	274/5837	481/12925	8.00882e-08	1.23908e-05	1.09835e-05	274	CDH13/TLN1/WASF2/PCMT1/TMOD3/LAMB2/BZW2/ABCF3/BAG3/ZC3HAV1/PPME1/OLA1/ACTN2/ICAM1/ALDOA/VASP/YWHAZ/NEO1/ITGA5/CCN3/RAN/CALD1/FXYD5/CD200/ITGB5/CNTN6/SYK/RANBP1/PKM/PALLD/IQGAP1/LDHA/KIF5B/EIF4H/THY1/ITGAL/FLNA/NPTN/EPHA2/MSN/CLIC1/ITGB2/GLOD4/VWF/LCP1/CEMIP2/EHD1/PDLIM5/CTNNA3/JUP/PTPN6/TRIM25/MMP14/ITGA1/CDH23/TAGLN2/RAB1A/RDX/TXNDC9/CHMP4B/EXOC3/LRRC59/PLIN3/SNX9/AHNAK/PPP1R13L/MAPRE1/ITGA6/CLSTN3/SWAP70/NECTIN2/LYN/TJP1/PLCB3/ICAM2/ANXA1/TES/PAK2/PAK6/S100A11/EHD4/CNN2/CHMP5/ADAM11/SH3GLB1/EPN2/ITGB1BP1/CDH20/ANXA2/NDRG1/IDH1/STK38/STXBP6/S1PR3/FERMT3/ADAM10/PAK4/EVPL/PTPN1/ITGAM/FGF2/ITGB4/PPL/CD2AP/ADAM23/LAMA5/GFAP/NTNG1/CDH22/ITGB8/BCAM/FBLN1/MYH9/PDLIM1/CCT8/NOTCH3/CD151/RTN4/HSPA1A/FGF1/KLC2/FLNB/STK24/CD81/ITGA8/PDXDC1/KIRREL3/ROBO4/CDH9/PKP3/JAM3/EEF1D/ESAM/RPSA/PRDX6/ITGB1/MB21D2/EMP2/ADAMTS8/SEMA7A/PTPRO/MACF1/IST1/CDK5R1/NINJ1/CX3CL1/AFDN/ANLN/PPIA/CDH5/CCN2/ARFIP2/CDH8/PSEN1/F11R/GPNMB/HSP90AB1/USP8/ERC1/ZC3H15/ITGA11/RPL34/DST/RACK1/MMP24/PKN2/PKP2/EMILIN1/VTN/NRXN3/FN1/PTPRM/ICAM5/TENM3/PUF60/UBAP2/DNAJB1/KTN1/SNX1/CDH12/CNTN5/PFKP/PI4KA/PRDX1/RANGAP1/CNN3/VASN/JAM2/UBFD1/TLN2/FERMT2/PLEC/RPL29/PKP4/MICALL1/PICALM/SCRIB/SHTN1/FGA/FGG/FGB/VCL/PFN1/NEXN/ADGRL1/CDH10/SPP1/LARP1/UTRN/LIMA1/ITGAX/TJP2/SFN/ITGA7/DSC2/NRCAM/ITGA2/TGFBI/YWHAB/DLG1/ADAM17/YWHAE/CDC42EP1/DBN1/MFGE8/HSPA8/EPS15/SNX5/NLGN1/UNC45A/NECTIN1/ITGA3/PSMB6/CNTN4/TENM1/MRE11/RPL15/SH3GLB2/PPFIBP1/NLGN2/NECTIN3/NUMB/DSP/NF2/SCYL1/ASAP1/NLGN3/ADAM9/TWF2/FMNL2/GCN1/THBS1/CD47/NLGN4X/LRRC4C/TMPO/ACTN1/RPL24/GAPVD1/SPTAN1/RPL6/DAB2IP/CRKL/CNTN1/TENM4/RUVBL1/PTPRF/RSL1D1/SPTBN2/VAPB/PPP1CA/COBLL1/PLXNB3/SLK
GO:0051015	actin filament binding	109/5837	175/12925	3.38036e-06	0.000457617	0.000405643	109	TLN1/ACTR3B/MYO1F/ANXA6/SCIN/ABL1/HIP1/ACTN2/ABI3/DSTN/ARPC5L/TAGLN3/IQGAP1/CORO2A/FLNA/MYO1C/TPM1/CLMN/LCP1/CTNNA3/HCLS1/TAGLN2/ACTR3/TRIOBP/TPM3/SYNE3/FMNL3/CNN2/MYO16/SHROOM4/SVIL/CORO1A/MYO6/DMTN/MYH9/MYH7B/MYH10/MYO5B/GSN/FLNB/PKNOX2/FHOD3/WDR1/MYO9A/MYO10/SHROOM2/MACF1/CDK5R1/AFDN/MYO1E/ADD2/CFL1/ACTR2/AJUBA/MYO1D/ARPC2/GAS2L3/ABLIM1/ABLIM2/ITPRID2/CNN1/CNN3/MYO1G/NEBL/TLN2/FERMT2/PLEC/COTL1/CORO6/SHTN1/FLNC/IQGAP2/ARPC1B/NEXN/MYH14/TPM2/LIMA1/PLS1/MYH11/MYO5A/PPP1R9A/FMNL1/AIF1L/TPM4/ARPC1A/MICAL1/GAS7/PLS3/ERMN/TWF2/FMNL2/CAPZA2/CORO2B/SPTB/TTN/CACNB2/ACTN1/MARCKSL1/CAMSAP3/SPTAN1/MYO18A/ARPC3/TMEM201/SPTBN4/SPTBN2/ARPC4/ADD3/PHPT1/SYNE1
GO:0005516	calmodulin binding	106/5837	174/12925	1.88456e-05	0.00226775	0.0020102	106	ITPKB/MYO1F/RGS4/SPA17/FBXL2/PCP4/GAP43/NDUFAF4/CALD1/PPP3CB/RIT2/TPRG1L/MAP6/MKNK2/IQGAP1/MAPKAPK2/CDK5RAP2/MYO1C/CAMKK2/NOS3/KCNN3/CAMKV/ATP5IF1/EPB41/TJP1/PLCB3/CNN2/IQCB1/MYO6/MYH9/CAMK1G/MYH10/MYO5B/CAMK1/UNC13A/GEM/ITPKC/SLC8A3/SLC8A2/KCNN2/MYO10/ATP2B2/CAMSAP1/ARPP21/KCNQ1/NOS2/SYT1/RGS1/MYO1E/ADD2/CAMKK1/KCNQ3/MAP2/CAMK4/ORAI1/MYO1D/AKAP5/RASGRF2/MAPKAPK3/PPP3R1/CNN1/PHKA2/SLC9A1/ATP2B3/CNN3/MYO1G/PHKG1/SCN5A/ADCY1/IQGAP2/MYH14/PLCB1/GRIN1/MYH11/AEBP1/SCN2A/PHKB/SNTB2/MYO5A/CAMK2A/CAMK2D/ATP2B1/KCNQ2/ITPKA/CAMSAP2/MBP/CAMK2B/EEF2K/ATP2B4/MYLK/TTN/SYT7/MARCKSL1/SNTB1/CAMSAP3/STRN4/SPTAN1/EDF1/CTH/STRN3/EEA1/PPP3CA/CAMK2G/PPP3CC/ADD3/STRN
GO:0045296	cadherin binding	171/5837	304/12925	5.6092e-05	0.00607477	0.00538483	171	CDH13/TLN1/WASF2/PCMT1/TMOD3/BZW2/ABCF3/BAG3/ZC3HAV1/PPME1/OLA1/ALDOA/VASP/YWHAZ/NEO1/RAN/CALD1/FXYD5/RANBP1/PKM/IQGAP1/LDHA/KIF5B/EIF4H/FLNA/EPHA2/CLIC1/GLOD4/CEMIP2/EHD1/PDLIM5/CTNNA3/JUP/TRIM25/CDH23/TAGLN2/RAB1A/RDX/TXNDC9/CHMP4B/EXOC3/LRRC59/PLIN3/SNX9/AHNAK/PPP1R13L/MAPRE1/ITGA6/SWAP70/TJP1/PLCB3/ANXA1/TES/PAK2/PAK6/S100A11/EHD4/CNN2/CHMP5/SH3GLB1/EPN2/CDH20/ANXA2/NDRG1/IDH1/STK38/STXBP6/PAK4/EVPL/PTPN1/PPL/CD2AP/CDH22/MYH9/PDLIM1/CCT8/NOTCH3/RTN4/HSPA1A/KLC2/FLNB/STK24/PDXDC1/CDH9/PKP3/EEF1D/PRDX6/ITGB1/MB21D2/PTPRO/MACF1/IST1/CDK5R1/AFDN/ANLN/CDH5/ARFIP2/CDH8/PSEN1/F11R/HSP90AB1/USP8/ERC1/ZC3H15/RPL34/RACK1/MMP24/PKN2/PKP2/PTPRM/PUF60/UBAP2/DNAJB1/KTN1/SNX1/CDH12/PFKP/PI4KA/PRDX1/RANGAP1/CNN3/VASN/UBFD1/PLEC/RPL29/PKP4/MICALL1/PICALM/SCRIB/SHTN1/VCL/PFN1/CDH10/LARP1/LIMA1/TJP2/SFN/YWHAB/DLG1/YWHAE/CDC42EP1/DBN1/HSPA8/EPS15/SNX5/UNC45A/PSMB6/MRE11/RPL15/SH3GLB2/PPFIBP1/NUMB/SCYL1/ASAP1/TWF2/FMNL2/GCN1/TMPO/RPL24/GAPVD1/SPTAN1/RPL6/DAB2IP/CRKL/RUVBL1/RSL1D1/SPTBN2/VAPB/PPP1CA/COBLL1/SLK
GO:0098631	cell adhesion mediator activity	40/5837	57/12925	0.000114647	0.00939039	0.00832389	40	TMOD3/CD200/CNTN6/PALLD/PDLIM5/JUP/ITGA1/CLSTN3/ANXA1/S100A11/ANXA2/STXBP6/PAK4/NTNG1/BCAM/PDLIM1/ROBO4/PKP3/JAM3/ESAM/RPSA/ITGB1/NINJ1/ITGA11/PKP2/EMILIN1/CNTN5/CNN3/NEXN/DSC2/NRCAM/ITGA2/CDC42EP1/CNTN4/DSP/CD47/LRRC4C/CNTN1/PPP1CA/PLXNB3
GO:0050136	NADH dehydrogenase (quinone) activity	27/5837	35/12925	0.000116294	0.00939039	0.00832389	27	NDUFS4/NDUFB3/NDUFB6/NDUFA4/NDUFA10/NDUFA5/NDUFS3/NDUFV1/NDUFC2/NDUFA8/NDUFB5/NDUFA12/NDUFA6/NDUFB2/NDUFB10/NQO1/NDUFS1/NDUFS6/NDUFS2/NDUFA2/NDUFS8/NDUFV3/NDUFA3/NDUFA9/NDUFC1/NDUFS7/NDUFS5
GO:0005539	glycosaminoglycan binding	100/5837	168/12925	0.000117027	0.00939039	0.00832389	100	HAPLN1/PRELP/ANXA6/HK1/C1QBP/ADAMTS1/THBS3/TGFBR3/CCN3/EXTL2/FGF9/STAB1/TLR2/APLP2/BGN/APP/SMOC1/LRPAP1/LRTM2/VCAN/CFH/NRP2/ZNF207/CRISPLD2/NELL1/FGFR1/NOD1/GREM2/PTPRC/FGFR2/FSTL1/FBLN7/NELL2/ADGRE2/ADA2/DPYSL3/FGF2/SELL/CD44/SERPINA5/SLIT2/COL23A1/FGFRL1/FGF1/NLRP3/TGFBR2/HYAL2/PAFAH1B1/ENG/ADGRG1/ADAMTS8/ALK/MPO/SOD3/COL28A1/SLIT1/PPIA/CCN2/LAYN/LYVE1/GPNMB/COL13A1/PGF/VTN/FN1/TREM2/LTBP2/SUSD5/SPOCK2/RSPO2/CEMIP/PODXL2/BMP4/EFEMP2/SHH/ADAMTS3/RPL29/RTN4RL1/KNG1/SERPINC1/SAA1/F2/APOB/APOH/DCN/PF4/PTPRS/AGRN/SERPINE2/TENM1/LXN/ITIH1/SERPIND1/CTSG/HAPLN2/THBS1/HDGF/JCHAIN/PTPRF/ITIH2
GO:0016247	channel regulator activity	68/5837	108/12925	0.000140406	0.00939039	0.00832389	68	ENSA/CACNG3/CHP1/YWHAH/KCNS3/TSPAN13/KCNAB1/KCNE4/FXYD5/KCNAB3/FLNA/PRKG1/PRKCB/LRRC38/FXYD6/STX1A/GPLD1/SCN2B/KCNE3/KCNIP1/ADRB2/DPP6/PRKCZ/SGK1/KCNIP3/SUMO1/BCL2/REM2/SGK3/SCN4B/NEDD4/AMIGO1/TMPRSS3/GEM/NPY/FGF13/GRM2/DPP10/PTPN3/SLC5A3/CACNG8/FGF12/KCNIP4/VAMP8/CALM1/CALM2/RACK1/PKP2/ABCC9/AKAP9/CACNB3/KCNAB2/ANKRD36C/VTI1B/FGF14/SCN3B/AMBP/CAV1/DLG1/YWHAE/GRM3/CAMK2D/CACNG2/NEDD4L/ARPP19/ATP2B4/STX7/PHPT1
GO:0003823	antigen binding	34/5837	47/12925	0.00014398	0.00939039	0.00832389	34	SPON2/HLA-E/SLC7A5/KLRD1/HLA-B/TAP1/SLC7A8/TOPORS/DHCR24/HLA-DPB1/SLC7A9/HLA-DOA/HLA-DRA/HLA-F/MICB/MAML1/HLA-A/HLA-C/HLA-DMB/CD40/NCR3LG1/LILRA2/HLA-DMA/MICA/PLG/TAP2/PPP2R1A/HLA-DRB1/IGHA1/IGHV3-74/JCHAIN/IGLV3-19/IGHG4/IGHG2
GO:0019003	GDP binding	46/5837	68/12925	0.000147208	0.00939039	0.00832389	46	RALB/DIRAS1/RAN/GNAI3/RIT2/RAB2A/MRAS/PCK1/SRP54/RAB29/DYNC1LI1/RASL12/NME2/RHOB/DIRAS3/RHEBL1/ARL8B/GEM/RAP1A/RAB9B/RAB17/RAB21/RAB35/RHEB/DIRAS2/GBP1/RAB12/ARL3/RAB40C/RRAS/RAB27B/RAB31/RAB27A/RAB7A/RAB14/RAP1B/NRAS/HRAS/RAB28/RAB3B/KRAS/RAB4A/RAB8B/RAB8A/ARF6/GNAI1
GO:0042277	peptide binding	134/5837	235/12925	0.000152355	0.00939039	0.00832389	134	SEC61A2/ECE1/INSR/CRHBP/MCHR1/PEX7/CCKBR/SRP68/KPNA2/AP2M1/GPRASP2/HSPG2/TOMM40L/NPY5R/FZD4/TLR2/HLA-E/RXRA/TOMM20/BABAM2/APBA2/SLC7A5/TLR4/PGRMC1/ITGB2/MAS1/LRPAP1/FFAR4/VIPR1/GRIA3/PPIH/CD74/HLA-B/TAP1/C1QA/NFKBIA/SRP54/CLSTN3/RELA/GRIA1/SLC7A8/SEC61A1/APBB1/VBP1/DHCR24/IGF1R/HLA-DPB1/TLR10/LDLRAD3/PFDN4/GRIA4/ADRB2/TLR6/CMKLR1/C2CD2L/ITGAM/SLC7A9/HLA-DOA/HLA-DRA/CRYAB/PCSK5/MSR1/PPIL1/TUBB3/KPNA5/GSAP/PFDN1/OXTR/HLA-F/MICB/TOMM70/ACHE/MAML1/NUP214/HLA-A/CRHR2/CLTA/TNPO1/ENPEP/LRP8/PTH1R/APBB3/PPIA/RANBP6/TIMM22/HSP90AB1/PEX19/NPR3/ANPEP/TLR1/LDLR/TREM2/PRLHR/LDLRAP1/PPP3R1/PPIC/HLA-C/CEMIP/HLA-DMB/PTH2R/SSTR1/ADCYAP1R1/NPR1/PPIE/RAMP3/HLA-DMA/IPO5/PICALM/MICA/LBP/CLU/GRIN1/GRIN2B/NUP98/ITGA2/ATP1A3/GRIA2/APBA1/TAP2/NUP58/NLGN1/NLN/PFDN2/AP2B1/SORL1/NUP153/CRIP1/CLTB/FBXO2/HLA-DRB1/KDELR1/TPP1/APBB2/PPP3CA
GO:0003954	NADH dehydrogenase activity	28/5837	37/12925	0.000156073	0.00939039	0.00832389	28	NDUFS4/AIFM1/NDUFB3/NDUFB6/NDUFA4/NDUFA10/NDUFA5/NDUFS3/NDUFV1/NDUFC2/NDUFA8/NDUFB5/NDUFA12/NDUFA6/NDUFB2/NDUFB10/NQO1/NDUFS1/NDUFS6/NDUFS2/NDUFA2/NDUFS8/NDUFV3/NDUFA3/NDUFA9/NDUFC1/NDUFS7/NDUFS5
GO:0015399	primary active transmembrane transporter activity	81/5837	133/12925	0.000176686	0.0100711	0.0089273	81	ATP5F1B/ABCC12/UQCRFS1/COX5A/ATP6V1E1/ATP6V1G2/ATP6V1B2/NDUFS4/NDUFB3/ATP6V1H/NDUFB6/NDUFA4/CYC1/ABCG4/TOMM20/ATP1A1/ATP6V1D/NDUFA10/ATP6V0D1/ATP13A2/UQCRC1/COX7B/TAP1/NDUFA5/NDUFS3/NDUFV1/ABCB8/NDUFC2/NDUFA8/NDUFB5/ABCG1/NDUFA12/ATP6V0E2/NDUFA6/ATP6V1C1/TCIRG1/ABCB7/ATP6V1A/ATP6V0E1/ATP2C2/KCNJ11/ATP6V0A1/ABCB1/NDUFB2/ABCA8/ABCD4/ABCA9/ABCA1/ATP2B2/NDUFB10/ATP2A2/ABCA6/NDUFS1/ABCC8/CYBRD1/ATP6V1G1/ABCC1/ABCC9/UQCRH/NDUFS6/ATP2B3/NDUFS2/ATP1A3/TAP2/ATP6V1F/NDUFA2/ATP2B1/COX4I1/ATP2C1/NDUFS8/NDUFV3/ABCB4/ATP2B4/NDUFA3/ATP4A/COX7A2L/CYB5A/NDUFA9/NDUFC1/NDUFS7/NDUFS5
GO:0008137	NADH dehydrogenase (ubiquinone) activity	26/5837	34/12925	0.000201053	0.010887	0.00965056	26	NDUFS4/NDUFB3/NDUFB6/NDUFA4/NDUFA10/NDUFA5/NDUFS3/NDUFV1/NDUFC2/NDUFA8/NDUFB5/NDUFA12/NDUFA6/NDUFB2/NDUFB10/NDUFS1/NDUFS6/NDUFS2/NDUFA2/NDUFS8/NDUFV3/NDUFA3/NDUFA9/NDUFC1/NDUFS7/NDUFS5
GO:0099106	ion channel regulator activity	65/5837	104/12925	0.000265747	0.013705	0.0121485	65	ENSA/CHP1/YWHAH/KCNS3/TSPAN13/KCNAB1/KCNE4/FXYD5/KCNAB3/FLNA/PRKG1/PRKCB/LRRC38/FXYD6/STX1A/GPLD1/SCN2B/KCNE3/KCNIP1/ADRB2/DPP6/PRKCZ/SGK1/KCNIP3/SUMO1/REM2/SGK3/SCN4B/NEDD4/AMIGO1/TMPRSS3/GEM/NPY/FGF13/GRM2/DPP10/PTPN3/SLC5A3/CACNG8/FGF12/KCNIP4/VAMP8/CALM1/CALM2/RACK1/PKP2/ABCC9/AKAP9/CACNB3/KCNAB2/ANKRD36C/VTI1B/FGF14/SCN3B/AMBP/CAV1/DLG1/YWHAE/GRM3/CAMK2D/NEDD4L/ARPP19/ATP2B4/STX7/PHPT1
GO:0005201	extracellular matrix structural constituent	76/5837	125/12925	0.000297496	0.0140316	0.012438	76	COL22A1/HAPLN1/PRELP/LAMB2/THBS3/SRPX2/HSPG2/ECM1/BGN/VWF/PODN/VCAN/EMILIN2/CD4/COL12A1/TECTA/COL5A2/LAMB3/TINAGL1/NID1/FGL2/COL18A1/LAMB1/THSD4/LAMA5/MMRN2/FBLN1/COL23A1/COL4A4/COL8A2/LAMC1/COL8A1/COL24A1/IGFBP7/MEPE/COL28A1/COL4A2/COL1A2/COL27A1/COL13A1/FBN3/EMILIN1/VTN/FN1/SPARC/LTBP2/VWA1/EFEMP2/COL4A1/FGA/FGG/FGB/MFAP2/LAMA2/FMOD/TGFBI/EMILIN3/DCN/AEBP1/LUM/COL6A1/COL2A1/COL6A3/COL6A2/COL1A1/MFGE8/LAMA1/COL14A1/OGN/FBLN2/AGRN/NID2/CHI3L1/THBS1/TNC/EFEMP1
GO:0001848	complement binding	15/5837	17/12925	0.000297993	0.0140316	0.012438	15	C1QBP/ITGB2/CFH/CD93/VSIG4/ITGAM/CD59/CR1/C4B/CRP/CFHR2/C8A/C4A/APCS/C8G
GO:0003955	NAD(P)H dehydrogenase (quinone) activity	28/5837	38/12925	0.000337581	0.0152333	0.0135032	28	NDUFS4/NDUFB3/NDUFB6/NDUFA4/NDUFA10/NDUFA5/NDUFS3/NDUFV1/NDUFC2/NDUFA8/NDUFB5/NDUFA12/NDUFA6/NDUFB2/NDUFB10/NQO1/NDUFS1/NDUFS6/NDUFS2/NDUFA2/CBR3/NDUFS8/NDUFV3/NDUFA3/NDUFA9/NDUFC1/NDUFS7/NDUFS5
GO:0098632	cell-cell adhesion mediator activity	32/5837	45/12925	0.000376766	0.0163215	0.0144678	32	TMOD3/CD200/CNTN6/PALLD/PDLIM5/JUP/CLSTN3/ANXA1/S100A11/ANXA2/STXBP6/PAK4/NTNG1/PDLIM1/ROBO4/PKP3/JAM3/ESAM/PKP2/CNTN5/CNN3/NEXN/DSC2/NRCAM/CDC42EP1/CNTN4/DSP/CD47/LRRC4C/CNTN1/PPP1CA/PLXNB3
GO:0015459	potassium channel regulator activity	29/5837	40/12925	0.000418526	0.0169202	0.0149985	29	ENSA/CHP1/KCNS3/KCNAB1/KCNE4/KCNAB3/FLNA/LRRC38/KCNE3/KCNIP1/ADRB2/DPP6/PRKCZ/SGK1/KCNIP3/SUMO1/SGK3/AMIGO1/DPP10/SLC5A3/KCNIP4/ABCC9/AKAP9/KCNAB2/CAV1/DLG1/YWHAE/NEDD4L/ARPP19
GO:0004672	protein kinase activity	256/5837	486/12925	0.000421833	0.0169202	0.0149985	256	INSR/PAK1/ABL1/LATS2/HIPK2/PRKX/RPS6KL1/ALPK1/MAP3K20/ROCK1/MAPK9/PDK4/TGFBR3/KIT/CCNK/MAP3K8/CSF1R/SYK/PKM/MKNK2/CDK20/MAP3K12/VRK2/MAPKAPK2/HCK/PDGFRB/RET/EPHA2/EPHB4/IRAK3/CDK5/ADCK1/CDKN1A/ACVRL1/CDK19/RPS6KA5/CAMKK2/LIMK1/PRKG1/PRKD3/NRP2/PRKCB/BRD4/CPNE3/FGFR1/CDK2/PKN3/LIMK2/TEX14/NEK7/EFNB3/STK4/BMPR1A/FGR/PCK1/PKN1/STK17B/CAMKV/MAP4K4/LYN/CDK13/PAK2/WNK1/RIOK1/MAPK4/PAK6/DCLK1/STYK1/YES1/NTRK3/TNK1/NUAK1/FYN/FGFR2/RPS6KA1/CIITA/MAPK13/CDK14/PRKCG/IGF1R/PRKAG1/STK3/PRKCZ/DDR1/BAZ1B/STK38/SGK1/RAF1/PAK4/MERTK/STK10/FLT1/NUAK2/NME2/KSR1/EPHB6/RASSF2/PRKCH/TGFBR1/CDC7/SGK3/PIM1/CAMK1G/BCKDK/IGF2R/ERBB2/STKLD1/IKBKB/FGFRL1/MAP2K1/CAMK1/FLT4/CDK7/STK24/TGFBR2/TIE1/MAPK8/AXL/MAP3K3/MAP2K4/EIF2AK1/ENG/DDR2/FLT3/PIM2/EPHA8/PRKD2/GRK3/ATM/MAP3K2/FER/CCND3/PIK3CG/ALK/MAST4/MTOR/MAP3K9/CDK5R1/ADCK2/STK39/HIPK3/NEK6/MASTL/MARK3/TRPM7/KALRN/LTK/STK32C/CDK16/HUNK/BMPR1B/CAMKK1/PSKH1/NEK9/PRKCE/PIK3CB/MAP3K11/PKN2/BTK/MARK1/GRK6/CAMK4/MAP3K6/TBCK/NLK/MMD/ARAF/PLK2/EPHA5/CDK6/NEK1/MAPKAPK3/GRK5/PRPF4B/NEK10/WEE1/EIF2AK4/PHKA2/CSNK1E/NPR1/TRPM6/EPHA10/STK35/PHKG1/RPS6KA2/GSK3B/PRKACA/IRAK4/EIF2AK2/NRBP1/PAK3/ULK3/BMP2K/RPS6KA4/AAK1/GSK3A/NTRK2/BRAF/MARK4/STK25/MAPK10/FGFR3/CSK/PRKAA1/LMTK2/RIPK1/MAP2K6/MAP2K3/GRK2/CAMK2A/CDK4/WNK2/CAMK2D/TAOK1/CDK17/CDK9/ACVR1B/ITPKA/SCYL1/PDK3/CAMK2B/EEF2K/TRIO/CDKL5/MAST3/MYLK/PRKDC/TTN/MAP3K5/TOP1/CHKA/MAST1/HTATIP2/DCLK2/STK38L/ADCK5/CAD/EFEMP1/SRPK2/ROCK2/RPS6KC1/ERBB4/TBK1/ACVR2A/POMK/TAOK2/CAMK2G/CSNK1G3/TTBK1/PRKAB2/CSNK1G2/CHUK/SMG1/SLK/BRSK1/CSNK2B
GO:0001786	phosphatidylserine binding	34/5837	49/12925	0.000518797	0.0200663	0.0177873	34	TLN1/ANXA6/SCIN/GAP43/SYT12/CD300A/SYT3/SYT4/ANXA2/SYT13/APPL2/SYT5/GSDMD/AXL/SMPD3/ANXA5/SYT1/SYT11/FCHO2/MARK1/TREM2/TRIM72/ADGRB1/CAVIN2/MFGE8/HSPA8/OSBPL8/SCARB2/ASAP1/THBS1/SYT2/SYT7/SYTL2/SYT17
GO:0003735	structural constituent of ribosome	90/5837	154/12925	0.000593031	0.0221466	0.0196314	90	RPL26L1/MRPL15/MRPL37/MRPS9/MRPS22/MRPS25/MRPL3/MRPS18C/MRPS23/MRPS33/MRPL2/IMP3/MRPL36/MRPL30/MRPL11/MRPL47/MRPL33/MRPS16/MRPL16/MRPS35/MRPL35/MRPL17/MRPS18A/RSL24D1/RPS3/MRPS12/MRPL1/RPS19/MRPL32/MRPL9/RPL18/MRPL57/RPLP1/MRPL54/RPSA/RPLP0/RPS8/RPL13A/MRPL34/RPS16/RPL34/MRPL55/RPS27/RPS18/RPL27A/MRPL14/MRPS7/RPL3/RPS5/RPL13/RPL39/MRPS30/RPS11/RPL29/RPL4/RPL36/MRPL46/RPL15/MRPL20/MRPL19/MRPL43/RPL18A/RPL19/MRPL41/MRPL49/MRPL23/MRPL21/MRPS18B/MRPL12/FAU/MRPL28/RPL37/MRPL4/MRPL24/MRPL27/DAP3/MRPS31/RPL26/RPL36AL/RPL28/RPL24/MRPL18/MRPS17/RPL6/RPS6/RPL31/RPL8/MRPS6/RPL35/MRPS15
GO:0043236	laminin binding	19/5837	24/12925	0.000714699	0.0258006	0.0228704	19	CTSS/DAG1/ITGA6/TINAGL1/NID1/BCAM/SLIT2/LGALS3/RPSA/ACHE/ITGB1/NTN4/SHH/ITGA2/ITGA3/AGRN/GPC1/ADAM9/THBS1
GO:0017056	structural constituent of nuclear pore	17/5837	21/12925	0.000877116	0.0306425	0.0271623	17	NUP93/NUP160/NUP214/NUP188/NUP98/NUP35/TPR/NUP155/NUP62/NUP205/NUP54/NUP58/NUP107/NUP133/NUP85/NUP153/NUP88
GO:0048156	tau protein binding	30/5837	43/12925	0.000954752	0.031618	0.0280271	30	SNCA/ROCK1/CDK5/PPP5C/FYN/PIN1/AATF/LGMN/PPP2CA/HSPA2/SMAD2/DCTN1/MARK3/ACTB/HSP90AB1/MAP2/MARK1/GSK3B/PICALM/CLU/GSK3A/MARK4/S100B/PRKAA1/TAOK1/PPP2CB/ROCK2/TAOK2/TTBK1/BRSK1
GO:0005543	phospholipid binding	216/5837	409/12925	0.000963685	0.031618	0.0280271	216	GSDME/PARD3/PFN2/TLN1/GABARAPL1/ANXA6/VDAC2/SCIN/SNX33/VDAC1/HIP1/ITPR3/PXDC1/PTAFR/SNCA/FCHSD2/ACTN2/GAP43/ARAP1/GABARAP/PLEKHB2/RPH3A/SYT12/LAPTM4B/MYOF/FRMPD2/PITPNA/IQGAP1/PREX1/SYTL4/THY1/PHLDA2/CD300A/CGAS/HS1BP3/TIRAP/PITPNB/ATP13A2/SNX10/RNF34/LANCL2/GLTP/TTPAL/SYT3/CPNE3/SYT4/SNX9/NCF4/CPNE4/PARD3B/SH3PXD2B/EPDR1/EPB41/ANXA1/OPHN1/ABCG1/ADAP2/CIDEA/PLEKHF1/STOML2/EPN2/AMER2/PNPLA3/SVIL/ANXA2/TNFAIP8L3/C2CD2L/KCNJ2/SYT13/APPL2/DYSF/SHC1/SGK3/SERPINA5/DOC2B/SYT5/PPT1/BIN2/FGD2/TULP3/DOC2A/JAG1/SNX31/NLRP3/UNC13A/GSN/ING2/GSDMD/PLEKHA4/AXL/WIPI1/SNAP91/ARHGAP44/ABCA1/MYO10/GAB2/PITPNC1/LPAR1/CPNE9/ESYT1/RAB35/SMPD3/ZFYVE9/KCNQ1/PLEKHF2/CPNE7/MAP1LC3B/ANXA5/SYT1/VPS36/PCYT1B/PAFAH2/SYT11/AMPH/MYO1E/ARFIP2/MPPE1/GPAA1/FCHO2/BAIAP3/BTK/MARK1/SYTL5/ITPR2/CLVS1/TREM2/SNX3/PSD4/FRMPD4/SNX25/TRIM72/ANKFY1/LDLRAP1/SNX1/GRK5/SH3PXD2A/EXOC1/ANXA3/STAM/EXOC8/OSBPL1A/FZD7/SLC9A1/MAP1LC3A/MREG/MYO1G/FERMT2/PLCD1/RUBCNL/RASGRP1/MICALL1/SNX18/PICALM/IQGAP2/NUMA1/PFN1/ADGRB1/ARHGAP35/PLCB1/PLTP/APOB/CAVIN2/ANXA4/APOH/PLCB2/NUP35/OGT/SGIP1/NUP62/MTM1/PHLDA3/MFGE8/MAP1B/HSPA8/OSBPL8/SNX6/SNX5/PCLO/PITPNM2/SNX4/CHMP2A/PITPNM1/SNX32/FABP1/SCARB2/ASAP1/APOC3/OPA1/TWF2/MTSS1/MAPT/THBS1/PSD/SYT2/SNX30/OTC/SYT7/TECPR1/RPS6KC1/TPP1/ZFYVE19/DAB2IP/PON1/PACSIN1/SNX24/CLVS2/JCHAIN/TOM1L2/EEA1/PLD1/SPTBN4/SPTBN2/EXOC7/SYTL2/SYT17/PLA2G4C
GO:0042605	peptide antigen binding	20/5837	26/12925	0.000992625	0.031618	0.0280271	20	HLA-E/SLC7A5/HLA-B/TAP1/SLC7A8/DHCR24/HLA-DPB1/SLC7A9/HLA-DOA/HLA-DRA/HLA-F/MICB/MAML1/HLA-A/HLA-C/HLA-DMB/HLA-DMA/MICA/TAP2/HLA-DRB1
GO:0004866	endopeptidase inhibitor activity	53/5837	85/12925	0.00102765	0.0317983	0.0281869	53	C3/GBP2/SERPINH1/ROCK1/SERPINI1/APLP2/TIMP1/APP/GAPDH/PTTG1/SERPINA1/SERPING1/CRB2/A2M/SERPINA3/ANXA2/SERPINF1/SERPINB6/SERPINA5/BST2/UCHL5/TFPI/SPINT2/USP14/SERPINB1/WFDC2/COL28A1/TIMP4/SPOCK2/TIMP3/C4B/PAPLN/NAIP/ITIH4/SERPINF2/AMBP/C5/ITIH3/C4A/PROS1/KNG1/SERPINC1/AGT/COL6A3/SERPINE2/LXN/ITIH1/SERPIND1/PSMF1/CD109/THBS1/BIRC6/ITIH2
GO:0035325	Toll-like receptor binding	11/5837	12/12925	0.00111563	0.0328407	0.0291108	11	SYK/TLR2/TIRAP/S100A9/S100A8/MYD88/TLR10/TLR6/UNC93B1/TOLLIP/TLR1
GO:0031489	myosin V binding	13/5837	15/12925	0.00114711	0.0328407	0.0291108	13	RAB3A/RAB6A/GRIA1/RAB11A/RAB39B/RAB6B/RAB27B/RAB3C/RAB27A/RAB14/RAB3D/RAB3B/RAB8A
GO:0015453	oxidoreduction-driven active transmembrane transporter activity	36/5837	54/12925	0.0011523	0.0328407	0.0291108	36	UQCRFS1/COX5A/NDUFS4/NDUFB3/NDUFB6/NDUFA4/CYC1/NDUFA10/UQCRC1/COX7B/NDUFA5/NDUFS3/NDUFV1/NDUFC2/NDUFA8/NDUFB5/NDUFA12/NDUFA6/NDUFB2/NDUFB10/NDUFS1/CYBRD1/UQCRH/NDUFS6/NDUFS2/NDUFA2/COX4I1/NDUFS8/NDUFV3/NDUFA3/COX7A2L/CYB5A/NDUFA9/NDUFC1/NDUFS7/NDUFS5
GO:0043495	protein-membrane adaptor activity	21/5837	28/12925	0.0013062	0.0362721	0.0321526	21	RRAGA/RETREG2/SYNE2/ATG16L1/SPAG4/EPB41L3/JUP/ATG14/SYNE3/MYH9/PDCD6/SUN2/HRAS/SLC4A1/CIB1/KRAS/SUN1/NUP153/SYN1/SPTBN4/SYNE1
GO:0005518	collagen binding	38/5837	58/12925	0.00139266	0.0377061	0.0334237	38	SMAD4/PAK1/SERPINH1/RELL2/HSPG2/CTSS/VWF/PODN/ITGA1/NID1/DDR1/CD44/C1QTNF1/DDR2/ACHE/ITGB1/ADGRG1/COCH/CRTAP/ITGA11/CTSL/VTN/FN1/SPARC/ITGA2/TGFBI/AEBP1/LUM/COL6A1/COL6A2/SMAD3/COL14A1/ITGA3/NID2/ADAM9/AP1G1/THBS1/CTSB

### Sheet: 4vs14_GO_CC
ID	Description	GeneRatio	BgRatio	pvalue	p.adjust	qvalue	Count	geneID
GO:0098793	presynapse	315/5936	499/13157	1.30943e-16	9.03507e-14	6.0923e-14	315	PFN2/MAL2/GAD2/ATP6V1E1/CRHBP/ATP6V1G2/SYP/TOR1A/HIP1/SVOP/SV2A/GAD1/STON2/SNCA/SNAP25/ATP6V1B2/RNF112/YWHAH/PSEN2/SLC17A7/GAP43/AP2M1/BDNF/DNM1L/PCSK1/NDEL1/RPH3A/ATP6V1H/COPS4/SYT12/NPY5R/SLC29A1/RAB3A/PENK/TMEM163/CNTN6/MYOF/NAPA/TPRG1L/NEFL/ICA1/ATP6AP1/SYNGR3/APBA2/SLC1A6/SLC32A1/NPTN/SH3GL2/ATP6V1D/ATP6AP2/AP3B2/AP3M2/APP/PTPRN2/CDK5/KCTD8/ATP6V0D1/PDLIM5/ELK1/DISC1/GABRA5/STX1B/VAMP1/CHRNB2/GRIPAP1/GABBR1/CALB1/ZNF804A/PPFIA1/LAMP5/COPS5/PRKCB/ATCAY/SYT4/SYNGR2/EXOC3/SV2C/SNX9/EFNB3/CHRM1/SNAP23/FXYD6/GNB5/GRIA1/DNM2/STXBP1/GUCY1B1/GRIK1/OPHN1/PCDH8/ADAM11/SCAMP5/ITSN1/STX1A/WNT7A/ATP6V0E2/CTBP2/ATP6V1C1/MFF/DNM1/PRKCG/SLC30A3/PDE2A/ADORA3/ATP6V1A/DYSF/TPBG/ADAM23/ITSN2/DNAJC5/CPLX1/CLCN4/SLC2A1/NTNG1/VPS35/CALB2/DOC2B/SYT5/ANO1/PPT1/SYN2/SYNGR1/ERBB2/SYNDIG1/RAB6B/TRIM9/DOC2A/ATP6V0A1/TRAPPC4/FER1L5/KCNC2/UNC13A/CNTNAP1/SLC6A17/GPER1/SNAP29/RAP1A/YWHAG/GPR158/KCTD12/PTPRN/KIRREL3/GRM2/SNAP91/LIN7C/KCNQ5/SLC8A3/CDH9/TSPOAP1/ARHGAP44/SLC8A2/SV2B/PRSS12/LPAR1/STON1/GRK3/ATP2B2/CLN8/SCN8A/HCN1/STX3/ZNRF1/GRIK2/VAC14/ARL6IP5/KCNA2/CRHR2/GRIN3A/CDK5R1/P2RX7/CLTA/IQSEC1/SYT1/ADORA2B/DMXL2/DNAJC6/DGKQ/RGS7BP/ACTB/SYT11/GABRB1/CDK16/AMPH/ABCC8/SYNJ1/TANC1/CDH8/PSEN1/ERC1/FCHO2/ATP6V1G1/BAIAP3/METTL5/RAB12/HCN3/RAB40C/NRXN3/ADORA1/SHANK2/SLC17A6/VTI1B/SLC17A8/RAB27B/SYAP1/CADPS/PPFIA3/STXBP2/RAB3C/ZDHHC17/DTNBP1/CNTN5/SLC6A1/CHRM2/ATP2B3/NOG/KCNA3/CLCN5/FXR1/GSK3B/PNISR/SYPL1/CNR1/RAB7A/FBXO45/PICALM/SCRIB/ADCY1/PRKN/ADGRL1/CDH10/AAK1/GRIN1/NTRK2/BRAF/CTBP1/SNCB/AP3D1/GDI1/ITGA2/DLG4/PIP5K1C/DNM3/RAB3D/SCN2A/HTR2A/ASIC1/GRM3/HSPA8/APBA1/PCLO/NLGN1/PTPRS/CBARP/RAB3B/ATP6V1F/NECTIN1/ITGA3/BSN/RIMS1/SNX4/GPM6A/GRK2/ERC2/KCNJ3/LAMP1/KCTD16/MICAL1/PPFIBP1/SH3GL3/LRRC4B/ROGDI/NLGN2/ATP2B1/STX12/AP2B1/RAB8B/RAB13/GIT1/RAB8A/NLGN3/TRIO/CLTB/AP1G1/ATP2B4/SYT2/NLGN4X/SCGN/SYN1/RAB33B/STXBP5/SCRN1/SNCG/CAD/SYT7/CACNB2/SLC4A10/ERBB4/STX7/SEMA4C/PACSIN1/ARF6/LIN7B/CNTN1/LGI3/PPFIBP2/SPTBN2/PPP1CA/PPP3CC/STX2/FLRT3/CPLX3/STXBP3/PPFIA2/BRSK1/SCAMP1
GO:0034774	secretory granule lumen	184/5936	271/13157	1.83592e-14	6.33393e-12	4.27093e-12	184	PCYOX1L/C3/PSMD14/OLA1/ACTN2/ROCK1/ALDOA/HSPA6/SERPINI1/HEBP2/PCSK1/ACTR10/CCT2/FAM3C/PENK/PYGL/PKM/TGFB3/PSMA5/MIF/ECM1/NIT2/PSMC2/SCCPDH/ARHGAP45/TIMP1/APP/VWF/NEU1/S100A9/HK3/JUP/PTPN6/MVP/XRCC6/SERPINA1/FUCA1/TOR4A/GGH/CXCL1/CRISPLD2/S100A8/SERPING1/A2M/FGR/QPCT/PGAM1/MNDA/NPC2/GPI/FTL/ACTR1B/PTGES2/PSMD2/PSMB7/EEF1A1/S100A11/GDI2/CNN2/PSMD12/SERPINA3/ILF2/OSTF1/ANXA2/NHLRC2/TUBB/IDH1/ALOX5/FERMT3/ADA2/PSMD3/MAGED2/CDA/NME2/NFKB1/F8/CCT8/BIN2/DOCK2/ARMC8/COMMD9/AMPD3/PSMD7/GSN/SRGN/GSDMD/LGALS3BP/SELENOP/VEGFC/PRDX6/PSMD6/PNP/TOLLIP/PYCARD/GSTP1/IST1/CFD/MPO/TRAPPC1/TUBB4B/GMFG/SERPINB1/VCP/PPIA/DYNC1H1/UNC13D/HSP90AB1/CAT/ACTR2/ACLY/FN1/HEXB/SPARC/QSOX1/CAB39/DYNLT1/VTI1B/PADI2/TIMP3/AGA/CDC37L1/RAB27A/PPIE/COTL1/APAF1/ITIH4/FGA/ORM2/LRG1/ORM1/FGG/FGB/SERPINF2/HP/ITIH3/VCL/A1BG/PROS1/KNG1/F13A1/CTSZ/CTSC/CLU/PLG/LYZ/APOH/DERA/PF4/MAN2B1/GYG1/PPBP/PSMD11/HSPA8/GM2A/LRRC7/PRDX4/FABP5/PGM2/DEFA1B/CHI3L1/CTSG/S100A12/FUCA2/IMPDH2/PSMD1/PSMD13/ALB/ALAD/ALDOC/THBS1/PSMC3/TF/GCA/ACTN1/LCN2/SPTAN1/STK11IP/PYGB/PA2G4/DPP7/PSMA2/CTSA/APRT/CSNK2B
GO:0060205	cytoplasmic vesicle lumen	184/5936	273/13157	5.4097e-14	9.92874e-12	6.6949e-12	184	PCYOX1L/C3/PSMD14/OLA1/ACTN2/ROCK1/ALDOA/HSPA6/SERPINI1/HEBP2/PCSK1/ACTR10/CCT2/FAM3C/PENK/PYGL/PKM/TGFB3/PSMA5/MIF/ECM1/NIT2/PSMC2/SCCPDH/ARHGAP45/TIMP1/APP/VWF/NEU1/S100A9/HK3/JUP/PTPN6/MVP/XRCC6/SERPINA1/FUCA1/TOR4A/GGH/CXCL1/CRISPLD2/S100A8/SERPING1/A2M/FGR/QPCT/PGAM1/MNDA/NPC2/GPI/FTL/ACTR1B/PTGES2/PSMD2/PSMB7/EEF1A1/S100A11/GDI2/CNN2/PSMD12/SERPINA3/ILF2/OSTF1/ANXA2/NHLRC2/TUBB/IDH1/ALOX5/FERMT3/ADA2/PSMD3/MAGED2/CDA/NME2/NFKB1/F8/CCT8/BIN2/DOCK2/ARMC8/COMMD9/AMPD3/PSMD7/GSN/SRGN/GSDMD/LGALS3BP/SELENOP/VEGFC/PRDX6/PSMD6/PNP/TOLLIP/PYCARD/GSTP1/IST1/CFD/MPO/TRAPPC1/TUBB4B/GMFG/SERPINB1/VCP/PPIA/DYNC1H1/UNC13D/HSP90AB1/CAT/ACTR2/ACLY/FN1/HEXB/SPARC/QSOX1/CAB39/DYNLT1/VTI1B/PADI2/TIMP3/AGA/CDC37L1/RAB27A/PPIE/COTL1/APAF1/ITIH4/FGA/ORM2/LRG1/ORM1/FGG/FGB/SERPINF2/HP/ITIH3/VCL/A1BG/PROS1/KNG1/F13A1/CTSZ/CTSC/CLU/PLG/LYZ/APOH/DERA/PF4/MAN2B1/GYG1/PPBP/PSMD11/HSPA8/GM2A/LRRC7/PRDX4/FABP5/PGM2/DEFA1B/CHI3L1/CTSG/S100A12/FUCA2/IMPDH2/PSMD1/PSMD13/ALB/ALAD/ALDOC/THBS1/PSMC3/TF/GCA/ACTN1/LCN2/SPTAN1/STK11IP/PYGB/PA2G4/DPP7/PSMA2/CTSA/APRT/CSNK2B
GO:0098798	mitochondrial protein-containing complex	180/5936	266/13157	5.75579e-14	9.92874e-12	6.6949e-12	180	ATP5F1B/SLC25A5/UQCRC2/SLC25A4/AFG3L2/UQCRFS1/NDUFAB1/MRPL45/ATP5F1A/IDH3A/COX5A/SDHB/ATP5MC3/TIMM17A/MPC2/VDAC1/PDHB/ISCU/MRPL15/MRPL37/IMMT/CHCHD6/TIMM23/NDUFS4/MRPS9/MRPS22/PDHA1/NDUFB3/TOMM5/TOMM40L/NDUFB6/MRPS27/IDH3B/ATP5F1C/MRPS25/MRPL3/NDUFA4/MRPS18C/APOO/TOMM22/CYC1/TOMM20/MRPS23/MRPS33/MRPL2/MICU1/NDUFA10/MTX2/DLD/MRPL36/ATP5PB/UQCRC1/MRPL30/TIMM8A/COX7B/MRPL11/MRPL47/NDUFA5/NDUFS3/MRPL33/GRPEL1/NDUFV1/MRPS36/AGK/NDUFC2/NDUFA8/DNAJC19/MRPS16/NDUFB5/MRPL16/NDUFA12/NDUFA6/NDUFAF1/MRPS35/IDH3G/MRPL35/MFN1/UQCRHL/CHCHD3/MRPL17/MRPS18A/ATP5MC1/MCU/BCKDK/MRPS28/LYRM4/MRPS12/MRPS10/MRPL1/MRPL32/NDUFA4L2/MRPL9/MRPL58/PMPCB/DLAT/ATP5PD/NDUFB2/MRPL57/MRPL48/MRPL54/MTX1/TOMM70/NDUFB10/BCS1L/MPC1/MRPL39/TIMM9/TRMT10C/COX7A2/MRPL34/NDUFS1/SAMM50/TIMM22/MRPL55/NDUFB11/MRPL14/UQCRH/MRPS7/NDUFS6/HSPA9/NFS1/TIMM10B/UQCRQ/MRPL44/ATP5PF/NDUFS2/MRPS30/FOXRED1/SDHD/PMPCA/MRPL46/MRPL20/MRPL19/NDUFA2/MRPL43/MRPL50/MRPL41/MRPL49/MRPL38/COX4I1/MRPL23/MRPL40/SPG7/NDUFS8/SDHA/MRPL21/MRPS18B/PDHX/NDUFA13/MRPL12/NDUFV3/MRPL28/NDUFA3/MRPL4/MRPL24/MRPL27/DAP3/TOMM6/HADHA/COX7A2L/COX6A1/COX6C/UQCR11/MRPS31/MRPL18/GADD45GIP1/MRPS17/BAX/SLC25A6/MRPS26/NDUFA9/MRPS6/NDUFC1/PTCD3/COX7C/MRPS15/NDUFS7/TIMM50/NDUFS5/HSD17B10
GO:0031983	vesicle lumen	184/5936	274/13157	9.18126e-14	1.26701e-11	8.54341e-12	184	PCYOX1L/C3/PSMD14/OLA1/ACTN2/ROCK1/ALDOA/HSPA6/SERPINI1/HEBP2/PCSK1/ACTR10/CCT2/FAM3C/PENK/PYGL/PKM/TGFB3/PSMA5/MIF/ECM1/NIT2/PSMC2/SCCPDH/ARHGAP45/TIMP1/APP/VWF/NEU1/S100A9/HK3/JUP/PTPN6/MVP/XRCC6/SERPINA1/FUCA1/TOR4A/GGH/CXCL1/CRISPLD2/S100A8/SERPING1/A2M/FGR/QPCT/PGAM1/MNDA/NPC2/GPI/FTL/ACTR1B/PTGES2/PSMD2/PSMB7/EEF1A1/S100A11/GDI2/CNN2/PSMD12/SERPINA3/ILF2/OSTF1/ANXA2/NHLRC2/TUBB/IDH1/ALOX5/FERMT3/ADA2/PSMD3/MAGED2/CDA/NME2/NFKB1/F8/CCT8/BIN2/DOCK2/ARMC8/COMMD9/AMPD3/PSMD7/GSN/SRGN/GSDMD/LGALS3BP/SELENOP/VEGFC/PRDX6/PSMD6/PNP/TOLLIP/PYCARD/GSTP1/IST1/CFD/MPO/TRAPPC1/TUBB4B/GMFG/SERPINB1/VCP/PPIA/DYNC1H1/UNC13D/HSP90AB1/CAT/ACTR2/ACLY/FN1/HEXB/SPARC/QSOX1/CAB39/DYNLT1/VTI1B/PADI2/TIMP3/AGA/CDC37L1/RAB27A/PPIE/COTL1/APAF1/ITIH4/FGA/ORM2/LRG1/ORM1/FGG/FGB/SERPINF2/HP/ITIH3/VCL/A1BG/PROS1/KNG1/F13A1/CTSZ/CTSC/CLU/PLG/LYZ/APOH/DERA/PF4/MAN2B1/GYG1/PPBP/PSMD11/HSPA8/GM2A/LRRC7/PRDX4/FABP5/PGM2/DEFA1B/CHI3L1/CTSG/S100A12/FUCA2/IMPDH2/PSMD1/PSMD13/ALB/ALAD/ALDOC/THBS1/PSMC3/TF/GCA/ACTN1/LCN2/SPTAN1/STK11IP/PYGB/PA2G4/DPP7/PSMA2/CTSA/APRT/CSNK2B
GO:0072562	blood microparticle	80/5936	99/13157	2.72215e-13	3.13048e-11	2.11086e-11	80	C3/C1QC/YWHAZ/HSPA6/MSN/CLIC1/C1QB/GRIPAP1/CFH/SERPING1/APOL1/STOM/A2M/C1R/CP/SERPINA3/SLC2A1/ANGPTL4/HSPA1A/GSN/HSPA2/LGALS3BP/ENG/ACTA1/ANXA5/ACTB/VTN/FN1/C4B/HSPA1B/ACTC1/TFRC/ITIH4/FGA/ORM2/ORM1/FGG/FGB/SERPINF2/AMBP/C9/C1S/HP/C4BPA/C8A/HPR/A1BG/GC/C4A/PROS1/KNG1/SERPINC1/F13A1/APCS/PFN1/F2/AGT/CLU/PLG/HPX/HSPA8/KRT1/SLC4A1/HBD/HBB/HBA1/ITIH1/C8G/ALB/CD5L/TF/PSMC5/HBE1/IGHA1/HBG2/PON1/JCHAIN/ITIH2/IGHG4/IGHG2
GO:0097060	synaptic membrane	226/5936	354/13157	5.40842e-13	5.33116e-11	3.59477e-11	226	NSG1/GAD2/SYP/NIPSNAP1/HIP1/CACNG3/SNAP25/PSEN2/ACTN2/AP2M1/ITGA5/SRPX2/GABRE/RPH3A/SYDE1/GABRD/CNIH3/CNTN6/GRIP2/LRP4/DLG3/SLC1A6/NPTN/SLC6A7/GLRA2/ATP6AP2/HTR5A/KCTD8/GABRA5/MAGEE1/CHRNB2/GRIPAP1/GABBR1/GRIA3/LRRTM1/KCNK1/NRP2/FARP1/EXOC3/EFNB3/DAG1/CHRM1/FXYD6/CLSTN3/GRIA1/DNM2/STXBP1/GRIK1/PCDH8/ADAM11/ITSN1/STX1A/GABRA3/DNM1/PRKCG/PDE2A/GRIA4/ADORA3/CHRM4/ADAM10/HTR3B/KCNJ2/ADAM23/ITSN2/CRYAB/NTNG1/DNAJA3/ERBB2/GABRG2/SYNDIG1/LHFPL4/TRAPPC4/GLRB/KCNC2/UNC13A/GPER1/GABRG1/ITGA8/GPR158/KCTD12/GRIP1/GRM2/SNAP91/CHRNA4/CBLN1/LIN7C/KCNQ5/CDH9/GABRA1/LPAR1/CACNG8/ITGB1/LRRC4/ATP2B2/SCN8A/HCN1/STX3/ZC4H2/GRIK2/KCNA2/PTPRO/ABHD17B/GRIN3A/NINJ1/CLTA/SYT1/DNAJC6/RGS7BP/SYT11/GABRB1/KCNJ4/SYNJ1/LRRTM3/CDH8/PLPPR4/CNTNAP2/PSEN1/ERC1/CSPG5/DGKB/FCHO2/ARC/COL13A1/GPR179/NETO2/AKAP9/NRXN3/NETO1/ADORA1/SHANK2/ATAD1/SORCS3/LRRTM4/SIGMAR1/SYAP1/ZDHHC17/DTNBP1/CNTN5/SLC6A1/CHRM2/IQSEC3/SLITRK3/ATP2B3/KCNA3/CNR1/FBXO45/PICALM/SCRIB/ADCY1/ADGRL1/CDH10/GRIN1/UTRN/GABRB2/GRIN2B/GABBR2/NRCAM/DLG4/SHISA7/DLG1/DLG2/SSPN/DNM3/GRIA2/SCN2A/HTR2A/GABRB3/SRGAP2/GRM3/DBN1/DMD/HSPA8/APBA1/NLGN1/PTPRS/LRRC7/NECTIN1/ITGA3/RIMS1/PDLIM4/EFNB2/GPM6A/ERC2/KCNJ3/KCTD16/LRRC4B/CACNG2/NLGN2/ANK1/ATP2B1/GLRA3/NECTIN3/PTPRA/NLGN3/SHANK1/LRFN4/CLTB/IL1RAPL1/ATP2B4/GRM5/ADGRB3/NLGN4X/GPHN/CNIH2/PRR7/FBXO2/ANK2/LRRC4C/SORCS2/SYT7/ERBB4/DAGLA/SEMA4C/CRKL/LIN7B/CNTN1/GRM1/STX2/FLRT3/KCND1/SLITRK1/CPLX3/NDUFS7/SYNE1/PPFIA2/STRN
GO:1904813	ficolin-1-rich granule lumen	87/5936	118/13157	2.2441e-10	1.93554e-08	1.30512e-08	87	PSMD14/ALDOA/HSPA6/ACTR10/PYGL/PKM/PSMA5/MIF/PSMC2/CTSS/KCMF1/HK3/JUP/MVP/XRCC6/SERPINA1/CRISPLD2/APEH/QPCT/PGAM1/MNDA/GPI/CDK13/ACTR1B/PSMD2/PSMB7/EEF1A1/PLEKHO2/PSMD12/FGL2/ILF2/OSTF1/IDH1/ALOX5/PSMD3/CDA/NME2/CCT8/BIN2/COMMD9/PDAP1/AMPD3/HSPA1A/PSMD7/GSN/GSDMD/PSMD6/PNP/GSTP1/CFD/GMFG/VCP/PPIA/HSP90AB1/CAT/ACTR2/ACLY/CAB39/DYNLT1/YPEL5/HSPA1B/PPIE/COTL1/APAF1/LRG1/VCL/A1BG/CTSZ/CAPN1/DERA/LTA4H/GYG1/PSMD11/HSPA8/KRT1/PRDX4/PGM2/HBB/IMPDH2/ASAH1/PSMD13/ALAD/ALDOC/PSMC3/CTSB/PSMA2/CSNK2B
GO:0005743	mitochondrial inner membrane	259/5936	434/13157	4.2349e-10	3.24675e-08	2.18927e-08	259	ATP5F1B/SLC25A3/SLC25A5/SLC25A14/UQCRC2/SLC25A4/AFG3L2/UQCRFS1/NDUFAB1/NDUFAF5/MRPL45/ATP5F1A/COX5A/SDHB/ATP5MC3/TIMM17A/MPC2/TRAP1/MRPL15/MRPL37/IMMT/PSEN2/CHDH/CHCHD6/CCDC51/TIMM23/NDUFS4/MRPS9/MRPS22/GHITM/AIFM1/NDUFB3/TMEM70/COQ6/NDUFAF4/NDUFB6/MRPS27/ATP5F1C/MRPS25/MRPL3/NDUFA4/MRPS18C/APOO/CYC1/MRPS23/MRPS33/COQ3/DMAC1/CYP2E1/MRPL2/MICU1/NDUFA10/MTX2/BDH1/ADCK1/CYCS/HCCS/SLC25A15/MRPL36/ATP5PB/CKMT1A/UQCC1/UQCRC1/CYP27A1/MRPL30/COQ10B/TIMM8A/COX7B/MRPL11/TTC19/MRPL47/ALAS1/FGR/NDUFA5/NDUFS3/MRPL33/NDUFAF6/GRPEL1/NDUFV1/MRPS36/AGK/ABCB8/NDUFC2/LYN/NDUFA8/TMEM242/DNAJC19/MRPS16/NDUFB5/ACAD9/MRPL16/SLC25A25/NDUFA12/STOML2/NDUFA6/NDUFAF1/MRPS35/PDE2A/MRPL35/ABCB7/SFXN1/UQCRHL/CHCHD3/TMEM177/MRPL17/MRPS18A/COX18/SLC25A11/PTPN1/NOA1/SLC25A26/RPS3/ATP5MC1/MCU/MRPS28/MRPS12/MRPS10/MRPL1/EFHD1/MRPL32/UCP2/NDUFA4L2/MRPL9/MRPL58/PMPCB/ATP5PD/COX11/NDUFB2/SLC25A45/MRPL57/TMEM126B/MRPL48/MRPL54/MTX1/LGALS3/SLC25A12/OXA1L/SQOR/SLC41A3/TAMM41/NDUFB10/MAIP1/SLC25A27/ENDOG/BCS1L/MPC1/MRPL39/TIMM9/TMEM14C/COX10/SLC25A20/SLC25A28/COX7A2/MRPL34/NDUFS1/SAMM50/SLC25A1/COA1/DNAJC30/PSEN1/TIMM22/ECSIT/LETMD1/COQ7/MRPL55/TMEM186/TMEM126A/PGAM5/NDUFB11/DUSP18/MRPL14/NDUFAF2/MTHFD2L/UQCRH/MRPS7/CKMT1B/NDUFS6/HSPA9/TIMM10B/BOK/PPOX/UQCRQ/MRPL44/ATP5PF/NDUFS2/RAB5IF/MRPS30/GPD2/AMBP/CLU/FOXRED1/SDHD/GUF1/PMPCA/SLC25A18/SLC25A22/MRPL46/MRPL20/MRPL19/NDUFA2/MRPL43/SPNS1/SLC25A40/MRPL50/MRPL41/MRPL49/MRPL38/COX4I1/MRPL23/MRPL40/SPG7/NDUFS8/SDHA/MRPL21/MRPS18B/CRAT/NDUFA13/MRPL12/OPA1/NDUFV3/LDHD/NNT/MRPL28/NDUFA3/OTC/NDUFAF3/PARL/MRPL4/MRPL24/MRPL27/DAP3/HADHA/COX7A2L/COX6A1/COX6C/UQCR11/MRPS31/CNP/MRPL18/GADD45GIP1/MRPS17/SLC25A6/MRPS26/SLC25A33/CKMT2/SMIM20/ERAL1/NDUFA9/MRPS6/NDUFC1/PTCD3/HSPD1/COX7C/MRPS15/SCO2/NDUFS7/TIMM50/NDUFS5/CDS2
GO:0098978	glutamatergic synapse	236/5936	392/13157	8.19611e-10	5.65532e-08	3.81335e-08	236	NSG1/PFN2/VGF/NPTX2/MAL2/FAM81A/HIP1/SV2A/CACNG3/NAPB/SNAP25/YWHAH/ACTN2/YWHAZ/AP2M1/ARPC5L/ITGA5/ERBIN/PPP3CB/FZD4/NAPA/GRIP2/DLG3/SEMA3F/SLC1A6/FLNA/SH3GL2/DISC1/PORCN/GRIPAP1/GABBR1/CALB1/NRP2/PURA/SYT4/FARP1/DRP2/EFNB3/DAG1/CHRM1/FXYD6/CLSTN3/CAMKV/RELA/GRIA1/LYN/STXBP1/PAK2/GUCY1B1/NPTXR/OPHN1/PCDH8/WNT7A/CTBP2/DNM1/RAB11A/SLC30A3/PIN1/PRKCZ/CORO1A/STK38/ADAM10/KCNJ2/ADAM23/LAMA5/FZD9/CPLX1/ARF4/EPS8/NTNG1/VPS35/ADGRA1/PRKAR1A/SYN2/IL1RAPL2/DOC2A/RTN4/CNTNAP1/SLC6A17/SRGN/RAP1A/DYNLL2/ITGA8/CPSF2/PAFAH1B1/RAB17/PLXNA4/GRM2/CBLN1/LIN7C/TSPOAP1/ARHGAP44/CBLN2/LPAR1/DLGAP1/ITGB1/LRRC4/CDC42/ATP2B2/SCN8A/HCN1/STX3/GRIK2/KCNA2/PTPRO/GRIN3A/SYT1/ADORA2B/DGKQ/RGS7BP/DROSHA/ACTB/VCP/TANC1/LRRTM3/CDH8/PLPPR4/PSEN1/HPCA/USP8/CSPG5/ARC/DLGAP2/C1QL3/NETO2/AKAP9/NETO1/SHANK2/ICAM5/ATAD1/SORCS3/PLXNC1/HNRNPD/DNAJB1/EIF4A3/ARPC2/PPP3R1/CADPS/PPFIA3/DTNBP1/CHRM2/MAP1LC3A/ATP2B3/CNN3/PPM1H/UBE3A/KCNA3/FXR1/GSK3B/PRKACA/CNR1/FBXO45/ACTC1/PAK3/SCRIB/ADCY1/PFN1/CDH10/PLCB1/CTBP1/AP3D1/DLGAP4/HOMER1/NRCAM/DLG4/OGT/DLG1/DNM3/SCN2A/HTR2A/SYNGAP1/GRM3/DBN1/RAP1B/HSPA8/EPS15/APBA1/SNX6/PCLO/NLGN1/PTPRS/HRAS/ITGA3/BSN/EFNB2/GPM6A/ERC2/ADGRL3/SH3GL3/LRRC4B/CACNG2/CUL3/PPP2R1A/ATP2B1/WASF3/DOCK10/AP2B1/ITPKA/NUMB/HOMER2/RAB8A/ASAP1/EEF2K/NLGN3/SHANK1/TRIO/LRFN4/CDKL5/IL1RAPL1/ATP2B4/ABR/GRM5/ADGRB3/NLGN4X/SPTB/SORT1/LZTS1/PRKAR1B/PRR7/FBXO2/STK38L/STX4/LRRC4C/ACTN1/ERBB4/ARF6/PPP2R2A/EEA1/PPP3CA/SPTBN2/GRM1/PPP1CA/PPP3CC/FLRT3/SLITRK1/PPFIA2
GO:0030139	endocytic vesicle	186/5936	298/13157	9.62338e-10	6.03648e-08	4.07037e-08	186	RIN3/SLC9A9/CACNG3/VPS11/WAS/STON2/BECN1/AP2M1/RIN2/ITGB5/FZD4/SYK/STAB1/TLR2/HLA-E/KIF5B/MYO1C/VPS26B/SH3GL2/CTSS/TIRAP/HVCN1/EHD1/ATP6V0D1/SLC11A1/TRIM14/NOS3/FFAR4/CD4/HCLS1/GRIA3/INPP5F/ATG14/CD74/TYRP1/EHD3/HLA-B/TAP1/NOD1/STXBP4/NCF4/CYBA/SNAP23/MDM2/GRIA1/LYN/DNM2/STXBP1/EHD4/TLR7/WNT7A/ATP6V0E2/SMO/CDC42EP4/RAB11A/HLA-DPB1/GRIA4/ADRB2/TLR6/TCIRG1/DYNC1LI1/CD163/CORO1A/MYO6/APPL2/DYSF/PIP4P2/HEATR5A/HLA-DRA/SCIMP/CLEC4E/BTC/IGF2R/ATP6V0E1/FCGR1A/MSR1/ATP6V0A1/PIP4P1/NOSTRIN/GSN/PLEKHG5/CLTC/FLNB/SH3KBP1/UNC93B1/CSF3R/RAB20/HYAL2/RAB9B/EHD2/RAB17/ABCA1/HLA-F/LPAR1/HYOU1/STON1/CACNG8/CDC42/LAMP2/M6PR/VAMP8/RAB35/SFTPD/HLA-A/MTOR/CLTA/SYT1/MPO/COLEC12/SYT11/NCF2/MYO1E/RAC2/TLR1/CTSL/VAMP3/LDLR/SPARC/SNX3/RAB11FIP3/LDLRAP1/UBB/HLA-C/CEMIP/ANXA3/VIM/RAB31/CHRM2/HEATR5B/WLS/GNLY/RAB11FIP5/RAB7A/PICALM/LRP2/TFRC/AMOT/RAB14/HP/CAV1/SAA1/HPX/RAB32/APOB/CYBB/DLG4/GRIA2/SGIP1/SRGAP2/TAP2/FMNL1/AP2A1/ZYX/AP2A2/HBB/LAMP1/CAMK2A/HBA1/CAMK2D/CACNG2/STX12/AP2B1/RAB8B/RAB13/RAB34/SCARB2/RAB8A/RAB39A/CAMK2B/NLGN3/CLTB/MTSS1/SYT2/TF/STX4/HLA-DRB1/SYT7/GAPVD1/STX7/DAB2IP/ARF6/PLD1/CAMK2G/GOLIM4/RABEP1/STXBP3
GO:0070382	exocytic vesicle	135/5936	205/13157	1.36091e-09	7.82525e-08	5.27652e-08	135	MAL2/GAD2/ATP6V1E1/ATP6V1G2/SYP/TOR1A/SVOP/SV2A/STON2/SNCA/SNAP25/ATP6V1B2/RNF112/PSEN2/SLC17A7/BDNF/DNM1L/NDEL1/RPH3A/ATP6V1H/COPS4/SYT12/RAB3A/PENK/TMEM163/MYOF/TPRG1L/ICA1/ATP6AP1/SYNGR3/SYTL4/SLC32A1/ATP6V1D/ATP6AP2/APP/PTPRN2/ATP6V0D1/DISC1/VAMP1/GABBR1/LAMP5/COPS5/SYT3/SYT4/SYNGR2/RAB6A/SV2C/GRIA1/SCAMP5/STX1A/ATP6V0E2/ATP6V1C1/MFF/RAB3IL1/SLC30A3/ATP6V1A/SYT13/DYSF/DPYSL3/DNAJC5/CLCN4/SYT5/PPT1/SYN2/SYNGR1/SYNDIG1/TRIM9/DOC2A/ATP6V0A1/TRAPPC4/FER1L5/UNC13A/SLC6A17/KIRREL3/SNAP91/SV2B/STON1/STX3/ZNRF1/NKD2/CLTA/IQSEC1/SYT1/DMXL2/SYT11/CDK16/AMPH/ABCC8/PSEN1/UNC13D/RAB12/RAB40C/SYTL5/SLC17A6/VTI1B/SLC17A8/RAB27B/RAB3C/DTNBP1/RAB27A/CLCN5/SYPL1/RAB7A/PICALM/GRIN1/DLG4/RAB3D/APBA1/PTPRS/CBARP/RAB3B/ATP6V1F/BSN/LAMP1/ROGDI/ATP2B1/STX12/RAB8B/RAB13/RAB8A/CLTB/SYT2/SYN1/STXBP5/SYT7/STX7/SEMA4C/LGI3/STX2/SYTL2/CPLX3/SYT17/PPFIA2/BRSK1/SCAMP1
GO:0030055	cell-substrate junction	241/5936	404/13157	1.82132e-09	9.667e-08	6.5184e-08	241	CDH13/TLN1/ANXA6/PAK1/CHP1/LPP/ACTN2/ICAM1/IRF2/SRP68/FHL2/VASP/FAM107A/YWHAZ/ARPC5L/ITGA5/ARHGAP31/PLAUR/HSPG2/ERBIN/ITGB5/ENAH/CASS4/LAMTOR3/CD99L2/PALLD/TNS1/IQGAP1/SYNE2/HCK/GNA12/THY1/WASF1/DCAF6/FLNA/APBB1IP/PDGFRB/FLRT1/EPHA2/MSN/ITGB2/LCP1/TGM2/PXN/TNS2/PABPC1/CSPG4/PARVG/LIMK1/JUP/STARD8/SMPX/MMP14/ITGA1/PPFIA1/LIMS1/LIMD1/BCAR3/CPNE3/EHD3/RDX/YWHAQ/ACTR3/SLC4A2/DAG1/AHNAK/MAPRE1/TRIOBP/DOCK7/SNAP23/ITGA6/NECTIN2/G3BP1/MAP4K4/FHL1/DNM2/ANXA1/TES/GNA13/PTPRC/YES1/GDI2/CNN2/TADA1/SHROOM4/HSPB1/SVIL/FBLN7/MPZL1/FERMT3/ADAM10/TNS3/PAK4/ARHGAP24/FLT1/ITGB4/CSRP1/CD44/SHC1/TGFB1I1/RHOB/RPS3/CD59/EPB41L5/ITGB8/MYH9/IL1RL1/PDLIM1/IGF2R/CD151/RPS19/MAP2K1/HSPA1A/GSN/CLTC/FLNB/SH3KBP1/YWHAG/CD81/ITGA8/RPL18/ALKBH6/SORBS3/RPLP1/LMLN/ENG/DDR2/HYOU1/RAB21/RPLP0/ITGB1/SSH2/IL16/CDC42/FOCAD/LMO7/RPS8/RPL13A/DAB2/ANXA5/ACTB/GJA1/ASAP3/SORBS1/FBLIM1/RPS16/PPIA/HMGA1/PTPN12/LAYN/RHOG/TNFSF13B/CFL1/CAT/ACTR2/ITGA11/RAC2/DST/L1CAM/AJUBA/RRAS/RPS18/ARPC2/RPL3/HSPA9/RPS5/VIM/HSPA1B/CNN1/NOX4/PI4KA/SLC9A1/CNN3/TLN2/FERMT2/PLEC/RHOU/UBOX5/RPS11/TRIP6/ACTC1/FLNC/VCL/CAV1/ARPC1B/PFN1/PARVB/ADGRB1/PDLIM7/NEXN/MAPRE2/PGM5/LIMA1/RSU1/CAPN1/CSRP2/ITGA2/YWHAB/ADAM17/PIP5K1C/RPL4/FGFR3/YWHAE/CDC42EP1/SNTB2/DMD/HSPA8/CAPN2/ARHGEF7/AIF1L/ITGA3/SYNPO2/TPM4/EFNB2/ZYX/KRAS/FLRT2/PPFIBP1/RPL19/NUMB/GIT1/SCARB2/PTPRA/ADAM9/ABCB4/CORO2B/FHL3/TNC/NCKAP1/ACTN1/SNTB1/RPL6/DCTN4/MDC1/RPL31/RPL8/ARF6/ARPC3/FLRT3/PRKAR2A/PPP1CB
GO:0005925	focal adhesion	237/5936	397/13157	2.26118e-09	1.11444e-07	7.51458e-08	237	CDH13/TLN1/ANXA6/PAK1/CHP1/LPP/ACTN2/ICAM1/IRF2/SRP68/FHL2/VASP/FAM107A/YWHAZ/ARPC5L/ITGA5/ARHGAP31/PLAUR/HSPG2/ITGB5/ENAH/CASS4/LAMTOR3/CD99L2/PALLD/TNS1/IQGAP1/SYNE2/HCK/GNA12/THY1/WASF1/DCAF6/FLNA/APBB1IP/PDGFRB/FLRT1/EPHA2/MSN/ITGB2/LCP1/TGM2/PXN/TNS2/PABPC1/CSPG4/PARVG/LIMK1/JUP/STARD8/MMP14/ITGA1/PPFIA1/LIMS1/LIMD1/BCAR3/CPNE3/EHD3/RDX/YWHAQ/ACTR3/SLC4A2/DAG1/AHNAK/MAPRE1/TRIOBP/DOCK7/SNAP23/ITGA6/NECTIN2/G3BP1/MAP4K4/FHL1/DNM2/ANXA1/TES/GNA13/PTPRC/YES1/GDI2/CNN2/TADA1/SHROOM4/HSPB1/SVIL/FBLN7/MPZL1/ADAM10/TNS3/PAK4/ARHGAP24/FLT1/ITGB4/CSRP1/CD44/SHC1/TGFB1I1/RHOB/RPS3/CD59/EPB41L5/ITGB8/MYH9/IL1RL1/PDLIM1/IGF2R/CD151/RPS19/MAP2K1/HSPA1A/GSN/CLTC/FLNB/SH3KBP1/YWHAG/CD81/ITGA8/RPL18/ALKBH6/SORBS3/RPLP1/LMLN/ENG/DDR2/HYOU1/RAB21/RPLP0/ITGB1/SSH2/IL16/CDC42/FOCAD/LMO7/RPS8/RPL13A/DAB2/ANXA5/ACTB/GJA1/ASAP3/SORBS1/FBLIM1/RPS16/PPIA/HMGA1/PTPN12/LAYN/RHOG/TNFSF13B/CFL1/CAT/ACTR2/ITGA11/RAC2/DST/L1CAM/AJUBA/RRAS/RPS18/ARPC2/RPL3/HSPA9/RPS5/VIM/HSPA1B/CNN1/NOX4/PI4KA/SLC9A1/CNN3/TLN2/FERMT2/PLEC/RHOU/UBOX5/RPS11/TRIP6/ACTC1/FLNC/VCL/CAV1/ARPC1B/PFN1/PARVB/ADGRB1/PDLIM7/NEXN/MAPRE2/PGM5/LIMA1/RSU1/CAPN1/CSRP2/ITGA2/YWHAB/ADAM17/PIP5K1C/RPL4/FGFR3/YWHAE/CDC42EP1/SNTB2/HSPA8/CAPN2/ARHGEF7/AIF1L/ITGA3/SYNPO2/TPM4/EFNB2/ZYX/KRAS/FLRT2/PPFIBP1/RPL19/NUMB/GIT1/SCARB2/PTPRA/ADAM9/ABCB4/CORO2B/FHL3/TNC/NCKAP1/ACTN1/SNTB1/RPL6/DCTN4/MDC1/RPL31/RPL8/ARF6/ARPC3/FLRT3/PRKAR2A/PPP1CB
GO:0098552	side of membrane	269/5936	459/13157	2.47483e-09	1.13842e-07	7.67633e-08	269	NRN1/CDH13/PRMT8/IL6R/NDUFAF5/SPA17/ECE1/INSR/ITPR3/BECN1/ICAM1/IL4R/GNG3/ACP1/AP2M1/ITGA5/KCNAB1/TGFBR3/KIT/PLAUR/GNAI3/LYPD6B/CNTN6/SYK/TRAF3IP2/DTNA/HLA-E/IQGAP1/LYNX1/SOCS3/HCK/CD8A/GNA12/IL13RA1/GNB1/THY1/ITGAL/SLC7A5/CPM/CD86/TLR4/ATP6AP2/ITGB2/IL1R1/GNAS/BDH1/TIRAP/GFRA2/KLRD1/FCGRT/JUP/CHRNB2/EEF1A2/ENPP6/LYPD5/CD83/CD4/OSMR/BTN2A2/ITGA1/AZGP1/CD74/HLA-B/TECTA/CHMP4B/FARP1/MYD88/LILRB1/DAG1/BMPR1A/FGR/EFNA1/SPRN/ITGA6/GNG13/GNB5/LYN/EPB41/DNAJC19/AP4B1/GSR/GNA13/PTPRC/YES1/EEF1A1/ABCG1/FYN/THADA/FCGR3A/CD84/SPPL2A/KCNIP1/SHROOM4/HLA-DPB1/B4GALT1/BTN2A1/CD163/CD34/SPN/GNG4/C2CD2L/BLOC1S2/PTPN1/RASAL3/ITGAM/SELL/NOA1/GFAP/GNG12/HLA-DRA/TCN2/CD59/NTNG1/IL6ST/CLEC4G/HTRA2/SAMD10/EBI3/CLEC4E/BCAM/SERPINA5/BST2/MYH9/GNG11/CCR1/IL1RL1/RGS8/DNAJA3/CSF2RB/TRAF5/FCGR1A/ATP2C2/GNG2/IKBKB/CLEC2B/TFPI/GEM/CA4/ABCB1/LITAF/TGFBR2/ITGA8/CSF3R/TMEM123/LY6G5B/HYAL2/PLEKHA4/LIFR/GNG5/NEU3/CHRNA4/MR1/TFR2/ABCA1/HLA-F/CD14/ENG/MICB/PTPN3/OPCML/GNAI2/RAB21/SLC4A3/ACHE/CD302/ITGB1/FER/ESYT1/HLA-A/SEMA7A/P2RX7/ANXA5/ST14/ENPEP/RGS1/ADGRA3/CDK16/CDH5/ALPL/CHMP7/FCER1G/ITGA11/ANPEP/HEG1/LDLR/AKAP5/LILRB4/KCNAB2/PTPN20/EPHA5/LDLRAP1/SYAP1/HLA-C/CD40/CNTN5/SLC38A1/GNB4/HFE/CD248/FERMT2/PKP4/MICALL1/SNX18/LRP2/TFRC/AMOT/MICA/RTN4RL1/FGA/FGG/FGB/S100A6/F2/PLG/CHMP4A/PGM5/ITGAX/ITGA7/NRCAM/ITGA2/DLG4/DLG1/GRIA2/TRADD/MFGE8/NCAM1/HSPA8/CAPN2/SNX5/GM2A/ITGA3/CNTN4/SLC4A1/FOLR2/AP2A1/AP2A2/KCNJ3/KRAS/LAMP1/GPC1/GNAO1/ART3/HID1/ANK1/AP2B1/LSAMP/NTM/MOG/PTEN/CD109/ASTN1/ADAM9/CLPTM1/BORCS7/CYLD/THBS1/NEGR1/SPTB/PALM/MAP3K5/HLA-DRB1/CTSB/AQP4/GNAI1/CNTN1/PPP3CA/CTSA/CHUK/RTN4RL2
GO:0019866	organelle inner membrane	279/5936	479/13157	2.93067e-09	1.26385e-07	8.52209e-08	279	ATP5F1B/SLC25A3/SLC25A5/SLC25A14/UQCRC2/SLC25A4/AFG3L2/UQCRFS1/NDUFAB1/NDUFAF5/MRPL45/ATP5F1A/COX5A/SDHB/ATP5MC3/TIMM17A/MPC2/TRAP1/MRPL15/MRPL37/IMMT/PSEN2/CHDH/CHCHD6/CCDC51/TIMM23/NDUFS4/MRPS9/MRPS22/GHITM/AIFM1/NDUFB3/TMEM70/COQ6/SMAD1/NDUFAF4/NDUFB6/MRPS27/ATP5F1C/MRPS25/MRPL3/NDUFA4/MRPS18C/APOO/CYC1/MRPS23/MRPS33/COQ3/SPAG4/DMAC1/CYP2E1/MRPL2/MICU1/NDUFA10/MTX2/BDH1/ADCK1/CYCS/HCCS/SLC25A15/MRPL36/ATP5PB/CKMT1A/UQCC1/UQCRC1/CYP27A1/MRPL30/COQ10B/TIMM8A/COX7B/MRPL11/TTC19/MRPL47/ALAS1/FGR/NDUFA5/NDUFS3/MRPL33/NDUFAF6/GRPEL1/NDUFV1/MRPS36/AGK/ABCB8/NDUFC2/LYN/LBR/NDUFA8/TMEM242/DNAJC19/MRPS16/NDUFB5/ACAD9/MRPL16/SLC25A25/NDUFA12/STOML2/NDUFA6/NDUFAF1/MRPS35/PDE2A/MRPL35/PLPP6/ABCB7/SFXN1/UQCRHL/CHCHD3/TMEM177/MRPL17/MRPS18A/COX18/SLC25A11/PTPN1/NOA1/SLC25A26/RPS3/ATP5MC1/MCU/SIRT1/MRPS28/MRPS12/MRPS10/MRPL1/EFHD1/TMEM43/MRPL32/UCP2/NDUFA4L2/MRPL9/MRPL58/PMPCB/UNC50/ATP5PD/COX11/NDUFB2/SLC25A45/MRPL57/TMEM126B/MRPL48/TM7SF2/MRPL54/MTX1/LGALS3/SLC25A12/OXA1L/SQOR/SLC41A3/TAMM41/NDUFB10/MAIP1/SLC25A27/ENDOG/BCS1L/MPC1/MRPL39/TIMM9/TMX4/TMEM14C/COX10/SLC25A20/SLC25A28/COX7A2/MRPL34/NDUFS1/SAMM50/SLC25A1/NRM/COA1/DNAJC30/PSEN1/TIMM22/ECSIT/LETMD1/COQ7/MRPL55/TMEM186/TMEM126A/PGAM5/NDUFB11/DUSP18/MRPL14/LRPPRC/NDUFAF2/MTHFD2L/UQCRH/MRPS7/CKMT1B/NDUFS6/SIGMAR1/HSPA9/TIMM10B/BOK/PPOX/UQCRQ/MRPL44/ATP5PF/NDUFS2/RAB5IF/MRPS30/GPD2/AMBP/LMNB1/CLU/SUN2/FOXRED1/SDHD/GUF1/SMAD3/PMPCA/LEMD2/SLC25A18/SLC25A22/MRPL46/MRPL20/MRPL19/NDUFA2/ATP11B/MRPL43/SUN1/SPNS1/SLC25A40/MRPL50/MRPL41/MRPL49/MRPL38/COX4I1/MRPL23/TOR1AIP1/MRPL40/SPG7/NDUFS8/SDHA/MRPL21/MRPS18B/CRAT/NDUFA13/MRPL12/OPA1/NDUFV3/LDHD/NNT/MRPL28/NDUFA3/OTC/NDUFAF3/PARL/MRPL4/MRPL24/MRPL27/DAP3/HADHA/COX7A2L/COX6A1/COX6C/UQCR11/MRPS31/CNP/MRPL18/GADD45GIP1/MRPS17/SLC25A6/MRPS26/SLC25A33/CKMT2/SMIM20/ERAL1/NDUFA9/MRPS6/NDUFC1/TMEM201/PTCD3/HSPD1/COX7C/MRPS15/SCO2/NDUFS7/TIMM50/NDUFS5/CDS2
GO:0101002	ficolin-1-rich granule	112/5936	166/13157	4.26736e-09	1.68036e-07	1.13306e-07	112	PSMD14/ALDOA/HSPA6/NCKAP1L/ACTR10/PYGL/PKM/PSMA5/MIF/PSMC2/CD300A/ATP6AP2/ITGB2/CTSS/PTPRN2/KCMF1/SLC11A1/HK3/JUP/CD93/MVP/XRCC6/SERPINA1/MGAM/CRISPLD2/APEH/QPCT/PGAM1/MNDA/GPI/CDK13/ACTR1B/PSMD2/PSMB7/EEF1A1/PLEKHO2/PSMD12/FGL2/ILF2/FPR1/OSTF1/TCIRG1/DYNC1LI1/IDH1/ALOX5/PSMD3/SERPINB6/CDA/NME2/CCT8/BIN2/COMMD9/PDAP1/ATP6V0A1/AMPD3/HSPA1A/PSMD7/GSN/GSDMD/LGALS3/PSMD6/PNP/LAMP2/GSTP1/CFD/NBEAL2/GMFG/VCP/CR1/PPIA/HSP90AB1/CAT/ACTR2/FCER1G/ACLY/CAB39/DYNLT1/YPEL5/HSPA1B/PPIE/COTL1/APAF1/LRG1/VCL/A1BG/CTSZ/CAPN1/ITGAX/DERA/LTA4H/GYG1/PSMD11/HSPA8/KRT1/PRDX4/AP2A2/PGM2/HBB/LAMP1/DSP/IMPDH2/ASAH1/PSMD13/PRCP/ALAD/ALDOC/PSMC3/CD58/CTSB/PSMA2/GAA/CSNK2B
GO:0045211	postsynaptic membrane	156/5936	246/13157	4.38354e-09	1.68036e-07	1.13306e-07	156	NSG1/HIP1/CACNG3/ACTN2/ITGA5/GABRE/RPH3A/GABRD/CNIH3/GRIP2/DLG3/GLRA2/ATP6AP2/HTR5A/KCTD8/GABRA5/MAGEE1/CHRNB2/GABBR1/GRIA3/LRRTM1/NRP2/FARP1/EFNB3/DAG1/CHRM1/FXYD6/CLSTN3/GRIA1/DNM2/GRIK1/PCDH8/GABRA3/GRIA4/CHRM4/HTR3B/KCNJ2/DNAJA3/GABRG2/SYNDIG1/LHFPL4/TRAPPC4/GLRB/KCNC2/GABRG1/ITGA8/GPR158/KCTD12/GRIP1/CHRNA4/CBLN1/LIN7C/CDH9/GABRA1/LPAR1/CACNG8/LRRC4/ATP2B2/SCN8A/HCN1/ZC4H2/GRIK2/KCNA2/PTPRO/ABHD17B/GRIN3A/RGS7BP/GABRB1/KCNJ4/LRRTM3/PLPPR4/CSPG5/DGKB/ARC/COL13A1/GPR179/NETO2/AKAP9/NETO1/ADORA1/SHANK2/ATAD1/SORCS3/LRRTM4/SIGMAR1/SYAP1/DTNBP1/SLC6A1/CHRM2/IQSEC3/SLITRK3/KCNA3/FBXO45/PICALM/SCRIB/ADCY1/CDH10/GRIN1/UTRN/GABRB2/GRIN2B/GABBR2/NRCAM/DLG4/SHISA7/DLG1/DLG2/SSPN/DNM3/GRIA2/HTR2A/GABRB3/SRGAP2/GRM3/DBN1/DMD/HSPA8/NLGN1/PTPRS/LRRC7/ITGA3/PDLIM4/EFNB2/KCTD16/LRRC4B/CACNG2/NLGN2/ANK1/GLRA3/NECTIN3/NLGN3/SHANK1/LRFN4/IL1RAPL1/GRM5/ADGRB3/NLGN4X/GPHN/CNIH2/PRR7/FBXO2/ANK2/LRRC4C/SORCS2/ERBB4/DAGLA/SEMA4C/CRKL/LIN7B/CNTN1/GRM1/FLRT3/KCND1/SLITRK1/SYNE1/STRN
GO:0008021	synaptic vesicle	123/5936	187/13157	8.12152e-09	2.9494e-07	1.98876e-07	123	MAL2/GAD2/ATP6V1E1/ATP6V1G2/SYP/TOR1A/SVOP/SV2A/STON2/SNCA/SNAP25/ATP6V1B2/RNF112/PSEN2/SLC17A7/BDNF/DNM1L/NDEL1/RPH3A/ATP6V1H/COPS4/SYT12/RAB3A/PENK/TMEM163/MYOF/TPRG1L/ICA1/ATP6AP1/SYNGR3/SLC32A1/ATP6V1D/ATP6AP2/APP/PTPRN2/ATP6V0D1/DISC1/VAMP1/GABBR1/LAMP5/COPS5/SYT4/SYNGR2/SV2C/GRIA1/SCAMP5/STX1A/ATP6V0E2/ATP6V1C1/MFF/SLC30A3/ATP6V1A/DYSF/DNAJC5/CLCN4/SYT5/PPT1/SYN2/SYNGR1/SYNDIG1/TRIM9/DOC2A/ATP6V0A1/TRAPPC4/FER1L5/UNC13A/SLC6A17/KIRREL3/SNAP91/SV2B/STON1/STX3/ZNRF1/CLTA/IQSEC1/SYT1/DMXL2/SYT11/CDK16/AMPH/ABCC8/PSEN1/RAB12/RAB40C/SLC17A6/VTI1B/SLC17A8/RAB27B/RAB3C/DTNBP1/CLCN5/SYPL1/RAB7A/PICALM/GRIN1/DLG4/RAB3D/APBA1/PTPRS/CBARP/RAB3B/ATP6V1F/BSN/LAMP1/ROGDI/ATP2B1/STX12/RAB8B/RAB13/RAB8A/CLTB/SYT2/SYN1/STXBP5/SYT7/STX7/SEMA4C/LGI3/STX2/CPLX3/PPFIA2/BRSK1/SCAMP1
GO:0044297	cell body	283/5936	491/13157	9.49965e-09	3.27738e-07	2.20992e-07	283	CRH/NRSN1/TAC1/SST/VGF/RIN3/TNFRSF1B/INSR/ADCYAP1/ABL1/CRHBP/UCHL1/ITPR3/SV2A/OLFM1/SNCA/SNAP25/RNF112/PSEN2/GNG3/GAP43/SERPINI1/ENO2/CCN3/RTN1/PCSK1/NDEL1/CCT2/CD200/GABRD/PENK/RIT2/NDN/TLR2/CRMP1/TGFB3/ATXN10/GRIP2/LRP4/GNA12/THY1/FLNA/SEZ6/RET/PGRMC1/FLRT1/HTR5A/APP/CCT7/TACR1/CDK5/ACVRL1/ELK1/DISC1/GABRA5/ATP13A2/GRIPAP1/GABBR1/CALB1/ITGA1/ZNF804A/INPP5F/ASIC2/KCNK1/KCNN3/PURA/SYT4/BRINP2/ASS1/KATNB1/DRP2/ATOH7/BMPR1A/KLHL24/GRIA1/G3BP1/NRSN2/SRD5A1/FYN/ADAM11/BRINP1/KCNE3/IGF1R/GRIA4/PRKCZ/TUBB/MOB4/COBL/STMN2/SERPINF1/SEZ6L/RNF157/KLHL14/KCNJ2/DPYSL3/STAU2/CPLX1/GFAP/CRYAB/CACNA1F/CCNG1/IL6ST/VPS35/RAP1GAP/RGS8/SYT5/PPT1/SEZ6L2/CCT8/SMN2/AZIN2/GLRX2/SYNDIG1/AMIGO1/SLC12A5/TMPRSS3/KCNC2/TUBB3/BPTF/ITGA8/CCT5/HDAC1/PTPRN/GRIP1/PAFAH1B1/RAB17/WDR47/CHRNA4/MAP2K4/SLC8A3/TCP1/SLC8A2/KCNN2/ENC1/GLRX5/MYO10/APOD/LPAR1/GNAI2/WHRN/CDC42/ATP2B2/ACTA1/KCNIP4/ZC4H2/GRIK2/SLC25A27/PYCARD/KCNA2/GRIN3A/TMEM266/KCNQ1/DNER/CDK5R1/P2RX7/DIP2B/NQO1/STK39/CX3CL1/SOD1/DCTN1/RGS7BP/SYT11/BMPR1B/TUBB4A/LRP8/TANC1/CNTNAP2/PSEN1/ZPR1/HPCA/HSP90AB1/ARC/L1CAM/RACK1/MAP2/HCN3/AKAP9/PACRG/ADORA1/MYO1D/SHANK2/RIC3/TTLL7/EPHA5/DNAJB1/EIF4A3/VTI1B/SLC17A8/SYAP1/PMM1/UBB/INHA/ANXA3/PCSK2/CACNA1E/CD40/DTNBP1/SLC6A1/CHRM2/SLC38A1/CNN3/GNB4/CSNK1E/FXR1/PPP1R1B/PITPNM3/ACTC1/PICALM/KCNB2/SHTN1/RTN4RL1/C4A/NUMA1/GSK3A/BRAF/PRPH/SNCB/APOB/KIF5C/CYBB/S100B/GDI1/HOMER1/ATP1A3/KNDC1/DLG2/GRIA2/NSMF/HTR2A/KIF5A/PRKAA1/FUBP3/MAP1B/CAPN2/ARHGEF7/PTPRS/LMTK2/CADM2/PITPNM1/GPM6A/CIB1/WASHC5/ROGDI/PPP2R1A/NEURL1/SORL1/ERMN/GLRA3/DMWD/MBP/RAB8A/NF2/CCT3/ASTN1/CYGB/MAPT/RBM8A/SIRT2/NEGR1/SYN1/TOP1/MAST1/SYNPO/SNCG/SORCS2/CAD/SLC4A10/RPL28/RPS6/DAB2IP/NCDN/STRN3/PTPRF/SPTBN4/SPTBN2/PPP1CA/TTBK1/KCND1/NDUFS7/RUFY3/STRN/RTN4RL2
GO:0043235	receptor complex	184/5936	301/13157	1.20844e-08	3.9706e-07	2.67735e-07	184	TNFRSF1A/IL6R/TNFRSF1B/INSR/ITPR3/TRBC2/CACNG3/IL4R/ITGA5/TGFBR3/KIT/GABRE/GABRD/ITGB5/CNIH3/CSF1R/SYK/TLR2/RXRA/CD8A/IL13RA1/DLG3/ITGAL/FLNA/APBB1IP/PDGFRB/TLR4/RET/EPHA2/ITGB2/APP/PTPRN2/PLXNB1/EPHB4/KCTD8/GFRA2/KLRD1/ACVRL1/GABRA5/PORCN/VWC2/RYK/CHRNB2/PTPN6/GABBR1/VIPR1/CD4/OSMR/ITGA1/GPR61/GRIA3/CAPRIN2/NRP2/CD74/FGFR1/BMPR1A/ITGA6/GRIA1/LYN/GRIK1/NTRK3/TLR7/FGFR2/NOTCH1/GABRA3/IGF1R/TLR10/GRIA4/ADRB2/TLR6/DDR1/OLFM3/HTR3B/MERTK/ITGAM/FLT1/ITGB4/CD44/TGFBR1/EPS8/SCIMP/IL6ST/HTR2C/HTRA2/ITGB8/EBI3/IL18R1/ABHD12/CSF2RB/TRAF5/NOTCH3/ERBB2/GABRG2/GPRC5B/IKBKB/RNMT/GABRG1/FLT4/TGFBR2/ITGA8/CSF3R/TIE1/LIFR/AXL/KCTD12/PLXNA4/CHRNA4/TFR2/TM7SF2/CD14/ENG/GABRA1/DDR2/FLT3/CACNG8/ITGB1/PLXNB2/GRIK2/ALK/TNFRSF11B/GRIN3A/LRP5/VLDLR/LTK/GABRB1/BMPR1B/LRP8/PTH1R/HSP90AB1/ITGA11/TLR1/EMILIN1/LDLR/ITPR2/PLXNC1/CD40/ADCYAP1R1/NPR1/HFE/RAMP3/GPRC5C/NOTCH2/LRP2/TFRC/GRIN1/NTRK2/ITGAX/GABRB2/GRIN2B/ITGA7/GABBR2/ITGA2/DLG4/SHISA7/GRIA2/FGFR3/HTR2A/GABRB3/TRADD/SMAD3/NLGN1/PLXNA2/PLXNA1/RIPK1/NT5DC3/ITGA3/KCTD16/CACNG2/PLXNA3/ACVR1B/LRP1B/AIP/PTPRA/PLP1/CNIH2/TF/STXBP5/ERBB4/ACVR2A/TAOK2/HSPD1/GRM1/CHUK/PLXNB3
GO:0043025	neuronal cell body	253/5936	434/13157	1.45504e-08	4.46493e-07	3.01068e-07	253	CRH/NRSN1/TAC1/SST/VGF/RIN3/TNFRSF1B/INSR/ADCYAP1/ABL1/CRHBP/UCHL1/ITPR3/SV2A/OLFM1/SNCA/SNAP25/RNF112/PSEN2/GAP43/SERPINI1/ENO2/CCN3/RTN1/PCSK1/NDEL1/CD200/GABRD/PENK/NDN/CRMP1/TGFB3/ATXN10/GRIP2/LRP4/GNA12/THY1/FLNA/SEZ6/RET/PGRMC1/FLRT1/HTR5A/APP/CDK5/ACVRL1/ELK1/GABRA5/ATP13A2/GRIPAP1/GABBR1/CALB1/ITGA1/ZNF804A/INPP5F/ASIC2/KCNK1/KCNN3/PURA/SYT4/BRINP2/ASS1/KATNB1/DRP2/ATOH7/BMPR1A/KLHL24/GRIA1/G3BP1/NRSN2/SRD5A1/FYN/ADAM11/BRINP1/KCNE3/IGF1R/GRIA4/PRKCZ/MOB4/COBL/STMN2/SERPINF1/SEZ6L/KLHL14/KCNJ2/STAU2/CPLX1/CRYAB/CACNA1F/CCNG1/IL6ST/VPS35/RAP1GAP/RGS8/SYT5/PPT1/SEZ6L2/SMN2/AZIN2/GLRX2/AMIGO1/SLC12A5/TMPRSS3/KCNC2/TUBB3/ITGA8/HDAC1/PTPRN/GRIP1/PAFAH1B1/RAB17/WDR47/CHRNA4/MAP2K4/SLC8A3/SLC8A2/KCNN2/ENC1/GLRX5/MYO10/APOD/LPAR1/WHRN/CDC42/ATP2B2/KCNIP4/ZC4H2/GRIK2/SLC25A27/PYCARD/KCNA2/GRIN3A/TMEM266/KCNQ1/DNER/CDK5R1/P2RX7/DIP2B/NQO1/CX3CL1/SOD1/DCTN1/RGS7BP/SYT11/BMPR1B/TUBB4A/LRP8/TANC1/CNTNAP2/PSEN1/ZPR1/HPCA/HSP90AB1/ARC/L1CAM/RACK1/MAP2/HCN3/AKAP9/ADORA1/MYO1D/SHANK2/RIC3/TTLL7/EPHA5/DNAJB1/EIF4A3/VTI1B/SLC17A8/SYAP1/PMM1/UBB/INHA/ANXA3/PCSK2/CACNA1E/CD40/DTNBP1/SLC6A1/CHRM2/SLC38A1/CNN3/CSNK1E/FXR1/PPP1R1B/PICALM/KCNB2/SHTN1/RTN4RL1/C4A/NUMA1/GSK3A/PRPH/SNCB/APOB/KIF5C/CYBB/S100B/GDI1/HOMER1/ATP1A3/KNDC1/DLG2/GRIA2/NSMF/HTR2A/KIF5A/PRKAA1/FUBP3/MAP1B/CAPN2/ARHGEF7/PTPRS/LMTK2/CADM2/GPM6A/CIB1/WASHC5/ROGDI/PPP2R1A/NEURL1/SORL1/ERMN/GLRA3/DMWD/MBP/RAB8A/ASTN1/CYGB/MAPT/RBM8A/SIRT2/NEGR1/TOP1/MAST1/SYNPO/SNCG/SORCS2/CAD/SLC4A10/DAB2IP/NCDN/STRN3/PTPRF/SPTBN4/SPTBN2/PPP1CA/TTBK1/KCND1/NDUFS7/RUFY3/STRN/RTN4RL2
GO:0150034	distal axon	156/5936	249/13157	1.48831e-08	4.46493e-07	3.01068e-07	156	NRSN1/DCTN2/ABL1/CRHBP/SYP/TOR1A/OLFM1/GAD1/SNCA/SNAP25/PSEN2/GAP43/NEO1/PCSK1/BOC/RAB3A/PENK/TPRG1L/PALLD/BASP1/NEFL/CRMP1/IQGAP1/NGEF/MAP3K12/PREX1/THY1/SLC32A1/RASGRF1/FLNA/APP/CDK5/ATP6V0D1/INPP5J/ELK1/DISC1/CALB1/ZNF804A/LAMP5/LRRTM1/PRKCB/ATCAY/EXOC3/KATNB1/DOCK7/CHRM1/AUTS2/DNM2/OPHN1/APBB1/PRKCG/COBL/STMN2/CDK5R2/TPBG/DPYSL3/CPLX1/EPS8/CALB2/KCNC2/TUBB3/UNC13A/GPER1/PTPRN/FGF13/PAFAH1B1/PCDH9/WDR47/KCNQ5/SLC8A3/TSPOAP1/SLC8A2/CPEB4/PRSS12/MYO9A/ZFYVE27/WHRN/STX3/GRIK2/KCNA2/CRHR2/PTPRO/CDK5R1/ACTB/FKBP15/SYNJ1/TANC1/CDH8/PSEN1/ZPR1/HSP90AB1/CFL1/L1CAM/MAP2/HCN3/STMN3/ADORA1/SHANK2/COPG2/SLC17A8/SIGMAR1/SYAP1/EXOC8/DTNBP1/CHRM2/CSNK1E/KCNA3/FXR1/CNR1/SHTN1/ADGRL1/MYH14/AAK1/GRIN1/NTRK2/SNCB/KIF5C/AP3D1/KIF21B/ITGA2/MYO5A/DBN1/MAP1B/HSPA8/PTPRS/CBARP/LMTK2/NECTIN1/ITGA3/STMN4/GPM6A/ERC2/CIB1/MICAL1/GIT1/CDKL5/TWF2/EXOC6/MAPT/SIRT2/SCGN/SNCG/KLC1/CAD/SLC4A10/CYTH2/PACSIN1/APBB2/ARPC3/TAOK2/FLRT3/EXOC7/ACAP3/CPLX3/RUFY3/BRSK1
GO:0000502	proteasome complex	47/5936	58/13157	2.01698e-08	5.79881e-07	3.9101e-07	47	PSMD14/PSMA5/PSMC2/PSME3/PSMC6/PSMC1/PSMD2/PSMB7/PSMD12/PSMC4/HSPB1/PSMB5/PSMD8/PSMD3/PSMB8/UCHL5/PSMD7/PRICKLE1/PSMD6/UBE3C/RAD23A/PSMB2/USP14/VCP/PSMB9/TXNL1/PSMD5/PSME1/UBE3A/PSMA4/UBQLN1/PSMD4/PSMB10/PSMD11/PSMB6/PSMD9/PSMF1/PSMD1/PSMD13/PSMC3/PSMC5/PSMB3/PSMA1/PSMA3/RAD23B/PSMA2/PSMA7
GO:0000313	organellar ribosome	66/5936	89/13157	2.28341e-08	6.05981e-07	4.08609e-07	66	MRPL45/MRPL15/MRPL37/MRPS9/MRPS22/MRPS27/MRPS25/MRPL3/MRPS18C/MRPS23/MRPS33/MRPL2/MRPL36/MRPL30/MRPL11/MRPL47/MRPL33/MRPS16/MRPL16/MRPS35/MRPL35/MRPL17/MRPS18A/MRPS28/MRPS12/MRPS10/MRPL1/MRPL32/MRPL9/MRPL58/MRPL57/MRPL48/MRPL54/MRPL39/MRPL34/MRPL55/MRPL14/MRPS7/MRPL44/MRPS30/MRPL46/MRPL20/MRPL19/MRPL43/MRPL50/MRPL41/MRPL49/MRPL38/MRPL23/MRPL40/MRPL21/MRPS18B/MRPL12/MRPL28/MRPL4/MRPL24/MRPL27/DAP3/MRPS31/MRPL18/GADD45GIP1/MRPS17/MRPS26/MRPS6/PTCD3/MRPS15
GO:0005761	mitochondrial ribosome	66/5936	89/13157	2.28341e-08	6.05981e-07	4.08609e-07	66	MRPL45/MRPL15/MRPL37/MRPS9/MRPS22/MRPS27/MRPS25/MRPL3/MRPS18C/MRPS23/MRPS33/MRPL2/MRPL36/MRPL30/MRPL11/MRPL47/MRPL33/MRPS16/MRPL16/MRPS35/MRPL35/MRPL17/MRPS18A/MRPS28/MRPS12/MRPS10/MRPL1/MRPL32/MRPL9/MRPL58/MRPL57/MRPL48/MRPL54/MRPL39/MRPL34/MRPL55/MRPL14/MRPS7/MRPL44/MRPS30/MRPL46/MRPL20/MRPL19/MRPL43/MRPL50/MRPL41/MRPL49/MRPL38/MRPL23/MRPL40/MRPL21/MRPS18B/MRPL12/MRPL28/MRPL4/MRPL24/MRPL27/DAP3/MRPS31/MRPL18/GADD45GIP1/MRPS17/MRPS26/MRPS6/PTCD3/MRPS15
GO:0030133	transport vesicle	218/5936	369/13157	3.32152e-08	8.48834e-07	5.72364e-07	218	NRSN1/VGF/MAL2/NCALD/GAD2/COPG1/ATP6V1E1/ATP6V1G2/SYP/TOR1A/SVOP/SV2A/STON2/SNCA/CHP1/SNAP25/ATP6V1B2/RNF112/PSEN2/CLBA1/SLC17A7/BDNF/DNM1L/PCSK1/NDEL1/RPH3A/ATP6V1H/COPS4/SYT12/RAB3A/PENK/TMEM163/CNIH3/AP1S2/MYOF/TPRG1L/MAP6/HLA-E/ICA1/HCK/ATP6AP1/SYNGR3/SYTL4/SLC32A1/BGN/LAPTM5/ATP6V1D/ATP6AP2/GALNT15/APP/TMED3/PTPRN2/ATP6V0D1/DISC1/ATP13A2/VAMP1/GABBR1/AP1S1/LAMP5/COPS5/SYT3/CD74/RAB1A/CRISPLD2/SYT4/HLA-B/SYNGR2/RAB6A/PLIN3/SV2C/KLHL12/GRIA1/RABEPK/NRSN2/AP4B1/SCAMP5/STX1A/ATP6V0E2/ATP6V1C1/MFF/AP1AR/RAB3IL1/RAB11A/SLC30A3/HLA-DPB1/ATP6V1A/SYT13/DYSF/DPYSL3/ERP29/DNAJC5/CLCN4/HLA-DRA/CD59/LMAN1/SYT5/PPT1/SYN2/IGF2R/SYNGR1/AZIN2/SYNDIG1/TRIM9/DOC2A/ATP6V0A1/TRAPPC4/FER1L5/FGFRL1/UNC13A/SLC6A17/CA4/CLTC/PTPRN/KIRREL3/SNAP91/SYNRG/HLA-F/SV2B/STON1/M6PR/STX3/ZNRF1/HLA-A/NKD2/GOPC/CHGA/KCNQ1/TMED10/PAM/PLEKHF2/CLTA/IQSEC1/SYT1/DMXL2/SYT11/CDK16/AMPH/ABCC8/SEC23A/PSEN1/UNC13D/PEF1/SAR1B/RAB12/RAB40C/SYTL5/VAMP3/SLC17A6/COPG2/VTI1B/SLC17A8/RAB27B/HLA-C/PCSK2/RAB3C/DTNBP1/RAB27A/PDCD6/GOSR2/CLCN5/SLC17A9/SYPL1/RAB11FIP5/RAB7A/PICALM/RAB14/GRIN1/DLG4/SSPN/FGFR3/RAB3D/SNTB2/APBA1/PTPRS/CBARP/RAB3B/ATP6V1F/BSN/AP2A1/SPG21/AP1M1/LAMP1/ROGDI/ATP2B1/STX12/SORL1/RAB8B/RAB13/RAB8A/CLTB/AP1G1/SYT2/SCGN/SYN1/CNIH2/SORT1/AP1M2/STXBP5/HLA-DRB1/RAB1B/SYT7/KDELR1/STEAP2/STX7/SEMA4C/BLOC1S5/LGI3/STX2/GOLIM4/SYTL2/CPLX3/COPB2/COPE/SYT17/PPFIA2/BRSK1/AP1B1/SCAMP1
GO:0000315	organellar large ribosomal subunit	45/5936	56/13157	6.58658e-08	1.56715e-06	1.05672e-06	45	MRPL45/MRPL15/MRPL37/MRPL3/MRPL2/MRPL36/MRPL30/MRPL11/MRPL47/MRPL33/MRPL16/MRPL35/MRPL17/MRPS18A/MRPL1/MRPL32/MRPL9/MRPL58/MRPL57/MRPL48/MRPL54/MRPL39/MRPL34/MRPL55/MRPL14/MRPL44/MRPS30/MRPL46/MRPL20/MRPL19/MRPL43/MRPL50/MRPL41/MRPL49/MRPL38/MRPL23/MRPL40/MRPL21/MRPL12/MRPL28/MRPL4/MRPL24/MRPL27/MRPL18/GADD45GIP1
GO:0005762	mitochondrial large ribosomal subunit	45/5936	56/13157	6.58658e-08	1.56715e-06	1.05672e-06	45	MRPL45/MRPL15/MRPL37/MRPL3/MRPL2/MRPL36/MRPL30/MRPL11/MRPL47/MRPL33/MRPL16/MRPL35/MRPL17/MRPS18A/MRPL1/MRPL32/MRPL9/MRPL58/MRPL57/MRPL48/MRPL54/MRPL39/MRPL34/MRPL55/MRPL14/MRPL44/MRPS30/MRPL46/MRPL20/MRPL19/MRPL43/MRPL50/MRPL41/MRPL49/MRPL38/MRPL23/MRPL40/MRPL21/MRPL12/MRPL28/MRPL4/MRPL24/MRPL27/MRPL18/GADD45GIP1
GO:0098803	respiratory chain complex	53/5936	69/13157	7.56663e-08	1.74033e-06	1.17349e-06	53	UQCRC2/UQCRFS1/NDUFAB1/COX5A/SDHB/NDUFS4/NDUFB3/NDUFB6/NDUFA4/CYC1/NDUFA10/UQCRC1/COX7B/NDUFA5/NDUFS3/NDUFV1/NDUFC2/NDUFA8/NDUFB5/NDUFA12/NDUFA6/NDUFAF1/UQCRHL/NDUFA4L2/NDUFB2/NDUFB10/BCS1L/COX7A2/NDUFS1/COA6/NDUFB11/UQCRH/NDUFS6/UQCRQ/NDUFS2/FOXRED1/SDHD/NDUFA2/COX4I1/NDUFS8/SDHA/NDUFA13/NDUFV3/NDUFA3/COX7A2L/COX6A1/COX6C/UQCR11/NDUFA9/NDUFC1/COX7C/NDUFS7/NDUFS5
GO:0009897	external side of plasma membrane	133/5936	213/13157	2.24481e-07	4.83557e-06	3.2606e-06	133	CDH13/IL6R/SPA17/ECE1/INSR/ICAM1/IL4R/ITGA5/TGFBR3/KIT/PLAUR/HLA-E/CD8A/IL13RA1/THY1/ITGAL/SLC7A5/CD86/TLR4/ATP6AP2/ITGB2/IL1R1/GFRA2/KLRD1/FCGRT/CHRNB2/CD83/CD4/OSMR/BTN2A2/ITGA1/AZGP1/CD74/HLA-B/LILRB1/DAG1/BMPR1A/ITGA6/GSR/PTPRC/ABCG1/FCGR3A/CD84/B4GALT1/BTN2A1/CD163/CD34/SPN/ITGAM/SELL/TCN2/CD59/IL6ST/CLEC4G/EBI3/CLEC4E/BCAM/SERPINA5/CCR1/IL1RL1/CSF2RB/FCGR1A/CLEC2B/CA4/ABCB1/TGFBR2/ITGA8/CSF3R/TMEM123/LY6G5B/HYAL2/LIFR/NEU3/CHRNA4/MR1/TFR2/ABCA1/HLA-F/CD14/ENG/MICB/SLC4A3/CD302/ITGB1/HLA-A/SEMA7A/P2RX7/ANXA5/ST14/ENPEP/ADGRA3/CDH5/FCER1G/ITGA11/ANPEP/HEG1/LDLR/EPHA5/HLA-C/CD40/SLC38A1/HFE/CD248/LRP2/TFRC/AMOT/MICA/FGA/FGG/FGB/F2/PLG/ITGAX/ITGA7/NRCAM/ITGA2/GRIA2/MFGE8/NCAM1/CAPN2/ITGA3/FOLR2/KCNJ3/LAMP1/MOG/ASTN1/ADAM9/CLPTM1/THBS1/MAP3K5/HLA-DRB1/CTSB/AQP4
GO:0070469	respirasome	57/5936	77/13157	2.30009e-07	4.83557e-06	3.2606e-06	57	UQCRC2/UQCRFS1/NDUFAB1/COX5A/SDHB/NDUFS4/NDUFB3/NDUFB6/NDUFA4/CYC1/NDUFA10/CYCS/UQCRC1/COX7B/TTC19/NDUFA5/NDUFS3/NDUFV1/NDUFC2/NDUFA8/NDUFB5/NDUFA12/NDUFA6/NDUFAF1/UQCRHL/NDUFA4L2/NDUFB2/NDUFB10/BCS1L/COX7A2/NDUFS1/COA6/NDUFB11/UQCRH/NDUFS6/UQCRQ/NDUFS2/RAB5IF/FOXRED1/SDHD/NDUFA2/COX4I1/NDUFS8/SDHA/NDUFA13/NDUFV3/NNT/NDUFA3/COX7A2L/COX6A1/COX6C/UQCR11/NDUFA9/NDUFC1/COX7C/NDUFS7/NDUFS5
GO:0098797	plasma membrane protein complex	258/5936	454/13157	2.31266e-07	4.83557e-06	3.2606e-06	258	CDH13/ATP1B1/CFLAR/IL6R/GJA4/INSR/CALM3/TRBC2/CACNG3/STON2/PSEN2/GNG3/KCNS3/NEO1/AP2M1/ITGA5/KCNAB1/TGFBR3/HSPG2/GNAI3/ITGB5/CNIH3/KCNAB3/SYK/TLR2/HLA-E/CACNB1/GJD2/ATP1A1/CD8A/GNA12/IL13RA1/GNB1/DLG3/EVC2/ITGAL/SLC7A5/FLNA/APBB1IP/RET/ITGB2/GNAS/ATP6V0D1/ACVRL1/PORCN/VWC2/JUP/CHRNB2/PTPN6/KCNF1/GABBR1/CD4/OSMR/ITGA1/GRIA3/CDH23/KCNK1/CD74/HLA-B/LRRC38/CRB2/DAG1/NCF4/BMPR1A/AHNAK/CYBA/ITGA6/GNG13/GNB5/GRIA1/ABCB8/LYN/GRIK1/GNA13/FCGR3A/SCN2B/KCNIP1/CDH20/IGF1R/HLA-DPB1/ANXA2/GRIA4/TLR6/DPP6/GNG4/OLFM3/HTR3B/KCNJ2/SGCB/KCNIP3/ITGAM/ITGB4/SHC1/HLA-DOA/GNG12/HLA-DRA/TGFBR1/EPS8/CACNA1F/IL6ST/CDH22/HTRA2/ITGB8/IL18R1/SCN4B/GNG11/ABHD12/CSF2RB/TRAF5/ERBB2/KCNJ11/GNG2/IKBKB/GLRB/KCNC2/CLTC/HSPA2/TGFBR2/C7/ITGA8/GNG5/ABCD4/CHRNA4/LIN7C/MR1/KCNQ5/CDH9/DPP10/TFR2/HLA-F/CASP10/SLC5A3/GNAI2/STON1/CACNG8/CACNA2D3/ITGB1/SCN8A/HCN1/KCNIP4/GRIK2/CALM1/HLA-A/KCNA2/GRIN3A/KCNQ1/TMED10/CLTA/LRP5/CALM2/KCNQ4/NCF2/GJA1/BMPR1B/ABCC8/SORBS1/KCNQ3/CDH5/KCNJ4/SYNJ1/CDH8/CNTNAP2/PSEN1/CACHD1/KCNS2/KCNJ16/FCER1G/ITGA11/RAC2/TLR1/COL13A1/ABCC9/HCN3/EMILIN1/AKAP9/VTN/CACNB3/S100A10/KCNAB2/EVC/CDH12/HLA-C/INHA/CACNA1E/HLA-DMB/CD40/NOX4/GNB4/CACNA2D2/HFE/KCNA3/RAMP3/KHDRBS1/HLA-DMA/SCN3B/SCN5A/PICALM/TFRC/KCNB2/C9/C8A/C5/CAV1/C6/CDH10/GRIN1/PGM5/UTRN/ITGAX/GRIN2B/CYBB/ITGA7/GABBR2/ITGA2/DLG4/ATP1A3/SHISA7/DLG1/SSPN/GRIA2/SGIP1/SCN2A/TRADD/SNTB2/DMD/EPS15/RIPK1/ITGA3/AP2A1/AP2A2/KCNJ3/GRB2/GNAO1/CACNG2/AP2B1/KCNQ2/GLRA3/ACVR1B/C8G/SCN3A/CLTB/PDE4D/PLP1/ATP4A/CNIH2/TF/STXBP5/HLA-DRB1/CACNB2/SNTB1/ACVR2A/GNAI1/LIN7B/GRM1/KCND1/CACNA2D1/HCN4/CHUK
GO:1905369	endopeptidase complex	55/5936	74/13157	2.98894e-07	6.06578e-06	4.09012e-06	55	PSMD14/PLAUR/PSMA5/PSMC2/PSME3/CFH/PSMC6/PSMC1/PSMD2/PSMB7/PSMD12/PSMC4/HSPB1/PSMB5/PSMD8/PSMD3/HTRA2/PSMB8/UCHL5/PSMD7/PRICKLE1/PSMD6/UBE3C/RAD23A/PSMB2/USP14/VCP/GPAA1/PSMB9/TXNL1/PIGS/PSMD5/PSME1/UBE3A/PSMA4/UBQLN1/CAPNS1/CAPN1/PSMD4/PSMB10/PSMD11/CAPN2/PSMB6/PSMD9/PSMF1/PSMD1/PSMD13/PSMC3/PSMC5/PSMB3/PSMA1/PSMA3/RAD23B/PSMA2/PSMA7
GO:0005746	mitochondrial respirasome	54/5936	73/13157	4.97406e-07	9.80601e-06	6.61214e-06	54	UQCRC2/UQCRFS1/NDUFAB1/COX5A/SDHB/NDUFS4/NDUFB3/NDUFB6/NDUFA4/CYC1/NDUFA10/UQCRC1/COX7B/NDUFA5/NDUFS3/NDUFV1/NDUFC2/NDUFA8/NDUFB5/NDUFA12/NDUFA6/NDUFAF1/UQCRHL/NDUFA4L2/NDUFB2/NDUFB10/BCS1L/COX7A2/NDUFS1/NDUFB11/UQCRH/NDUFS6/UQCRQ/NDUFS2/RAB5IF/FOXRED1/SDHD/NDUFA2/COX4I1/NDUFS8/SDHA/NDUFA13/NDUFV3/NNT/NDUFA3/COX7A2L/COX6A1/COX6C/UQCR11/NDUFA9/NDUFC1/COX7C/NDUFS7/NDUFS5
GO:0030312	external encapsulating structure	234/5936	410/13157	5.3398e-07	9.958e-06	6.71463e-06	234	COL22A1/FCGBP/CDH13/HAPLN1/F7/PRELP/ANXA6/LAMB2/LOXL2/SERPINH1/C1QC/RELL2/ICAM1/LRRC32/ADAMTS1/VWA2/THBS3/CCN3/SRPX2/HSPG2/ERBIN/SPON2/ADAMTS9/PKM/TGFB3/ANGPT2/IGFBPL1/ECM1/CBLN4/BGN/FREM1/TIMP1/FLRT1/CTSS/SMOC1/VWF/PODN/C1QB/TGM2/LGALS9/S100A9/CSPG4/VCAN/VWC2/PHOSPHO1/EMILIN2/MMP14/COL12A1/SERPINA1/AZGP1/LRRTM1/CRISPLD2/S100A8/SERPING1/TECTA/C1QA/COL5A2/DAG1/A2M/LAMB3/PLSCR1/TINAGL1/ANXA1/NID1/ADAM11/FGFR2/WNT7A/FGL2/GPLD1/SERPINA3/COL18A1/ANXA2/FBLN7/SPN/LAMB1/SERPINF1/THSD4/SERPINB6/ITGB4/MMP2/LAMA5/TGFB1I1/ANGPTL4/MMRN2/ADAMTSL4/LINGO1/LMAN1/KAZALD1/OTOGL/BCAM/SERPINA5/FBLN1/CD151/COL23A1/COL4A4/COL8A2/MXRA7/FGF1/LAMC1/COL8A1/LGALS3BP/BMPER/COL24A1/CBLN1/RELN/LGALS3/ACHE/IGFBP7/TLR3/GFOD2/ADAMTS8/SEMA7A/TNFRSF11B/ADAMTS4/ANXA5/MEPE/COLEC12/SERPINB1/SOD3/HPSE2/COL28A1/P3H2/NTN4/COCH/CCN2/LRRTM3/COL4A2/ALPL/COL1A2/ELFN1/DST/L1CAM/MMP24/COL27A1/COL13A1/FBN3/CTSL/EMILIN1/TIMP4/VTN/FN1/S100A10/LRRC17/SPARC/LTBP2/LRRTM4/SPOCK2/TIMP3/FREM3/VWA1/FREM2/EFEMP2/COL4A1/VASN/SHH/CD248/ADAMTS7/LAMC3/ADAMTS3/LRIG3/RTN4RL1/ITIH4/FGA/ORM2/ORM1/FGG/FGB/SERPINF2/AMBP/S100A6/A1BG/KNG1/SERPINC1/F13A1/APCS/S100A4/MFAP2/CTSZ/CTSC/F2/AGT/CLU/PLG/HPX/LAMA2/ANXA4/FMOD/TGFBI/APOH/EMILIN3/DCN/DLG1/AEBP1/GLG1/LUM/COL6A1/COL2A1/COL6A3/PF4/COL6A2/COL1A1/MFGE8/NCAM1/LAMA1/LINGO2/COL14A1/HNRNPM/OGN/FBLN2/KRT1/AGRN/SERPINE2/NID2/FLRT2/GPC1/DEFA1B/ITIH1/CHI3L1/CTSG/LRIG1/APOC3/HAPLN2/THBS1/HDGF/TNC/EFEMP1/EGFL7/CTSB/MFAP1/FLRT3/LRRN1/HTRA1/ITIH2/RTN4RL2
GO:0031012	extracellular matrix	234/5936	410/13157	5.3398e-07	9.958e-06	6.71463e-06	234	COL22A1/FCGBP/CDH13/HAPLN1/F7/PRELP/ANXA6/LAMB2/LOXL2/SERPINH1/C1QC/RELL2/ICAM1/LRRC32/ADAMTS1/VWA2/THBS3/CCN3/SRPX2/HSPG2/ERBIN/SPON2/ADAMTS9/PKM/TGFB3/ANGPT2/IGFBPL1/ECM1/CBLN4/BGN/FREM1/TIMP1/FLRT1/CTSS/SMOC1/VWF/PODN/C1QB/TGM2/LGALS9/S100A9/CSPG4/VCAN/VWC2/PHOSPHO1/EMILIN2/MMP14/COL12A1/SERPINA1/AZGP1/LRRTM1/CRISPLD2/S100A8/SERPING1/TECTA/C1QA/COL5A2/DAG1/A2M/LAMB3/PLSCR1/TINAGL1/ANXA1/NID1/ADAM11/FGFR2/WNT7A/FGL2/GPLD1/SERPINA3/COL18A1/ANXA2/FBLN7/SPN/LAMB1/SERPINF1/THSD4/SERPINB6/ITGB4/MMP2/LAMA5/TGFB1I1/ANGPTL4/MMRN2/ADAMTSL4/LINGO1/LMAN1/KAZALD1/OTOGL/BCAM/SERPINA5/FBLN1/CD151/COL23A1/COL4A4/COL8A2/MXRA7/FGF1/LAMC1/COL8A1/LGALS3BP/BMPER/COL24A1/CBLN1/RELN/LGALS3/ACHE/IGFBP7/TLR3/GFOD2/ADAMTS8/SEMA7A/TNFRSF11B/ADAMTS4/ANXA5/MEPE/COLEC12/SERPINB1/SOD3/HPSE2/COL28A1/P3H2/NTN4/COCH/CCN2/LRRTM3/COL4A2/ALPL/COL1A2/ELFN1/DST/L1CAM/MMP24/COL27A1/COL13A1/FBN3/CTSL/EMILIN1/TIMP4/VTN/FN1/S100A10/LRRC17/SPARC/LTBP2/LRRTM4/SPOCK2/TIMP3/FREM3/VWA1/FREM2/EFEMP2/COL4A1/VASN/SHH/CD248/ADAMTS7/LAMC3/ADAMTS3/LRIG3/RTN4RL1/ITIH4/FGA/ORM2/ORM1/FGG/FGB/SERPINF2/AMBP/S100A6/A1BG/KNG1/SERPINC1/F13A1/APCS/S100A4/MFAP2/CTSZ/CTSC/F2/AGT/CLU/PLG/HPX/LAMA2/ANXA4/FMOD/TGFBI/APOH/EMILIN3/DCN/DLG1/AEBP1/GLG1/LUM/COL6A1/COL2A1/COL6A3/PF4/COL6A2/COL1A1/MFGE8/NCAM1/LAMA1/LINGO2/COL14A1/HNRNPM/OGN/FBLN2/KRT1/AGRN/SERPINE2/NID2/FLRT2/GPC1/DEFA1B/ITIH1/CHI3L1/CTSG/LRIG1/APOC3/HAPLN2/THBS1/HDGF/TNC/EFEMP1/EGFL7/CTSB/MFAP1/FLRT3/LRRN1/HTRA1/ITIH2/RTN4RL2
GO:0030136	clathrin-coated vesicle	115/5936	182/13157	6.05761e-07	1.09993e-05	7.41679e-06	115	ECE1/NCALD/GAD2/NECAP1/ATP6V1E1/ATP6V1G2/HIP1/VPS11/GAD1/STON2/ATP6V1B2/CLBA1/SLC17A7/AP2M1/ATP6V1H/SH3BP4/RAB3A/AP1S2/FZD4/VPS16/ATP6AP1/SLC32A1/SH3GL2/ATP6V1D/ATP6AP2/AP3B2/VWF/ATP6V0D1/NECAP2/CD4/AP1S1/INPP5F/CD74/TYRP1/SNX9/AP4B1/AP3B1/ATP6V0E2/EPN2/ATP6V1C1/HLA-DPB1/ADRB2/MYO6/ATP6V1A/ADAM10/DNAJC5/HLA-DRA/BTC/IGF2R/FCGR1A/ATP6V0A1/CLTC/WIPI1/SNAP91/SYNRG/STON1/M6PR/VAMP8/RAB35/SFTPD/GOPC/TMED10/CLTA/DAB2/SYT1/SYT11/MYO1E/PANK1/VPS33A/UNC13D/FCHO2/RAB12/VAMP3/LDLR/CLVS1/SNX3/LDLRAP1/RAB27B/CEMIP/RAB27A/CHRM2/HEATR5B/SNX18/PICALM/LRP2/TFRC/RAB14/AAK1/APOB/SGIP1/HSPA8/ATP6V1F/AP2A1/AP2A2/SPG21/AP1M1/AP2B1/RAB8B/NUMB/RAB13/SCARB2/RAB8A/ASTN1/CLTB/ABCB4/AP1G1/SYT2/SORT1/TF/AP1M2/HLA-DRB1/STEAP2/CLVS2/AP1B1/SCAMP1
GO:0010008	endosome membrane	271/5936	487/13157	1.309e-06	2.31593e-05	1.56162e-05	271	NSG1/NSG2/ANXA6/KIF13A/ECE1/INSR/RHOV/DTX3L/SLC9A9/VPS11/SCAMP2/BECN1/NDFIP1/AP2M1/RAB15/PLEKHB2/ATP6V1H/LAPTM4B/TMEM163/LAMTOR3/IFITM3/HLA-E/ABCG4/VPS16/ATP6AP1/CLIP3/ATG16L1/TAB2/TLR4/RET/ATP6V1D/ATP6AP2/IRF7/TMBIM1/IFITM2/EHD1/ATP6V0D1/FCGRT/SLC11A1/ATP13A2/SNX10/GRIPAP1/FFAR4/GPR61/INPP5F/LAMP5/TICAM2/TYRP1/EHD3/HLA-B/CHMP4B/MYD88/PML/PLIN3/NCF4/GRIA1/RABEPK/ANXA1/PLD3/RHOBTB2/NPC1/EHD4/CHMP5/TLR7/SCAMP5/GIMAP5/SPPL2A/PLEKHF1/ATP6V0E2/RUFY1/GALNTL5/RAB11A/SLC30A3/HLA-DPB1/ANXA2/ADRB2/TCIRG1/VPS29/NDRG1/PLEKHM1/SLC9A6/FIG4/ATP6V1A/APPL2/PIP4P2/CMTM6/HLA-DOA/STOML1/VPS25/RHOB/CLCN4/MVB12B/HLA-DRA/SLC15A3/VPS35/SYT5/IGF2R/RFFL/FGD2/ERBB2/SYNDIG1/ATP6V0E1/FCGR1A/ARL8B/ATP6V0A1/PIP4P1/ATG9B/RMC1/CLTC/RAP1A/LITAF/WIPI1/EHD2/RAB17/NEU3/GNPNAT1/MR1/HLA-F/ATP9A/CD14/FLT3/ATP11C/STEAP4/ZFYVE27/RAB21/EPHA8/ANTXR2/ITGB1/TLR3/LAMP2/VAMP8/RAB35/HLA-A/VAC14/ABHD17B/ZFYVE9/PLEKHF2/CLTA/OSBPL11/VTA1/VPS36/STEAP3/LLGL1/MTMR4/SYT11/RHOD/OPTN/PSEN1/VPS33A/GPNMB/USP8/CHMP7/TMEM165/BAIAP3/RAB12/ARC/PARM1/VPS37B/LAMTOR5/VAMP3/LDLR/STEAP1/CLVS1/MMD/SNX3/SPAAR/ACAP1/RAB11FIP3/SNX25/VTI1B/ANKFY1/SNX1/RAB27B/PLEKHM2/UBB/WDR81/HLA-C/BOK/RAB31/STAM/STARD3/HLA-DMB/DTNBP1/FZD7/RAB27A/WLS/MREG/HPS6/UBA1/GOSR2/CLCN5/CD63/NDFIP2/HLA-DMA/RHOU/IRAK4/INPP4A/RAB11FIP5/RAB7A/MICALL1/SNX18/RHOBTB1/TFRC/RAB14/CAV1/RCC2/SUN2/NTRK2/CHMP4A/APOB/AP3D1/PIP5K1C/MRC1/EPS15/SNX6/SNX5/WDR91/STARD3NL/ATP6V1F/RIPK1/WASHC4/PDLIM4/SNX4/CHMP2A/AP2A1/AP2A2/SPG21/LAMP1/WDR44/SH3GL3/WASHC5/ATP11B/STX12/AP2B1/SORL1/TM9SF2/RAB4A/RAB8B/NUMB/RAB13/ACAP2/VPS4B/SCARB2/RAB8A/VPS52/SNX30/UEVLD/ATG9A/SORT1/TF/HLA-DRB1/SORCS2/TMEM9B/AQP4/DAGLA/STEAP2/STX7/TSPAN15/OSBPL9/NCDN/UBAP1/ARF6/CLVS2/EEA1/PLD1/TBC1D5/GOLIM4/RABEP1/TMEM9/UBXN6/SCAMP1
GO:0030426	growth cone	101/5936	159/13157	2.02621e-06	3.49521e-05	2.3568e-05	101	NRSN1/DCTN2/ABL1/TOR1A/OLFM1/SNCA/SNAP25/PSEN2/GAP43/NEO1/BOC/PALLD/BASP1/NEFL/CRMP1/IQGAP1/NGEF/MAP3K12/PREX1/THY1/RASGRF1/FLNA/APP/CDK5/INPP5J/DISC1/ZNF804A/LAMP5/LRRTM1/ATCAY/EXOC3/KATNB1/DOCK7/AUTS2/DNM2/APBB1/COBL/STMN2/CDK5R2/DPYSL3/EPS8/TUBB3/FGF13/PAFAH1B1/PCDH9/WDR47/CPEB4/MYO9A/ZFYVE27/WHRN/STX3/PTPRO/CDK5R1/FKBP15/PSEN1/ZPR1/HSP90AB1/CFL1/L1CAM/MAP2/STMN3/SHANK2/COPG2/SIGMAR1/SYAP1/EXOC8/DTNBP1/CSNK1E/FXR1/CNR1/SHTN1/ADGRL1/MYH14/KIF5C/KIF21B/MYO5A/DBN1/MAP1B/PTPRS/CBARP/LMTK2/NECTIN1/ITGA3/STMN4/GPM6A/ERC2/CIB1/CDKL5/TWF2/EXOC6/MAPT/SIRT2/KLC1/CYTH2/APBB2/ARPC3/TAOK2/FLRT3/EXOC7/ACAP3/RUFY3
GO:0030427	site of polarized growth	103/5936	163/13157	2.29614e-06	3.86424e-05	2.60564e-05	103	NRSN1/DCTN2/ABL1/TOR1A/OLFM1/SNCA/SNAP25/PSEN2/GAP43/NEO1/BOC/PALLD/BASP1/NEFL/CRMP1/IQGAP1/NGEF/MAP3K12/PREX1/THY1/RASGRF1/FLNA/APP/CDK5/INPP5J/DISC1/ZNF804A/LAMP5/LRRTM1/ATCAY/FRYL/EXOC3/KATNB1/DOCK7/AUTS2/DNM2/APBB1/COBL/STMN2/CDK5R2/DPYSL3/EPS8/TUBB3/FGF13/PAFAH1B1/PCDH9/WDR47/CPEB4/MYO9A/ZFYVE27/WHRN/STX3/PTPRO/CDK5R1/FKBP15/PSEN1/ZPR1/HSP90AB1/CFL1/L1CAM/MAP2/STMN3/SHANK2/COPG2/SIGMAR1/SYAP1/EXOC8/DTNBP1/CSNK1E/FXR1/COTL1/CNR1/SHTN1/ADGRL1/MYH14/KIF5C/KIF21B/MYO5A/DBN1/MAP1B/PTPRS/CBARP/LMTK2/NECTIN1/ITGA3/STMN4/GPM6A/ERC2/CIB1/CDKL5/TWF2/EXOC6/MAPT/SIRT2/KLC1/CYTH2/APBB2/ARPC3/TAOK2/FLRT3/EXOC7/ACAP3/RUFY3
GO:0030672	synaptic vesicle membrane	76/5936	114/13157	2.61843e-06	4.20166e-05	2.83316e-05	76	MAL2/GAD2/ATP6V1E1/ATP6V1G2/SYP/SVOP/SV2A/SNCA/ATP6V1B2/SLC17A7/DNM1L/RPH3A/ATP6V1H/SYT12/RAB3A/TMEM163/MYOF/TPRG1L/ICA1/ATP6AP1/SYNGR3/SLC32A1/ATP6V1D/ATP6AP2/PTPRN2/ATP6V0D1/VAMP1/LAMP5/SYT4/SYNGR2/SV2C/GRIA1/SCAMP5/STX1A/ATP6V0E2/ATP6V1C1/SLC30A3/ATP6V1A/DYSF/DNAJC5/SYT5/SYN2/SYNGR1/SYNDIG1/DOC2A/ATP6V0A1/FER1L5/UNC13A/SLC6A17/SV2B/ZNRF1/CLTA/SYT1/DMXL2/AMPH/ABCC8/SLC17A6/SLC17A8/RAB27B/RAB3C/DTNBP1/SYPL1/RAB7A/PTPRS/CBARP/RAB3B/ATP6V1F/BSN/ATP2B1/CLTB/SYT2/SYN1/SYT7/SEMA4C/CPLX3/SCAMP1
GO:0099501	exocytic vesicle membrane	76/5936	114/13157	2.61843e-06	4.20166e-05	2.83316e-05	76	MAL2/GAD2/ATP6V1E1/ATP6V1G2/SYP/SVOP/SV2A/SNCA/ATP6V1B2/SLC17A7/DNM1L/RPH3A/ATP6V1H/SYT12/RAB3A/TMEM163/MYOF/TPRG1L/ICA1/ATP6AP1/SYNGR3/SLC32A1/ATP6V1D/ATP6AP2/PTPRN2/ATP6V0D1/VAMP1/LAMP5/SYT4/SYNGR2/SV2C/GRIA1/SCAMP5/STX1A/ATP6V0E2/ATP6V1C1/SLC30A3/ATP6V1A/DYSF/DNAJC5/SYT5/SYN2/SYNGR1/SYNDIG1/DOC2A/ATP6V0A1/FER1L5/UNC13A/SLC6A17/SV2B/ZNRF1/CLTA/SYT1/DMXL2/AMPH/ABCC8/SLC17A6/SLC17A8/RAB27B/RAB3C/DTNBP1/SYPL1/RAB7A/PTPRS/CBARP/RAB3B/ATP6V1F/BSN/ATP2B1/CLTB/SYT2/SYN1/SYT7/SEMA4C/CPLX3/SCAMP1
GO:0062023	collagen-containing extracellular matrix	189/5936	328/13157	2.80621e-06	4.40064e-05	2.96733e-05	189	COL22A1/CDH13/HAPLN1/F7/PRELP/ANXA6/LAMB2/LOXL2/SERPINH1/C1QC/RELL2/ICAM1/ADAMTS1/VWA2/THBS3/CCN3/SRPX2/HSPG2/ERBIN/ADAMTS9/PKM/TGFB3/ANGPT2/IGFBPL1/ECM1/CBLN4/BGN/FREM1/TIMP1/CTSS/SMOC1/VWF/PODN/C1QB/TGM2/LGALS9/S100A9/CSPG4/VCAN/VWC2/EMILIN2/COL12A1/SERPINA1/AZGP1/S100A8/SERPING1/C1QA/COL5A2/DAG1/A2M/LAMB3/PLSCR1/TINAGL1/ANXA1/NID1/ADAM11/FGFR2/FGL2/SERPINA3/COL18A1/ANXA2/SPN/LAMB1/SERPINF1/THSD4/SERPINB6/ITGB4/MMP2/LAMA5/TGFB1I1/ANGPTL4/MMRN2/ADAMTSL4/LMAN1/KAZALD1/BCAM/SERPINA5/FBLN1/CD151/COL23A1/COL4A4/COL8A2/MXRA7/LAMC1/COL8A1/LGALS3BP/COL24A1/CBLN1/LGALS3/ACHE/IGFBP7/ADAMTS8/SEMA7A/ADAMTS4/ANXA5/COLEC12/SERPINB1/SOD3/COL28A1/P3H2/NTN4/COCH/CCN2/COL4A2/COL1A2/DST/L1CAM/COL27A1/COL13A1/CTSL/EMILIN1/VTN/FN1/S100A10/SPARC/LTBP2/TIMP3/FREM3/VWA1/FREM2/EFEMP2/COL4A1/SHH/LAMC3/ADAMTS3/ITIH4/FGA/ORM2/ORM1/FGG/FGB/SERPINF2/AMBP/S100A6/A1BG/KNG1/SERPINC1/F13A1/APCS/S100A4/MFAP2/CTSZ/CTSC/F2/AGT/CLU/PLG/HPX/LAMA2/ANXA4/FMOD/TGFBI/APOH/EMILIN3/DCN/DLG1/AEBP1/LUM/COL6A1/COL2A1/COL6A3/PF4/COL6A2/COL1A1/MFGE8/NCAM1/LAMA1/COL14A1/HNRNPM/OGN/FBLN2/KRT1/AGRN/SERPINE2/NID2/GPC1/DEFA1B/ITIH1/CTSG/APOC3/HAPLN2/THBS1/HDGF/TNC/EFEMP1/EGFL7/CTSB/HTRA1/ITIH2
GO:0044309	neuron spine	106/5936	170/13157	4.05703e-06	6.22079e-05	4.19464e-05	106	ACTN2/ABI3/RPH3A/GRIP2/APBA2/SEZ6/ATP6AP2/APP/GABBR1/CALB1/ZNF804A/GRIA3/PPFIA1/ASIC2/FARP1/GRIA1/OPHN1/GRIA4/MOB4/KCNJ2/ARF4/CRYAB/NEDD4/SYNDIG1/GPER1/ITGA8/ZMYND8/SLC8A3/ARHGAP44/SLC8A2/CPEB4/KCNN2/LPAR1/ITGB1/LRRC4/CDC42/ATP2B2/PTPRO/ABHD17B/CDK5R1/RGS7BP/SYT11/HPCA/USP8/ARC/ADORA1/AKAP5/SHANK2/FRMPD4/DNAJB1/TANC2/DTNBP1/CNN3/FXR1/PRKACA/ADGRB1/GRIN1/LAMA2/NTRK2/HOMER1/DLG4/SHISA7/DNM3/GRIA2/SRGAP2/GRM3/MAP1B/APBA1/NLGN1/PPP1R9A/PDLIM4/ABI2/ANKS1B/GPM6A/CAMK2A/NEURL1/DOCK10/ITPKA/PTEN/RAB8A/KIF3B/ASAP1/EEF2K/SHANK1/MAPT/ABR/PSD/GRM5/LZTS3/PALM/CNIH2/LZTS1/SYNPO/FBXO2/STX4/SORCS2/STRN4/DAGLA/EEA1/PPP3CA/PPP1CA/KCND1/SYNE1/PALMD/PPFIA2/STRN
GO:0030665	clathrin-coated vesicle membrane	76/5936	115/13157	4.32447e-06	6.4867e-05	4.37395e-05	76	NCALD/GAD2/NECAP1/ATP6V1E1/ATP6V1G2/HIP1/GAD1/STON2/ATP6V1B2/CLBA1/SLC17A7/AP2M1/ATP6V1H/RAB3A/AP1S2/FZD4/ATP6AP1/SLC32A1/SH3GL2/ATP6V1D/ATP6AP2/AP3B2/ATP6V0D1/NECAP2/CD4/AP1S1/CD74/TYRP1/AP4B1/AP3B1/ATP6V0E2/EPN2/ATP6V1C1/HLA-DPB1/ADRB2/MYO6/ATP6V1A/DNAJC5/HLA-DRA/BTC/IGF2R/FCGR1A/ATP6V0A1/CLTC/SYNRG/STON1/M6PR/VAMP8/RAB35/CLTA/DAB2/SYT1/SYT11/VAMP3/LDLR/LDLRAP1/CEMIP/CHRM2/LRP2/TFRC/APOB/SGIP1/HSPA8/ATP6V1F/AP2A1/AP2A2/AP1M1/AP2B1/SCARB2/CLTB/AP1G1/SYT2/TF/AP1M2/HLA-DRB1/AP1B1
GO:0022624	proteasome accessory complex	21/5936	23/13157	4.44898e-06	6.53148e-05	4.40414e-05	21	PSMD14/PSMC2/PSME3/PSMC6/PSMC1/PSMD2/PSMD12/PSMC4/PSMD8/PSMD3/PSMD7/PSMD6/PSMD5/PSME1/PSMD4/PSMD11/PSMD9/PSMD1/PSMD13/PSMC3/PSMC5
GO:0042734	presynaptic membrane	95/5936	150/13157	4.86764e-06	6.99723e-05	4.71819e-05	95	GAD2/SYP/HIP1/SNAP25/PSEN2/AP2M1/CNTN6/SLC1A6/NPTN/KCTD8/GABRA5/CHRNB2/GRIPAP1/GABBR1/EXOC3/EFNB3/CHRM1/FXYD6/GRIA1/STXBP1/GRIK1/PCDH8/ADAM11/ITSN1/STX1A/DNM1/PDE2A/ADORA3/ADAM23/ITSN2/NTNG1/ERBB2/KCNC2/UNC13A/GPER1/GPR158/KCTD12/GRM2/SNAP91/KCNQ5/CDH9/LPAR1/ATP2B2/SCN8A/HCN1/STX3/GRIK2/KCNA2/CLTA/SYT1/DNAJC6/RGS7BP/SYT11/GABRB1/PSEN1/ERC1/FCHO2/NRXN3/ADORA1/SYAP1/ZDHHC17/CNTN5/SLC6A1/CHRM2/ATP2B3/KCNA3/CNR1/FBXO45/PICALM/SCRIB/ADGRL1/CDH10/SCN2A/HTR2A/GRM3/APBA1/PTPRS/NECTIN1/ITGA3/RIMS1/GPM6A/ERC2/KCNJ3/KCTD16/LRRC4B/NLGN2/ATP2B1/CLTB/ATP2B4/SYT7/ERBB4/CNTN1/STX2/CPLX3/PPFIA2
GO:1902495	transmembrane transporter complex	174/5936	301/13157	5.27578e-06	7.28963e-05	4.91536e-05	174	UQCRC2/ATP1B1/UQCRFS1/NDUFAB1/CALM3/CACNG3/CCDC51/SLC17A7/KCNS3/NDUFS4/KCNAB1/NDUFB3/GABRE/ATP6V1H/NDUFB6/GABRD/CNIH3/KCNAB3/NDUFA4/CACNB1/CYC1/ATP1A1/DLG3/MICU1/GLRA2/ATP6V1D/CLIC1/NDUFA10/BEST4/ATP6V0D1/ANO2/GABRA5/PORCN/VWC2/UQCRC1/CHRNB2/KCNF1/GRIA3/KCNK1/LRRC38/NDUFA5/NDUFS3/NDUFV1/GRIA1/ABCB8/NDUFC2/NDUFA8/NDUFB5/GRIK1/GABRA3/NDUFA12/NDUFA6/LRRC8A/SCN2B/ATP6V1C1/KCNIP1/NDUFAF1/GRIA4/DPP6/ANO6/UQCRHL/ATP6V1A/OLFM3/HTR3B/KCNJ2/KCNIP3/EPS8/CACNA1F/SCN4B/ABHD12/MCU/ANO1/GABRG2/KCNJ11/GLRB/KCNC2/GABRG1/HSPA2/NDUFB2/ABCD4/CHRNA4/KCNQ5/DPP10/GABRA1/SLC5A3/CACNG8/CACNA2D3/SCN8A/HCN1/KCNIP4/NDUFB10/GRIK2/CALM1/BCS1L/KCNA2/GRIN3A/KCNQ1/TRPC3/CALM2/KCNQ4/NDUFS1/GABRB1/ABCC8/KCNQ3/KCNJ4/CNTNAP2/CLIC4/CACHD1/KCNS2/ATP6V1G1/KCNJ16/ABCC9/HCN3/AKAP9/ORAI1/CACNB3/NDUFB11/KCNAB2/SLC17A6/SLC26A6/SLC17A8/UQCRH/PKD1/NDUFS6/CACNA1E/UQCRQ/SLC9A1/CACNA2D2/KCNA3/UNC80/NDUFS2/PRKACA/SCN3B/BEST3/SCN5A/KCNB2/TTYH3/GRIN1/CLIC2/GABRB2/FOXRED1/GRIN2B/DLG4/ATP1A3/SHISA7/GRIA2/SCN2A/GABRB3/TTYH1/ATP6V1F/KCNJ3/NDUFA2/CACNG2/KCNQ2/GLRA3/NDUFS8/SCN3A/NDUFA13/PDE4D/NDUFV3/NDUFA3/ATP4A/CNIH2/STXBP5/UQCR11/CACNB2/NDUFA9/CLCC1/NDUFC1/KCND1/CACNA2D1/HCN4/NDUFS7/NDUFS5
GO:0098984	neuron to neuron synapse	200/5936	352/13157	5.28234e-06	7.28963e-05	4.91536e-05	200	CAP2/MAL2/NSF/FAM81A/CACNG3/RNF112/YWHAH/ACTN2/ABI3/GNG3/GAP43/RTN1/RTN3/SYT12/PENK/NEFH/SH2D5/GRIP2/LRP4/ATP1A1/DLG3/NPTN/CDK5/PDLIM5/DISC1/CALB1/GRIA3/DRP2/EFNB3/CHRM1/CLSTN3/GRIA1/DNM2/PAK2/PAK6/GRIK1/DCLK1/FYN/ARHGEF9/PRKCG/SLC30A3/GRIA4/PRKCZ/ADAM10/DMTN/RPS3/EPS8/VPS35/BNIP3/ADGRA1/SYN2/SYNDIG1/RTN4/RPS19/GPER1/ITGA8/GRIP1/PLXNA4/LIN7C/SLC8A3/ARHGAP44/SLC8A2/CPEB4/AKAP7/DLGAP1/CACNG8/RPLP0/ITGB1/LRRC4/ATP2B2/SCN8A/GRIK2/RHEB/PTPRO/GOPC/ABHD17B/GRIN3A/CDK5R1/IQSEC1/SYT1/DNAJC6/RGS7BP/DROSHA/KALRN/SYT11/ADD2/TANC1/LRRTM3/PLPPR4/USP8/DTNB/ARC/DLGAP2/C1QL3/NETO2/AKAP9/NETO1/ADORA1/AKAP5/SHANK2/RPS27/RPS18/SORCS3/PJA2/PLXNC1/HNRNPD/DNAJB1/SIGMAR1/PPP3R1/DTNBP1/CHRM2/IQSEC3/SLITRK3/FXR1/INPP4A/PKP4/FBXO45/PAK3/SCRIB/ADCY1/SLC39A3/PRKN/ADGRB1/GRIN1/NTRK2/GRIN2B/HOMER1/NRCAM/RAPGEF4/DLG4/ATP1A3/SHISA7/DLG1/DLG2/DNM3/GRIA2/NSMF/SYNGAP1/SRGAP2/GRM3/DBN1/MAP1B/PCLO/NLGN1/PPP1R9A/PTPRS/LRRC7/NECTIN1/BSN/EFNB2/ANKS1B/FABP5/CAMK2A/SH3GL3/LRRC4B/ROGDI/CACNG2/NLGN2/NEURL1/NECTIN3/GIT1/HOMER2/PTEN/RAB8A/EEF2K/NLGN3/SHANK1/LRFN4/CDKL5/PSD/GRM5/ADGRB3/NLGN4X/SYN1/LZTS3/PALM/GPHN/CNIH2/SORT1/LZTS1/PRKAR1B/PRR7/STXBP5/SYNPO/LRRC4C/SORCS2/SYT7/ERBB4/DAGLA/RPL6/SEMA4C/RPL8/LIN7B/GRM1/FLRT3/SLITRK1/ADD3/PSD3/STRN/EIF3A
GO:0098800	inner mitochondrial membrane protein complex	84/5936	130/13157	5.39608e-06	7.30058e-05	4.92274e-05	84	ATP5F1B/UQCRC2/AFG3L2/UQCRFS1/NDUFAB1/ATP5F1A/COX5A/SDHB/ATP5MC3/TIMM17A/MPC2/IMMT/CHCHD6/TIMM23/NDUFS4/NDUFB3/NDUFB6/ATP5F1C/NDUFA4/APOO/CYC1/MICU1/NDUFA10/MTX2/ATP5PB/UQCRC1/COX7B/NDUFA5/NDUFS3/GRPEL1/NDUFV1/AGK/NDUFC2/NDUFA8/DNAJC19/NDUFB5/NDUFA12/NDUFA6/NDUFAF1/UQCRHL/CHCHD3/ATP5MC1/MCU/NDUFA4L2/ATP5PD/NDUFB2/MTX1/NDUFB10/BCS1L/MPC1/TIMM9/COX7A2/NDUFS1/SAMM50/TIMM22/NDUFB11/UQCRH/NDUFS6/HSPA9/TIMM10B/UQCRQ/ATP5PF/NDUFS2/FOXRED1/SDHD/NDUFA2/COX4I1/SPG7/NDUFS8/SDHA/NDUFA13/NDUFV3/NDUFA3/COX7A2L/COX6A1/COX6C/UQCR11/SLC25A6/NDUFA9/NDUFC1/COX7C/NDUFS7/TIMM50/NDUFS5
GO:0030666	endocytic vesicle membrane	105/5936	169/13157	5.68206e-06	7.53966e-05	5.08395e-05	105	SLC9A9/CACNG3/STON2/AP2M1/FZD4/STAB1/TLR2/HLA-E/SH3GL2/HVCN1/ATP6V0D1/SLC11A1/NOS3/CD4/GRIA3/CD74/TYRP1/HLA-B/TAP1/CYBA/SNAP23/MDM2/GRIA1/LYN/DNM2/WNT7A/ATP6V0E2/SMO/RAB11A/HLA-DPB1/GRIA4/ADRB2/TLR6/TCIRG1/DYNC1LI1/CD163/CORO1A/APPL2/PIP4P2/HLA-DRA/CLEC4E/BTC/IGF2R/ATP6V0E1/FCGR1A/MSR1/ATP6V0A1/PIP4P1/NOSTRIN/CLTC/CSF3R/RAB20/RAB9B/HLA-F/STON1/CACNG8/LAMP2/M6PR/VAMP8/RAB35/HLA-A/SYT1/COLEC12/RAC2/TLR1/VAMP3/LDLR/RAB11FIP3/LDLRAP1/UBB/HLA-C/ANXA3/RAB31/CHRM2/WLS/RAB7A/LRP2/TFRC/CAV1/RAB32/APOB/CYBB/DLG4/GRIA2/SGIP1/TAP2/AP2A1/AP2A2/LAMP1/CAMK2A/CAMK2D/CACNG2/AP2B1/RAB8B/RAB34/SCARB2/RAB8A/RAB39A/CAMK2B/SYT2/TF/STX4/HLA-DRB1/SYT7/CAMK2G
GO:0005838	proteasome regulatory particle	18/5936	19/13157	6.44233e-06	8.38718e-05	5.65543e-05	18	PSMD14/PSMC2/PSMC6/PSMC1/PSMD2/PSMD12/PSMC4/PSMD8/PSMD3/PSMD7/PSMD6/PSMD4/PSMD11/PSMD9/PSMD1/PSMD13/PSMC3/PSMC5
GO:0030667	secretory granule membrane	142/5936	240/13157	7.17256e-06	9.16494e-05	6.17987e-05	142	PLA1A/TNFRSF1B/ITPR3/HMOX2/PTAFR/SNCA/SNAP25/LILRB3/TSPAN14/NCKAP1L/PLAUR/RAB3A/CCDC136/LAMTOR3/TLR2/IQGAP1/ICA1/SYTL4/LAIR1/APLP2/ITGAL/CD300A/ATP6V1D/PGRMC1/ATP6AP2/ITGB2/TMBIM1/PTPRN2/HVCN1/SLC11A1/PECAM1/CFAP65/VAMP1/CD93/MGAM/TICAM2/CPNE3/SYT4/HLA-B/RAB6A/EXOC3/STOM/CYBA/NFAM1/C5AR1/SNAP23/C3AR1/NDUFC2/SIGLEC9/SLC2A5/PTPRC/MAGT1/LHFPL2/TYROBP/FPR1/B4GALT1/TCIRG1/DYNC1LI1/ANO6/ADAM10/SLC27A2/STK10/CMTM6/ITGAM/SERPINB6/SELL/FCGR2A/CD44/DNAJC5/CD59/HGSNAT/DDOST/SERPINA5/BST2/SYT5/IGF2R/SYNGR1/MLEC/ATP6V0A1/CA4/SNAP29/RAP1A/RAB9B/CYB561/CD14/LGALS3/LAMP2/STX3/VAMP8/TMED10/PAM/SLC44A2/NBEAL2/SYT1/CR1/RHOG/PSEN1/FCER1G/ANPEP/MGST1/RAB37/ITPR2/KCNAB2/SPARC/RAB27B/HLA-C/CADPS/RAB31/MOXD1/CD63/SLC17A9/RAB7A/RAB14/IQGAP2/CAV1/ITGAX/CYBB/TMX3/RAB3D/RAP1B/MFGE8/NRAS/AP2A2/FABP5/AP1M1/LAMP1/ATP11B/MOSPD2/DSP/CD109/PRCP/CD47/SYT2/CD58/RAB4B/STXBP5/TMC6/PLD1/GAA/TMEM63A/KIF1A/SCAMP1
GO:0043197	dendritic spine	104/5936	168/13157	7.93054e-06	9.94922e-05	6.7087e-05	104	ACTN2/ABI3/RPH3A/APBA2/SEZ6/ATP6AP2/APP/GABBR1/CALB1/ZNF804A/GRIA3/PPFIA1/ASIC2/FARP1/GRIA1/OPHN1/GRIA4/MOB4/KCNJ2/ARF4/CRYAB/NEDD4/SYNDIG1/GPER1/ITGA8/ZMYND8/SLC8A3/ARHGAP44/SLC8A2/CPEB4/KCNN2/LPAR1/ITGB1/LRRC4/CDC42/ATP2B2/PTPRO/ABHD17B/CDK5R1/RGS7BP/SYT11/HPCA/USP8/ARC/ADORA1/AKAP5/SHANK2/FRMPD4/DNAJB1/TANC2/DTNBP1/CNN3/FXR1/PRKACA/ADGRB1/GRIN1/LAMA2/NTRK2/HOMER1/DLG4/SHISA7/DNM3/GRIA2/SRGAP2/GRM3/MAP1B/APBA1/NLGN1/PPP1R9A/PDLIM4/ABI2/ANKS1B/GPM6A/CAMK2A/NEURL1/DOCK10/ITPKA/PTEN/RAB8A/KIF3B/ASAP1/EEF2K/SHANK1/MAPT/ABR/PSD/GRM5/LZTS3/PALM/CNIH2/LZTS1/SYNPO/FBXO2/STX4/SORCS2/STRN4/DAGLA/PPP3CA/PPP1CA/KCND1/SYNE1/PALMD/PPFIA2/STRN
GO:0015934	large ribosomal subunit	73/5936	111/13157	8.65545e-06	0.000106647	7.19118e-05	73	MRPL45/RPL26L1/MRPL15/MRPL37/MRPL3/SNU13/MRPL2/MRPL36/MRPL30/MRPL11/MRPL47/MRPL33/MRPL16/MRPL35/MRPL17/MRPS18A/NHP2/MRPL1/MRPL32/MRPL9/MRPL58/RPL18/MRPL57/MRPL48/RPLP1/MRPL54/RPLP0/RPL13A/MRPL39/MRPL34/RPL34/MRPL55/RPL27A/MRPL14/RPL3/RPL13/MRPL44/RPL39/MRPS30/RPL29/RPL4/RPL36/MRPL46/RPL15/MRPL20/MRPL19/MRPL43/RPL18A/RPL19/MRPL50/MRPL41/MRPL49/MRPL38/MRPL23/MRPL40/MRPL21/MRPL12/MRPL28/RPL37/MRPL4/MRPL24/MRPL27/RPL26/RPL36AL/RPL28/RPL24/MRPL18/GADD45GIP1/RPL6/RPL31/RPL8/RPL35/RSL1D1
GO:0060076	excitatory synapse	45/5936	62/13157	1.03956e-05	0.000124777	8.41366e-05	45	SYP/CACNG3/YWHAH/SLC17A7/SRPX2/CNTN6/PALLD/GRIA3/GRIA1/STXBP1/FGFR2/CALB2/SYNDIG1/PLXNA4/CBLN1/ITGB1/LRRC4/ATP2B2/SCN8A/SYT1/SYT11/ELFN1/NETO1/AKAP5/SLC17A6/PLXNC1/SLC17A8/PPP3R1/ATP2B3/GRIN1/HOMER1/DLG4/GRIA2/NLGN1/ITGA3/BSN/GPM6A/KCNJ3/NLGN2/NLGN3/SHANK1/ADGRB3/NLGN4X/SORT1/SPTBN2
GO:0099572	postsynaptic specialization	190/5936	335/13157	1.04885e-05	0.000124777	8.41366e-05	190	CAP2/NSF/FAM81A/CACNG3/RNF112/ACTN2/ABI3/GNG3/GAP43/RTN1/RTN3/ERBIN/NEFH/SH2D5/GRIP2/LRP4/ATP1A1/DLG3/NPTN/HTR5A/CDK5/PDLIM5/DISC1/GABRA5/CHRNB2/GRIA3/LRRTM1/DRP2/EFNB3/CHRM1/CLSTN3/GRIA1/LYN/DNM2/PAK2/PAK6/GRIK1/DCLK1/FYN/ARHGEF9/PRKCG/GRIA4/PRKCZ/ADAM10/DMTN/RPS3/EPS8/VPS35/BNIP3/ADGRA1/SYN2/SYNDIG1/RTN4/RPS19/LHFPL4/GLRB/GPER1/SRGN/ITGA8/GRIP1/LIN7C/SLC8A3/ARHGAP44/SLC8A2/CPEB4/DLGAP1/CACNG8/RPLP0/LRRC4/ATP2B2/SCN8A/GRIK2/RHEB/PTPRO/GOPC/ABHD17B/GRIN3A/CDK5R1/IQSEC1/DNAJC6/RGS7BP/DROSHA/KALRN/SYT11/GABRB1/ADD2/TANC1/LRRTM3/PLPPR4/USP8/DTNB/ARC/DLGAP2/NETO2/AKAP9/NETO1/AKAP5/SHANK2/RPS27/RPS18/SORCS3/PJA2/HNRNPD/DNAJB1/SIGMAR1/DTNBP1/IQSEC3/SLITRK3/FXR1/INPP4A/PKP4/FBXO45/PAK3/SCRIB/ADCY1/PRKN/ADGRB1/CDH10/GRIN1/NTRK2/GABRB2/GRIN2B/DLGAP4/HOMER1/NRCAM/DLG4/SHISA7/DLG1/DLG2/DNM3/GRIA2/NSMF/SYNGAP1/SRGAP2/GRM3/DBN1/MAP1B/HSPA8/PCLO/NLGN1/PPP1R9A/PTPRS/LRRC7/BSN/EFNB2/ANKS1B/FABP5/CAMK2A/SH3GL3/LRRC4B/CACNG2/NLGN2/NEURL1/NECTIN3/GIT1/HOMER2/PTEN/RAB8A/EEF2K/SHANK1/LRFN4/CDKL5/PSD/GRM5/ADGRB3/NLGN4X/SYN1/LZTS3/PALM/GPHN/CNIH2/LZTS1/PRR7/SYNPO/LRRC4C/SORCS2/ERBB4/DAGLA/RPL6/SEMA4C/RPL8/LIN7B/GRM1/FLRT3/SLITRK1/ADD3/PSD3/PPFIA2/STRN/EIF3A
GO:0015629	actin cytoskeleton	232/5936	419/13157	1.19814e-05	0.000140121	9.4483e-05	232	KIF9/MYO1F/WASF2/FYB1/TMOD3/PAK1/SCIN/DCTN2/ABL1/BAG3/WAS/SNCA/SNAP25/LPP/ACTN2/MYOZ3/ALDOA/VASP/DSTN/FAM107A/ARPC5L/TAGLN3/GABARAP/CGNL1/ACTR10/CALD1/DENND2A/BMF/PALLD/IQGAP1/HCK/INTS6/DCTN3/WASF1/FLNA/MYO1C/TPM1/LCP1/PDLIM5/PXN/PARVG/CCDC102A/LMOD1/LANCL2/CALB1/MAEA/NPM3/PRKCB/TAGLN2/RDX/ACTR3/DOCK5/SNX9/AHNAK/FGR/TRIOBP/MYL5/STK17B/SWAP70/SH3PXD2B/TPM3/AUTS2/TJP1/ACTR1B/ANXA1/OPHN1/YES1/EEF1A1/CNN2/FYN/RND1/STOML2/MYO16/CDC42EP4/SHROOM4/SVIL/PRKCZ/CORO1A/MICAL2/COBL/MYO6/FERMT3/TNS3/KLHL14/DPYSL3/FLT1/DMTN/CD2AP/PAWR/SLC2A1/CRYAB/CLDN5/WIPF1/MYH9/PDLIM1/TSPAN5/MYH7B/DNAJA3/AKAP13/BIN2/SMTN/MYH10/MYO5B/GSN/FLNB/DYNLL2/KAT2B/AXL/PKNOX2/MYL12A/WDR1/DDR2/JAM3/MYO9A/MYO10/SHROOM2/LIMCH1/WHRN/FER/ACTA1/RHOQ/MACF1/EFR3B/LLGL1/ACTB/KALRN/RFLNA/FKBP15/ANLN/AMPH/MYO1E/ADD2/SORBS1/FBLIM1/APBB3/PTPN12/CLIC4/GBP1/CFL1/ACTR2/RAC2/ARC/MYO1D/MYL3/ARPC2/AFAP1L1/GAS2L3/ABLIM1/SH3PXD2A/RTKN/DAAM1/ABLIM2/FMN1/ARSJ/CNN1/CNN3/MYO1G/NEBL/HFE/TLN2/FERMT2/RHOU/COTL1/TRIP6/CNR1/MYADM/ACTC1/AMOT/IQGAP2/VCL/ARPC1B/PARVB/PDLIM7/NEXN/ARHGAP35/MYH14/PGM5/TPM2/LIMA1/PLS1/MYH11/ADAM17/LDB3/MYL9/MYO5A/DBN1/CAPN2/PPP1R9A/AIF1L/SYNPO2/TPM4/DGKH/PDLIM4/ZYX/DCTN6/ARPC1A/TMEM63B/MICAL1/GAS7/TAX1BP3/BIN3/PLS3/ITPKA/NF2/ASAP1/SPECC1L/HNRNPC/TWF2/MTSS1/CAPZA2/CORO2B/MYLK/SPTB/MYL12B/DHX9/SYNPO/FHL3/STK38L/PDXP/NCKAP1/ACTN1/SPTAN1/DCTN4/MYO18A/ARPC3/SPTBN4/TAOK2/SPTBN2/NCOA5/ARPC4/TMOD2/LSP1
GO:0098982	GABA-ergic synapse	52/5936	75/13157	1.86387e-05	0.000214345	0.000144531	52	SST/CDH13/GAD2/SV2A/GAD1/GAP43/NPY5R/GABRD/CBLN4/SLC32A1/DISC1/GABRA5/GABBR1/CALB1/LRRTM1/DAG1/CLSTN3/CTBP2/ARHGEF9/GABRG2/LHFPL4/GLRB/KCNC2/SLC6A17/NPY/GABRA1/LPAR1/ATP2B2/PTPRO/GABRB1/CSPG5/BAIAP3/CNTN5/SLC6A1/IQSEC3/SLITRK3/ATP2B3/CNR1/CDH10/PLCB1/CTBP1/GABRB2/PCLO/NLGN1/BSN/ERC2/NLGN2/NLGN3/LRFN4/NLGN4X/ERBB4/SLITRK1
GO:1990204	oxidoreductase complex	67/5936	102/13157	2.12863e-05	0.00024078	0.000162357	67	UQCRC2/UQCRFS1/NDUFAB1/IDH3A/GMPR2/SDHB/PDHB/OGDHL/NDUFS4/PDHA1/NDUFB3/NDUFB6/IDH3B/NDUFA4/CYC1/LDHA/NDUFA10/DLD/UQCRC1/NCF4/NDUFA5/NDUFS3/CYBA/NDUFV1/MRPS36/NDUFC2/NDUFA8/NDUFB5/NDUFA12/NDUFA6/NDUFAF1/IDH3G/UQCRHL/BCKDK/DLAT/NDUFB2/P4HA1/NDUFB10/BCS1L/GMPR/NDUFS1/NCF2/CAT/RAC2/GPD1/NDUFB11/UQCRH/NDUFS6/NOX4/UQCRQ/NDUFS2/GPD2/FOXRED1/CYBB/SDHD/NDUFA2/NDUFS8/SDHA/PDHX/NDUFA13/NDUFV3/NDUFA3/UQCR11/NDUFA9/NDUFC1/NDUFS7/NDUFS5
GO:0031594	neuromuscular junction	46/5936	65/13157	2.45213e-05	0.000270786	0.000182589	46	LAMB2/SYP/SV2A/FCHSD2/PSEN2/ERBIN/NEFL/LRP4/SYNGR3/DLG3/APP/CDK5/STX1B/SYNGR2/GRIA1/CD2AP/LAMA5/DNAJC5/MYH9/DNAJA3/PRKAR1A/SYNGR1/ERBB2/ASCC1/UNC13A/LARGE1/SLC8A3/ACHE/ITGB1/CDK5R1/P2RX7/PSEN1/TRIP4/PRKACA/LAMA2/DES/UTRN/DLGAP4/DLG4/DLG1/DLG2/NLGN1/ITGA3/SERPINE2/ERBB4/CRKL
GO:0045335	phagocytic vesicle	81/5936	128/13157	2.48388e-05	0.000270786	0.000182589	81	SLC9A9/WAS/BECN1/ITGB5/SYK/TLR2/HLA-E/KIF5B/MYO1C/VPS26B/CTSS/HVCN1/ATP6V0D1/SLC11A1/TRIM14/ATG14/HLA-B/TAP1/NOD1/STXBP4/NCF4/CYBA/SNAP23/DNM2/STXBP1/TLR7/ATP6V0E2/CDC42EP4/RAB11A/TLR6/TCIRG1/CORO1A/APPL2/PIP4P2/SCIMP/CLEC4E/ATP6V0E1/ATP6V0A1/PIP4P1/GSN/FLNB/UNC93B1/RAB20/RAB9B/ABCA1/HLA-F/CDC42/LAMP2/VAMP8/HLA-A/MTOR/MPO/SYT11/NCF2/RAC2/TLR1/VAMP3/SNX3/HLA-C/ANXA3/VIM/RAB31/GNLY/RAB11FIP5/RAB7A/RAB14/RAB32/CYBB/SRGAP2/TAP2/FMNL1/ZYX/LAMP1/STX12/RAB8B/RAB34/RAB8A/RAB39A/STX4/SYT7/STXBP3
GO:0048786	presynaptic active zone	50/5936	72/13157	2.51164e-05	0.000270786	0.000182589	50	SYP/SV2A/GAD1/SNAP25/SLC17A7/RAB3A/TPRG1L/SLC32A1/APP/PPFIA1/GRIA1/STXBP1/GUCY1B1/STX1A/CTBP2/NTNG1/UNC13A/CNTNAP1/GPER1/ARHGAP44/ATP2B2/SCN8A/HCN1/STX3/SYT11/GABRB1/ERC1/ADORA1/SHANK2/PPFIA3/PNISR/CDH10/CTBP1/APBA1/PCLO/NECTIN1/ITGA3/BSN/RIMS1/GPM6A/ERC2/PPFIBP1/TRIO/ATP2B4/SYN1/PPFIBP2/STX2/CPLX3/PPFIA2/BRSK1
GO:0030658	transport vesicle membrane	121/5936	204/13157	2.8325e-05	0.000298296	0.000201139	121	MAL2/NCALD/GAD2/ATP6V1E1/ATP6V1G2/SYP/SVOP/SV2A/SNCA/ATP6V1B2/CLBA1/SLC17A7/DNM1L/RPH3A/ATP6V1H/SYT12/RAB3A/TMEM163/CNIH3/AP1S2/MYOF/TPRG1L/MAP6/HLA-E/ICA1/ATP6AP1/SYNGR3/SYTL4/SLC32A1/ATP6V1D/ATP6AP2/PTPRN2/ATP6V0D1/VAMP1/AP1S1/LAMP5/SYT3/CD74/RAB1A/SYT4/HLA-B/SYNGR2/SV2C/KLHL12/GRIA1/AP4B1/SCAMP5/STX1A/ATP6V0E2/ATP6V1C1/SLC30A3/HLA-DPB1/ATP6V1A/DYSF/DNAJC5/HLA-DRA/CD59/LMAN1/SYT5/SYN2/SYNGR1/SYNDIG1/DOC2A/ATP6V0A1/FER1L5/UNC13A/SLC6A17/CA4/CLTC/PTPRN/SYNRG/HLA-F/SV2B/ZNRF1/HLA-A/TMED10/PAM/CLTA/SYT1/DMXL2/AMPH/ABCC8/SEC23A/PEF1/SAR1B/SLC17A6/VTI1B/SLC17A8/RAB27B/HLA-C/RAB3C/DTNBP1/PDCD6/GOSR2/SLC17A9/SYPL1/RAB11FIP5/RAB7A/SNTB2/PTPRS/CBARP/RAB3B/ATP6V1F/BSN/AP2A1/AP1M1/ATP2B1/SORL1/CLTB/AP1G1/SYT2/SCGN/SYN1/CNIH2/AP1M2/HLA-DRB1/SYT7/SEMA4C/CPLX3/AP1B1/SCAMP1
GO:0032432	actin filament bundle	47/5936	67/13157	2.89684e-05	0.000298296	0.000201139	47	BAG3/LPP/FAM107A/PALLD/FLNA/TPM1/LCP1/PDLIM5/PXN/TPM3/CNN2/SHROOM4/PRKCZ/CRYAB/MYH9/PDLIM1/MYH10/FLNB/MYL12A/LIMCH1/ACTA1/RFLNA/SORBS1/FBLIM1/ABLIM1/DAAM1/NEBL/FERMT2/TRIP6/PDLIM7/MYH14/PGM5/LIMA1/PLS1/LDB3/MYL9/SYNPO2/TPM4/PDLIM4/ZYX/PLS3/MYLK/MYL12B/SYNPO/FHL3/ACTN1/DCTN4
GO:0005747	mitochondrial respiratory chain complex I	31/5936	40/13157	2.98296e-05	0.000298296	0.000201139	31	NDUFAB1/NDUFS4/NDUFB3/NDUFB6/NDUFA4/NDUFA10/NDUFA5/NDUFS3/NDUFV1/NDUFC2/NDUFA8/NDUFB5/NDUFA12/NDUFA6/NDUFAF1/NDUFB2/NDUFB10/NDUFS1/NDUFB11/NDUFS6/NDUFS2/FOXRED1/NDUFA2/NDUFS8/NDUFA13/NDUFV3/NDUFA3/NDUFA9/NDUFC1/NDUFS7/NDUFS5
GO:0030964	NADH dehydrogenase complex	31/5936	40/13157	2.98296e-05	0.000298296	0.000201139	31	NDUFAB1/NDUFS4/NDUFB3/NDUFB6/NDUFA4/NDUFA10/NDUFA5/NDUFS3/NDUFV1/NDUFC2/NDUFA8/NDUFB5/NDUFA12/NDUFA6/NDUFAF1/NDUFB2/NDUFB10/NDUFS1/NDUFB11/NDUFS6/NDUFS2/FOXRED1/NDUFA2/NDUFS8/NDUFA13/NDUFV3/NDUFA3/NDUFA9/NDUFC1/NDUFS7/NDUFS5
GO:0045271	respiratory chain complex I	31/5936	40/13157	2.98296e-05	0.000298296	0.000201139	31	NDUFAB1/NDUFS4/NDUFB3/NDUFB6/NDUFA4/NDUFA10/NDUFA5/NDUFS3/NDUFV1/NDUFC2/NDUFA8/NDUFB5/NDUFA12/NDUFA6/NDUFAF1/NDUFB2/NDUFB10/NDUFS1/NDUFB11/NDUFS6/NDUFS2/FOXRED1/NDUFA2/NDUFS8/NDUFA13/NDUFV3/NDUFA3/NDUFA9/NDUFC1/NDUFS7/NDUFS5
GO:0055038	recycling endosome membrane	62/5936	94/13157	3.54025e-05	0.000348968	0.000235307	62	NSG1/SLC9A9/SCAMP2/PLEKHB2/HLA-E/CLIP3/EHD1/GRIPAP1/LAMP5/EHD3/HLA-B/GRIA1/EHD4/SCAMP5/RAB11A/NDRG1/SLC9A6/CMTM6/CLCN4/SYT5/RFFL/ATG9B/EHD2/RAB17/NEU3/HLA-F/ATP9A/ATP11C/ZFYVE27/VAMP8/RAB35/HLA-A/ABHD17B/SYT11/OPTN/BAIAP3/RAB12/VAMP3/ACAP1/RAB11FIP3/VTI1B/HLA-C/BOK/FZD7/INPP4A/RAB11FIP5/MICALL1/SNX18/TFRC/RAB14/PDLIM4/ATP11B/STX12/SORL1/RAB4A/RAB8B/RAB13/RAB8A/ATG9A/SORCS2/ARF6/SCAMP1
GO:0005604	basement membrane	53/5936	78/13157	3.77361e-05	0.000366731	0.000247284	53	LAMB2/LOXL2/RELL2/ADAMTS1/VWA2/HSPG2/ERBIN/FREM1/TIMP1/SMOC1/VWC2/DAG1/LAMB3/NID1/COL18A1/ANXA2/SPN/LAMB1/SERPINF1/ITGB4/LAMA5/MMRN2/FBLN1/CD151/COL23A1/COL4A4/COL8A2/LAMC1/COL8A1/ACHE/COL28A1/P3H2/NTN4/COL4A2/DST/VTN/FN1/SPARC/TIMP3/FREM3/VWA1/FREM2/EFEMP2/COL4A1/LAMC3/LAMA2/TGFBI/DLG1/COL2A1/LAMA1/AGRN/NID2/TNC
GO:1905368	peptidase complex	69/5936	107/13157	4.00415e-05	0.000383731	0.000258748	69	AFG3L2/F7/PSMD14/PLAUR/PSMA5/PSMC2/PSME3/CFH/PSMC6/PSMC1/SUPT7L/PSMD2/PSMB7/TAF9/PSMD12/TADA1/PSMC4/HSPB1/PSMB5/PSMD8/TAF10/PSMD3/SUPT20H/HTRA2/PSMB8/UCHL5/PSMD7/KAT2B/PRICKLE1/PSMD6/UBE3C/RAD23A/PSMB2/USP14/VCP/GPAA1/SPCS1/PSMB9/TXNL1/PIGS/PSMD5/PSME1/UBE3A/PSMA4/UBQLN1/ATXN7L3/CAPNS1/CAPN1/PSMD4/PSMB10/PSMD11/SF3B5/CAPN2/PSMB6/PSMD9/PSMF1/SPG7/PSMD1/PSMD13/PSMC3/PSMC5/PSMB3/PSMA1/PSMA3/RAD23B/PSMA2/SPCS3/SF3B3/PSMA7
GO:0014069	postsynaptic density	174/5936	309/13157	4.20338e-05	0.000397306	0.000267901	174	CAP2/NSF/FAM81A/CACNG3/RNF112/ACTN2/ABI3/GNG3/GAP43/RTN1/RTN3/NEFH/SH2D5/GRIP2/LRP4/ATP1A1/DLG3/NPTN/CDK5/PDLIM5/DISC1/GRIA3/DRP2/EFNB3/CHRM1/CLSTN3/GRIA1/DNM2/PAK2/PAK6/GRIK1/DCLK1/FYN/ARHGEF9/PRKCG/GRIA4/PRKCZ/ADAM10/DMTN/RPS3/EPS8/VPS35/BNIP3/ADGRA1/SYN2/SYNDIG1/RTN4/RPS19/GPER1/ITGA8/GRIP1/LIN7C/SLC8A3/ARHGAP44/SLC8A2/CPEB4/DLGAP1/CACNG8/RPLP0/LRRC4/ATP2B2/SCN8A/GRIK2/RHEB/PTPRO/GOPC/ABHD17B/GRIN3A/CDK5R1/IQSEC1/DNAJC6/RGS7BP/DROSHA/KALRN/SYT11/ADD2/TANC1/LRRTM3/PLPPR4/USP8/DTNB/ARC/DLGAP2/NETO2/AKAP9/NETO1/AKAP5/SHANK2/RPS27/RPS18/SORCS3/PJA2/HNRNPD/DNAJB1/SIGMAR1/DTNBP1/IQSEC3/SLITRK3/FXR1/INPP4A/PKP4/FBXO45/PAK3/SCRIB/ADCY1/PRKN/ADGRB1/GRIN1/NTRK2/GRIN2B/HOMER1/NRCAM/DLG4/SHISA7/DLG1/DLG2/DNM3/GRIA2/NSMF/SYNGAP1/SRGAP2/GRM3/DBN1/MAP1B/PCLO/NLGN1/PPP1R9A/PTPRS/LRRC7/BSN/EFNB2/ANKS1B/FABP5/CAMK2A/SH3GL3/LRRC4B/CACNG2/NEURL1/NECTIN3/GIT1/HOMER2/PTEN/RAB8A/EEF2K/SHANK1/LRFN4/CDKL5/PSD/GRM5/ADGRB3/NLGN4X/SYN1/LZTS3/PALM/GPHN/CNIH2/LZTS1/PRR7/SYNPO/LRRC4C/SORCS2/ERBB4/DAGLA/RPL6/SEMA4C/RPL8/LIN7B/GRM1/FLRT3/SLITRK1/ADD3/PSD3/STRN/EIF3A
GO:0032279	asymmetric synapse	182/5936	325/13157	4.34109e-05	0.000404777	0.000272939	182	CAP2/NSF/FAM81A/CACNG3/RNF112/YWHAH/ACTN2/ABI3/GNG3/GAP43/RTN1/RTN3/NEFH/SH2D5/GRIP2/LRP4/ATP1A1/DLG3/NPTN/CDK5/PDLIM5/DISC1/GRIA3/DRP2/EFNB3/CHRM1/CLSTN3/GRIA1/DNM2/PAK2/PAK6/GRIK1/DCLK1/FYN/ARHGEF9/PRKCG/GRIA4/PRKCZ/ADAM10/DMTN/RPS3/EPS8/VPS35/BNIP3/ADGRA1/SYN2/SYNDIG1/RTN4/RPS19/GPER1/ITGA8/GRIP1/PLXNA4/LIN7C/SLC8A3/ARHGAP44/SLC8A2/CPEB4/DLGAP1/CACNG8/RPLP0/ITGB1/LRRC4/ATP2B2/SCN8A/GRIK2/RHEB/PTPRO/GOPC/ABHD17B/GRIN3A/CDK5R1/IQSEC1/DNAJC6/RGS7BP/DROSHA/KALRN/SYT11/ADD2/TANC1/LRRTM3/PLPPR4/USP8/DTNB/ARC/DLGAP2/NETO2/AKAP9/NETO1/ADORA1/AKAP5/SHANK2/RPS27/RPS18/SORCS3/PJA2/PLXNC1/HNRNPD/DNAJB1/SIGMAR1/DTNBP1/CHRM2/IQSEC3/SLITRK3/FXR1/INPP4A/PKP4/FBXO45/PAK3/SCRIB/ADCY1/PRKN/ADGRB1/GRIN1/NTRK2/GRIN2B/HOMER1/NRCAM/DLG4/SHISA7/DLG1/DLG2/DNM3/GRIA2/NSMF/SYNGAP1/SRGAP2/GRM3/DBN1/MAP1B/PCLO/NLGN1/PPP1R9A/PTPRS/LRRC7/BSN/EFNB2/ANKS1B/FABP5/CAMK2A/SH3GL3/LRRC4B/CACNG2/NEURL1/NECTIN3/GIT1/HOMER2/PTEN/RAB8A/EEF2K/NLGN3/SHANK1/LRFN4/CDKL5/PSD/GRM5/ADGRB3/NLGN4X/SYN1/LZTS3/PALM/GPHN/CNIH2/SORT1/LZTS1/PRR7/SYNPO/LRRC4C/SORCS2/ERBB4/DAGLA/RPL6/SEMA4C/RPL8/LIN7B/GRM1/FLRT3/SLITRK1/ADD3/PSD3/STRN/EIF3A
GO:0031252	cell leading edge	215/5936	391/13157	4.44641e-05	0.00040907	0.000275833	215	TLN1/WASF2/INSR/PAK1/ABL1/PLCG2/SNAP25/ATP6V1B2/ROCK1/ABI3/VASP/FAM107A/ITGA5/ARHGAP31/NDEL1/GABRE/TUBG1/ENAH/MKLN1/PALLD/IQGAP1/SYNE2/NME1/THY1/WASF1/APBB1IP/MYO1C/ARHGAP45/TLR4/TPM1/EPHA2/ATP6AP2/TIRAP/LCP1/EPB41L3/CDK5/DOCK8/FGD4/INPP5J/PIEZO1/PXN/PABPC1/CSPG4/GABRA5/CTNNA3/LIMK1/KANK1/LMO4/GABBR1/LAMP5/ARHGEF6/RDX/ACTR3/SNX9/DAG1/TESC/FGR/SWAP70/GRIA1/INPPL1/SPEF1/EEF1A1/S100A11/APBB1/LDB2/ITSN1/GABRA3/ROBO2/ITGB1BP1/PRKCZ/CORO1A/COBL/FGD3/MYO6/STMN2/ADGRE2/SPATA13/APPL2/DPYSL3/ITGB4/CD2AP/ARHGEF26/NME2/CD44/KSR1/RPS3/ARF4/FGD6/EPS8/SCIMP/EPB41L5/WIPF1/MYH9/FGD2/ERBB2/GABRG2/MYH10/SLC12A5/PLEK/KCNC2/TUBB3/GPER1/GSN/GABRG1/PLEKHG5/CARMIL3/ITGA8/PAFAH1B1/SAMSN1/PODXL/ARHGAP44/GABRA1/FGD5/PHACTR4/MYO10/STON1/ITGB1/PLCE1/CDC42/ATP2B2/FER/ACTA1/STX3/KCNA2/FRMD4B/PTPRO/MACF1/DPP9/DCTN1/TRPM7/ACTB/SCYL3/ASAP3/AMPH/ARFIP2/LAYN/CNTNAP2/HPCA/CFL1/RAC2/DST/PKN2/AJUBA/ADORA1/MYO1D/AKAP5/PTPRM/JMY/PSD4/CDK6/ARPC2/SNX1/ABLIM1/VIM/EXOC8/SLC9A1/MYO1G/MCC/TLN2/FERMT2/NRBP1/MYADM/ACTC1/AMOT/SCRIB/SHTN1/S100A6/IQGAP2/PARVB/PDLIM7/DGKZ/AAK1/LIMA1/S100B/SHISA7/ADAM17/PIP5K1C/SRGAP2/MYO5A/MTM1/SNX5/ARHGEF7/AIF1L/PDLIM4/ABI2/CIB1/CAPRIN1/ANK1/WASF3/RAB13/ACAP2/GIT1/NF2/CDKL5/TWF2/MTSS1/MAPT/PSD/MYLK/STX4/PDXP/NCKAP1/FGD1/ACTN1/DAGLA/PACSIN1/APBB2/ARF6/ARPC3/STX2/VEZT/PHPT1/PSD3/RUFY3/SLK
GO:0044391	ribosomal subunit	107/5936	179/13157	5.13403e-05	0.000466116	0.000314299	107	MRPL45/RPL26L1/MRPL15/MRPL37/MRPS9/MRPS22/MRPS27/MRPS25/MRPL3/SNU13/MRPS18C/MRPS23/MRPS33/MRPL2/IMP3/MRPL36/MRPL30/MRPL11/MRPL47/MRPL33/MRPS16/MRPL16/MRPS35/MRPL35/MRPL17/MRPS18A/RPS3/NHP2/MRPS28/MRPS12/MRPS10/MRPL1/RPS19/MRPL32/MRPL9/MRPL58/RPL18/MRPL57/MRPL48/RPLP1/MRPL54/RPSA/RPLP0/RPS8/RPL13A/MRPL39/MRPL34/RPS16/RPL34/RACK1/MRPL55/RPS27/RPS18/RPL27A/MRPL14/MRPS7/RPL3/RPS5/RPL13/MRPL44/RPL39/MRPS30/RPS11/RPL29/RPL4/RPL36/MRPL46/RPL15/MRPL20/MRPL19/MRPL43/RPL18A/RPL19/MRPL50/MRPL41/MRPL49/MRPL38/MRPL23/MRPL40/MRPL21/MRPS18B/MRPL12/FAU/MRPL28/RPL37/MRPL4/MRPL24/MRPL27/DAP3/MRPS31/RPL26/RPL36AL/RPL28/RPL24/MRPL18/GADD45GIP1/MRPS17/RPL6/RPS6/MRPS26/RPL31/RPL8/MRPS6/RPL35/PTCD3/RSL1D1/MRPS15
GO:0098636	protein complex involved in cell adhesion	33/5936	44/13157	5.35484e-05	0.00047985	0.00032356	33	LAMB2/ITGA5/PLAUR/ITGB5/ITGAL/ITGB2/EMILIN2/ITGA1/ITGA6/LYN/NID1/LAMB1/ITGAM/ITGB4/MMRN2/ITGB8/LAMC1/ITGA8/JAM3/ITGB1/ITGA11/EMILIN1/VTN/JAM2/LAMA2/ITGAX/ITGA7/ITGA2/LAMA1/NLGN1/ITGA3/PLP1/TNC
GO:1990351	transporter complex	182/5936	326/13157	5.48303e-05	0.00048212	0.000325091	182	UQCRC2/ATP1B1/UQCRFS1/NDUFAB1/CALM3/CACNG3/CHP1/CCDC51/SLC17A7/KCNS3/NDUFS4/KCNAB1/NDUFB3/GABRE/ATP6V1H/NDUFB6/GABRD/CNIH3/KCNAB3/NDUFA4/CACNB1/CYC1/ATP1A1/DLG3/MICU1/GLRA2/ATP6V1D/CLIC1/NDUFA10/BEST4/ATP6V0D1/ANO2/GABRA5/PORCN/VWC2/UQCRC1/CHRNB2/KCNF1/TIMM8A/GRIA3/KCNK1/LRRC38/NDUFA5/NDUFS3/NDUFV1/GRIA1/ABCB8/NDUFC2/NDUFA8/NDUFB5/GRIK1/GABRA3/NDUFA12/NDUFA6/LRRC8A/SCN2B/ATP6V1C1/KCNIP1/NDUFAF1/GRIA4/DPP6/ANO6/UQCRHL/ATP6V1A/OLFM3/HTR3B/KCNJ2/KCNIP3/SLC2A1/EPS8/CACNA1F/SCN4B/ABHD12/MCU/ANO1/GABRG2/KCNJ11/GLRB/KCNC2/GABRG1/HSPA2/NDUFB2/ABCD4/CHRNA4/KCNQ5/DPP10/GABRA1/ATP11C/SLC5A3/CACNG8/CACNA2D3/SCN8A/HCN1/KCNIP4/NDUFB10/GRIK2/CALM1/BCS1L/KCNA2/TIMM9/GRIN3A/KCNQ1/TRPC3/CALM2/KCNQ4/NDUFS1/GABRB1/ABCC8/KCNQ3/KCNJ4/CNTNAP2/CLIC4/CACHD1/KCNS2/ATP6V1G1/KCNJ16/ABCC9/HCN3/AKAP9/ORAI1/CACNB3/NDUFB11/KCNAB2/SLC17A6/SLC26A6/ATP10A/SLC17A8/UQCRH/PKD1/NDUFS6/TIMM10B/CACNA1E/UQCRQ/SLC9A1/CACNA2D2/KCNA3/UNC80/NDUFS2/PRKACA/SCN3B/BEST3/SCN5A/KCNB2/TTYH3/GRIN1/CLIC2/GABRB2/FOXRED1/GRIN2B/DLG4/ATP1A3/SHISA7/GRIA2/SCN2A/GABRB3/TTYH1/ATP6V1F/KCNJ3/NDUFA2/ATP11B/CACNG2/KCNQ2/GLRA3/NDUFS8/SCN3A/NDUFA13/PDE4D/NDUFV3/NDUFA3/ATP4A/CNIH2/STXBP5/UQCR11/CACNB2/NDUFA9/CLCC1/NDUFC1/KCND1/CACNA2D1/HCN4/NDUFS7/NDUFS5
GO:0009898	cytoplasmic side of plasma membrane	89/5936	145/13157	5.51992e-05	0.00048212	0.000325091	89	PRMT8/GNG3/ACP1/AP2M1/KCNAB1/KIT/GNAI3/SYK/TRAF3IP2/DTNA/IQGAP1/SOCS3/HCK/GNA12/GNB1/GNAS/TIRAP/JUP/CHMP4B/FARP1/MYD88/FGR/GNG13/GNB5/LYN/EPB41/GNA13/PTPRC/YES1/FYN/KCNIP1/SHROOM4/GNG4/C2CD2L/GNG12/HTRA2/SAMD10/MYH9/GNG11/RGS8/DNAJA3/TRAF5/ATP2C2/GNG2/IKBKB/GEM/LITAF/PLEKHA4/GNG5/PTPN3/GNAI2/RAB21/FER/ESYT1/RGS1/CDK16/CHMP7/AKAP5/LILRB4/KCNAB2/PTPN20/LDLRAP1/SYAP1/GNB4/FERMT2/PKP4/SNX18/S100A6/CHMP4A/PGM5/DLG4/DLG1/TRADD/SNX5/GM2A/SLC4A1/AP2A1/AP2A2/KRAS/GNAO1/ANK1/AP2B1/PTEN/CYLD/SPTB/PALM/GNAI1/PPP3CA/CHUK
GO:0042581	specific granule	75/5936	119/13157	5.97412e-05	0.000515268	0.000347442	75	TNFRSF1B/HMOX2/SNAP25/TSPAN14/PLAUR/LAMTOR3/LAIR1/ITGAL/NIT2/ATP6V1D/PGRMC1/ITGB2/TMBIM1/NEU1/HVCN1/VAMP1/JUP/PTPN6/CD93/GGH/CXCL1/STOM/CYBA/QPCT/SNAP23/C3AR1/SLC2A5/CNN2/ILF2/ANO6/ADAM10/SLC27A2/STK10/CMTM6/ITGAM/NFKB1/DNAJC5/CD59/HGSNAT/DOCK2/ARMC8/MLEC/RAP1A/GSDMD/TOLLIP/STX3/VAMP8/SLC44A2/RAB37/KCNAB2/QSOX1/STXBP2/ANXA3/RAB27A/ORM2/LRG1/ORM1/HP/VCL/CTSZ/LYZ/CYBB/LRRC7/AP1M1/CHI3L1/MOSPD2/CD47/STX4/LCN2/TMC6/SPTAN1/PLD1/TMEM63A/STXBP3/SCAMP1
GO:0030135	coated vesicle	153/5936	270/13157	7.80396e-05	0.000664781	0.000448258	153	ECE1/NCALD/GAD2/COPG1/NECAP1/ATP6V1E1/ATP6V1G2/HIP1/VPS11/GAD1/STON2/ATP6V1B2/CLBA1/SLC17A7/AP2M1/ATP6V1H/SH3BP4/RAB3A/CNIH3/AP1S2/FZD4/HLA-E/VPS16/ATP6AP1/SLC32A1/SH3GL2/ATP6V1D/ATP6AP2/AP3B2/APP/CCDC115/VWF/TMED3/ATP6V0D1/NECAP2/CD4/AP1S1/SERPINA1/INPP5F/CD74/TYRP1/HLA-B/SNX9/KLHL12/GRIA1/AP4B1/AP3B1/ATP6V0E2/EPN2/ATP6V1C1/HLA-DPB1/ADRB2/MYO6/ATP6V1A/ADAM10/YIPF6/DNAJC5/HLA-DRA/CD59/LMAN1/BTC/F8/IGF2R/FCGR1A/ATP6V0A1/CLTC/WIPI1/SNAP91/SYNRG/HLA-F/STON1/M6PR/VAMP8/RAB35/SFTPD/HLA-A/LMAN2L/GOPC/TMED10/CLTA/DAB2/SYT1/SYT11/MYO1E/TMEM199/PANK1/SEC23A/VPS33A/UNC13D/FCHO2/PEF1/SAR1B/ERGIC1/RAB12/VAMP3/LDLR/CLVS1/SNX3/COPG2/VTI1B/LDLRAP1/RAB27B/HLA-C/CEMIP/RAB27A/CHRM2/HEATR5B/PDCD6/GOSR2/SNX18/PICALM/LRP2/TFRC/RAB14/CTSZ/CTSC/AAK1/APOB/SGIP1/HSPA8/ATP6V1F/AP2A1/AP2A2/SPG21/AP1M1/AP2B1/RAB8B/NUMB/RAB13/SCARB2/RAB8A/SCYL1/ASTN1/CLTB/ABCB4/AP1G1/SYT2/CNIH2/SORT1/TF/AP1M2/HLA-DRB1/KDELR1/IER3IP1/STEAP2/PACSIN1/CLVS2/HSPD1/LMAN2/COPB2/COPE/AP1B1/SCAMP1
GO:0043204	perikaryon	81/5936	131/13157	8.16997e-05	0.000672884	0.000453722	81	ADCYAP1/CRHBP/OLFM1/RNF112/GAP43/SERPINI1/ENO2/PCSK1/PENK/NDN/CRMP1/FLNA/HTR5A/APP/CDK5/ITGA1/KCNK1/ASS1/DRP2/ATOH7/KLHL24/G3BP1/FYN/ADAM11/KCNE3/CPLX1/CRYAB/CACNA1F/RGS8/SMN2/AZIN2/AMIGO1/SLC12A5/KCNC2/ITGA8/PTPRN/GRIP1/MAP2K4/SLC8A3/SLC8A2/GRIK2/KCNA2/TMEM266/CDK5R1/DIP2B/RGS7BP/SYT11/CNTNAP2/ZPR1/HPCA/RACK1/MYO1D/TTLL7/SLC17A8/SYAP1/PCSK2/KCNB2/SHTN1/RTN4RL1/PRPH/KNDC1/DLG2/NSMF/KIF5A/MAP1B/PTPRS/CIB1/ROGDI/NEURL1/GLRA3/DMWD/ASTN1/SIRT2/TOP1/SYNPO/SORCS2/SLC4A10/NCDN/PPP1CA/RUFY3/RTN4RL2
GO:0001725	stress fiber	42/5936	60/13157	8.28916e-05	0.000672884	0.000453722	42	BAG3/LPP/FAM107A/PALLD/TPM1/LCP1/PDLIM5/PXN/TPM3/CNN2/SHROOM4/PRKCZ/MYH9/PDLIM1/MYH10/FLNB/MYL12A/LIMCH1/ACTA1/SORBS1/FBLIM1/ABLIM1/DAAM1/NEBL/FERMT2/TRIP6/PDLIM7/MYH14/PGM5/LIMA1/LDB3/MYL9/SYNPO2/TPM4/PDLIM4/ZYX/MYLK/MYL12B/SYNPO/FHL3/ACTN1/DCTN4
GO:0044304	main axon	42/5936	60/13157	8.28916e-05	0.000672884	0.000453722	42	PARD3/TNFRSF1B/CRHBP/KCNAB1/THY1/EPB41L3/GABBR1/DAG1/TRIM46/ROBO2/CLDN5/KCNC2/CNTNAP1/NAV1/SCN8A/KCNA2/TUBB4A/KCNQ3/CNTNAP2/MAP2/ADORA1/MYO1D/KCNAB2/CD40/NRCAM/DLG4/DLG1/DLG2/SCN2A/MAP1B/LRRC7/ANK1/KCNQ2/ERMN/MBP/MAG/HAPLN2/MAPT/SIRT2/DAGLA/LGI3/SPTBN4
GO:0097517	contractile actin filament bundle	42/5936	60/13157	8.28916e-05	0.000672884	0.000453722	42	BAG3/LPP/FAM107A/PALLD/TPM1/LCP1/PDLIM5/PXN/TPM3/CNN2/SHROOM4/PRKCZ/MYH9/PDLIM1/MYH10/FLNB/MYL12A/LIMCH1/ACTA1/SORBS1/FBLIM1/ABLIM1/DAAM1/NEBL/FERMT2/TRIP6/PDLIM7/MYH14/PGM5/LIMA1/LDB3/MYL9/SYNPO2/TPM4/PDLIM4/ZYX/MYLK/MYL12B/SYNPO/FHL3/ACTN1/DCTN4
GO:0031091	platelet alpha granule	53/5936	80/13157	0.000107699	0.000864097	0.000582656	53	PCYOX1L/SNCA/OLA1/ACTN2/ALDOA/TGFB3/SYTL4/APLP2/SCCPDH/TIMP1/APP/VWF/PECAM1/SERPINA1/TOR4A/SERPING1/A2M/STXBP1/LHFPL2/SERPINA3/NHLRC2/FERMT3/MAGED2/SERPINA5/F8/SRGN/VEGFC/CFD/FN1/SPARC/QSOX1/VTI1B/FGA/ORM2/ORM1/FGG/FGB/SERPINF2/A1BG/PROS1/KNG1/F13A1/CLU/PLG/TMX3/PF4/PPBP/SERPINE2/CD109/ALB/THBS1/ACTN1/STXBP3
GO:0005741	mitochondrial outer membrane	114/5936	195/13157	0.0001117	0.000885893	0.000597353	114	MOAP1/VDAC2/ATP5MC3/VDAC1/HK1/IMMT/HMOX1/BECN1/MSTO1/MCL1/CHCHD6/MTCH2/DNM1L/TOMM5/TOMM40L/VDAC3/BMF/APOO/TOMM22/TOMM20/LPIN1/WASF1/ARMCX1/PGRMC1/MTX2/FOXO3/TRIM14/VAMP1/SLC44A1/BCL2L2/KMO/CISD1/PTRH2/ACSL5/ASS1/ZNFX1/GDAP1/AGK/RTN4IP1/ARMCX2/SH3GLB1/FUNDC1/ACACB/MAVS/MFF/ARMC10/PDE2A/CISD2/ARMCX3/MFN2/MFN1/CHCHD3/RAF1/BCL2/MAOA/BNIP3/TSPO/MTCH1/QTRT2/GPAM/TRAF3IP3/THG1L/SLC8A3/PGR/MTX1/SOX10/TOMM70/HK2/PPP2R2B/PI4KB/MTOR/SLC44A2/SAMM50/RHOD/SPART/LETMD1/RAC2/MGST1/MTERF3/TOMM34/PGAM5/CPT1A/ATAD1/UBB/HSPA9/BOK/SYNJ2BP/MLXIP/PLEC/CNR1/RAB11FIP5/COX14/PRKN/RAB32/ACSL1/ACSL4/KRAS/UFL1/BRI3BP/PIGBOS1/OPA1/ARMC1/STARD7/RHOT2/TOMM6/NIPSNAP2/HINT2/CNP/TUFM/CYB5A/BAX/MIGA1/SLC25A46/SNN
GO:0005911	cell-cell junction	227/5936	420/13157	0.0001175	0.000921308	0.000621233	227	PARD3/CDH13/TLN1/ATP1B1/WASF2/TMOD3/GJA4/PAK1/SV2A/WAS/YWHAH/VASP/ITGA5/CCN3/CGNL1/KIT/MPP1/FZD4/CD99L2/FRMPD2/IQGAP1/GJD2/GAB1/DLG3/FLNA/FLRT1/EPHA2/MSN/YBX3/APP/EPB41L3/PDLIM5/PXN/PECAM1/CTNNA3/JUP/PTPN6/SYNM/LIMS1/LIMD1/ARHGEF6/RDX/ARHGAP17/ACTR3/CRB2/DAG1/AHNAK/PARD3B/SNAP23/ITGA6/KLHL24/NECTIN2/GRIA1/CLMP/LYN/TJP1/ANXA1/PAK2/S100A11/CNN2/NOTCH1/RND1/PLEKHA7/CDC42EP4/SHROOM4/PRKCG/CDH20/B4GALT1/ANXA2/PRKCZ/NDRG1/CORO1A/STXBP6/CADM3/SDCCAG8/ADAM10/PAK4/VAV1/ARHGAP24/KCNJ2/EVPL/PPL/CD2AP/HEPACAM/SLC2A1/PRKCH/TGFBR1/EPB41L5/CLDN5/CDH22/SCN4B/CALB2/MYH9/PDLIM1/JAG1/PERP/FGFRL1/CNTNAP1/PLEKHG5/SH3KBP1/MXRA8/FGF13/KIRREL3/PCDH9/USP53/LIN7C/PODXL/CDH9/OXTR/WDR1/MPP3/VAMP5/PKP3/JAM3/ESAM/SHROOM2/ITGB1/CDC42/FER/STX3/KCNA2/FRMD4B/P2RX7/DLL1/AFDN/LLGL1/ACTB/GJA1/MYO1E/SORBS1/MAGI3/CDH5/CDH8/CNTNAP2/CLIC4/F11R/THEMIS/PKN2/PKP2/COL13A1/HEG1/AJUBA/STEAP1/LSR/CCDC85A/KAZN/PTPRM/RPGRIP1L/VANGL2/PMP22/CDH12/FMN1/ADCYAP1R1/SLC9A1/CNN3/UBA1/JAM2/TMEM204/FERMT2/PKP4/CLDN9/MYADM/SCN5A/AMOT/SCRIB/UBN1/VCL/ADGRB1/PDLIM7/NEXN/CDH10/DES/PGM5/TJP2/DSC2/DLG4/DLG1/ADAM17/DLG2/PIP5K1C/LDB3/CSK/SCN2A/CDC42EP1/DBN1/RAP1B/LAMA1/MAGI1/LRRC7/NECTIN1/PDLIM4/EFNB2/ABI2/ZYX/ADGRL3/CDK4/GRB2/FLRT2/NECTIN3/RAB13/DSP/NF2/SPECC1L/ABCB4/SIRT2/PCDH1/SGSM3/SYNPO/FRMD4A/ANK2/PDXP/ACTN1/CAMSAP3/CYTH2/CLDN11/LIN7B/PPP3CA/SPTBN4/SPTBN2/PPP1CA/FLCN/FLRT3/VEZT/EPB41L4B/ADD3/STRN/OPALIN
GO:0042641	actomyosin	45/5936	66/13157	0.00012668	0.000982123	0.00066224	45	BAG3/LPP/FAM107A/PALLD/TPM1/LCP1/PDLIM5/PXN/TPM3/CNN2/SHROOM4/PRKCZ/MYH9/PDLIM1/MYH10/FLNB/KAT2B/MYL12A/LIMCH1/ACTA1/SORBS1/FBLIM1/ABLIM1/DAAM1/NEBL/FERMT2/TRIP6/PDLIM7/MYH14/PGM5/LIMA1/LDB3/MYL9/DBN1/SYNPO2/TPM4/PDLIM4/ZYX/MYLK/MYL12B/SYNPO/FHL3/ACTN1/DCTN4/MYO18A
GO:0031968	organelle outer membrane	125/5936	217/13157	0.000131764	0.00101019	0.000681164	125	MOAP1/VDAC2/ATP5MC3/ITPRIP/VDAC1/ITPR3/HK1/IMMT/HMOX1/BECN1/MSTO1/MCL1/CHCHD6/MTCH2/DNM1L/TOMM5/TOMM40L/VDAC3/BMF/APOO/TOMM22/SYNE2/TOMM20/LPIN1/WASF1/ARMCX1/PGRMC1/CLMN/MTX2/FOXO3/TRIM14/VAMP1/SLC44A1/BCL2L2/KMO/CISD1/PTRH2/ACSL5/ASS1/ZNFX1/GDAP1/AGK/RTN4IP1/SYNE3/ARMCX2/SH3GLB1/FUNDC1/ACACB/MAVS/MFF/ARMC10/PDE2A/CISD2/ARMCX3/MFN2/MFN1/CHCHD3/RAF1/BCL2/MAOA/BNIP3/TSPO/MTCH1/QTRT2/GPAM/TRAF3IP3/THG1L/SLC8A3/PGR/MTX1/SOX10/TOMM70/HK2/PPP2R2B/PI4KB/MTOR/SLC44A2/SAMM50/RHOD/SPART/PSEN1/LETMD1/RAC2/MGST1/MTERF3/TOMM34/PGAM5/CPT1A/ATAD1/LRPPRC/SIGMAR1/TMEM53/UBB/HSPA9/BOK/SYNJ2BP/MLXIP/PLEC/CNR1/RAB11FIP5/COX14/PRKN/RAB32/ACSL1/ACSL4/KRAS/UFL1/BRI3BP/TMEM109/PIGBOS1/OPA1/ARMC1/STARD7/RHOT2/TOMM6/NIPSNAP2/HINT2/CNP/TUFM/CYB5A/BAX/MIGA1/SLC25A46/SYNE1/SNN
GO:0098857	membrane microdomain	137/5936	241/13157	0.000148495	0.00110809	0.000747181	137	INPP5D/CDH13/TNFRSF1A/MAL2/TNFRSF1B/ATP5F1A/INSR/VDAC1/SERPINH1/PLCG2/HK1/CHP1/PSEN2/ICAM1/RIT2/ADTRP/MYOF/TLR2/HCK/LRP4/ATP1A1/CD8A/THY1/CLIP3/MYO1C/ITGB2/APP/TUBA1C/PECAM1/NOS3/CHRNB2/CD4/TNFRSF10A/SMURF2/PGK1/LAT2/DAG1/STOM/BMPR1A/AHNAK/PLSCR1/NFAM1/LYN/PTPRC/NPC1/FYN/ADRA1B/STOML2/SMO/EFNB1/KCNE3/IGF1R/ANXA2/TLR6/TUBB/BCL10/ITGAM/CBLB/STOML1/SLC2A1/TGFBR1/IL6ST/BST2/CAVIN1/PPT1/PRKAR1A/ARID3A/PAG1/IKBKB/TFPI/PPP2CA/TGFBR2/HYAL2/EHD2/NEU3/PODXL/ABCA1/CD14/GAB2/ITGB1/ADGRG1/LAMP2/EMP2/RHOQ/KCNQ1/DLL1/GJA1/ADD2/LRP8/SORBS1/CR1/PLPP1/PSEN1/TLR1/ARC/BTK/ORAI1/SELPLG/AKAP5/S100A10/TREM2/UNC5B/ADCYAP1R1/SLC9A1/MS4A4A/SHH/KCNA3/ADCY2/PRKACA/CNR1/MYADM/GASK1A/SCN5A/PPP2R1B/ADCY1/RTN4RL1/CAV1/CAVIN2/DLG1/ADAM17/HTR2A/DMD/CAPN2/CAVIN3/LIPE/GPC1/STX12/MAG/ERLIN2/ERLIN1/ABCB4/ATP2B4/MAPT/TPP1/MLC1/PRKAR2A/RTN4RL2
GO:0031093	platelet alpha granule lumen	42/5936	61/13157	0.000150382	0.00110809	0.000747181	42	PCYOX1L/OLA1/ACTN2/ALDOA/TGFB3/SCCPDH/TIMP1/APP/VWF/SERPINA1/TOR4A/SERPING1/A2M/SERPINA3/NHLRC2/FERMT3/MAGED2/F8/SRGN/VEGFC/CFD/FN1/SPARC/QSOX1/VTI1B/FGA/ORM2/ORM1/FGG/FGB/SERPINF2/A1BG/PROS1/KNG1/F13A1/CLU/PLG/PF4/PPBP/ALB/THBS1/ACTN1
GO:0005766	primary lysosome	78/5936	127/13157	0.000150958	0.00110809	0.000747181	78	C3/HEBP2/ACTR10/CCT2/ARHGAP45/FUCA1/GGH/CPNE3/STOM/NFAM1/SNAP23/MNDA/NPC2/C3AR1/NDUFC2/FTL/PTGES2/GDI2/MAGT1/SERPINA3/FPR1/B4GALT1/ANXA2/TUBB/ADA2/CMTM6/DNAJC5/DDOST/BST2/CCT8/SYNGR1/SNAP29/PRDX6/TOLLIP/LAMP2/STX3/VAMP8/PYCARD/IST1/MPO/TRAPPC1/TUBB4B/VCP/PSEN1/DYNC1H1/UNC13D/ACTR2/MGST1/RAB37/ACLY/HEXB/PADI2/AGA/STXBP2/CD63/ORM2/CTSC/LYZ/RAB3D/MAN2B1/RAP1B/GM2A/FABP5/LAMP1/DEFA1B/ATP11B/CTSG/FUCA2/PSMD1/PRCP/GCA/STX7/STK11IP/PYGB/PA2G4/DPP7/CTSA/GAA
GO:0042582	azurophil granule	78/5936	127/13157	0.000150958	0.00110809	0.000747181	78	C3/HEBP2/ACTR10/CCT2/ARHGAP45/FUCA1/GGH/CPNE3/STOM/NFAM1/SNAP23/MNDA/NPC2/C3AR1/NDUFC2/FTL/PTGES2/GDI2/MAGT1/SERPINA3/FPR1/B4GALT1/ANXA2/TUBB/ADA2/CMTM6/DNAJC5/DDOST/BST2/CCT8/SYNGR1/SNAP29/PRDX6/TOLLIP/LAMP2/STX3/VAMP8/PYCARD/IST1/MPO/TRAPPC1/TUBB4B/VCP/PSEN1/DYNC1H1/UNC13D/ACTR2/MGST1/RAB37/ACLY/HEXB/PADI2/AGA/STXBP2/CD63/ORM2/CTSC/LYZ/RAB3D/MAN2B1/RAP1B/GM2A/FABP5/LAMP1/DEFA1B/ATP11B/CTSG/FUCA2/PSMD1/PRCP/GCA/STX7/STK11IP/PYGB/PA2G4/DPP7/CTSA/GAA
GO:0045121	membrane raft	136/5936	240/13157	0.000189989	0.00137992	0.000930472	136	INPP5D/CDH13/TNFRSF1A/MAL2/TNFRSF1B/ATP5F1A/INSR/VDAC1/SERPINH1/PLCG2/HK1/CHP1/PSEN2/ICAM1/RIT2/ADTRP/MYOF/TLR2/HCK/LRP4/ATP1A1/CD8A/THY1/CLIP3/MYO1C/ITGB2/APP/TUBA1C/PECAM1/NOS3/CHRNB2/CD4/TNFRSF10A/SMURF2/PGK1/LAT2/DAG1/STOM/BMPR1A/AHNAK/PLSCR1/NFAM1/LYN/PTPRC/NPC1/FYN/ADRA1B/STOML2/SMO/EFNB1/KCNE3/IGF1R/ANXA2/TLR6/TUBB/BCL10/ITGAM/CBLB/STOML1/SLC2A1/TGFBR1/IL6ST/BST2/CAVIN1/PPT1/PRKAR1A/ARID3A/PAG1/IKBKB/TFPI/PPP2CA/TGFBR2/HYAL2/EHD2/NEU3/PODXL/ABCA1/CD14/GAB2/ITGB1/ADGRG1/EMP2/RHOQ/KCNQ1/DLL1/GJA1/ADD2/LRP8/SORBS1/CR1/PLPP1/PSEN1/TLR1/ARC/BTK/ORAI1/SELPLG/AKAP5/S100A10/TREM2/UNC5B/ADCYAP1R1/SLC9A1/MS4A4A/SHH/KCNA3/ADCY2/PRKACA/CNR1/MYADM/GASK1A/SCN5A/PPP2R1B/ADCY1/RTN4RL1/CAV1/CAVIN2/DLG1/ADAM17/HTR2A/DMD/CAPN2/CAVIN3/LIPE/GPC1/STX12/MAG/ERLIN2/ERLIN1/ABCB4/ATP2B4/MAPT/TPP1/MLC1/PRKAR2A/RTN4RL2
GO:0030662	coated vesicle membrane	102/5936	174/13157	0.00021739	0.00156249	0.00105358	102	NCALD/GAD2/COPG1/NECAP1/ATP6V1E1/ATP6V1G2/HIP1/GAD1/STON2/ATP6V1B2/CLBA1/SLC17A7/AP2M1/ATP6V1H/RAB3A/CNIH3/AP1S2/FZD4/HLA-E/ATP6AP1/SLC32A1/SH3GL2/ATP6V1D/ATP6AP2/AP3B2/TMED3/ATP6V0D1/NECAP2/CD4/AP1S1/CD74/TYRP1/HLA-B/KLHL12/GRIA1/AP4B1/AP3B1/ATP6V0E2/EPN2/ATP6V1C1/HLA-DPB1/ADRB2/MYO6/ATP6V1A/DNAJC5/HLA-DRA/CD59/LMAN1/BTC/IGF2R/FCGR1A/ATP6V0A1/CLTC/SYNRG/HLA-F/STON1/M6PR/VAMP8/RAB35/HLA-A/TMED10/CLTA/DAB2/SYT1/SYT11/TMEM199/SEC23A/PEF1/SAR1B/VAMP3/LDLR/COPG2/VTI1B/LDLRAP1/HLA-C/CEMIP/CHRM2/PDCD6/GOSR2/LRP2/TFRC/APOB/SGIP1/HSPA8/ATP6V1F/AP2A1/AP2A2/AP1M1/AP2B1/SCARB2/SCYL1/CLTB/AP1G1/SYT2/CNIH2/TF/AP1M2/HLA-DRB1/KDELR1/COPB2/COPE/AP1B1
GO:0019867	outer membrane	125/5936	219/13157	0.000224976	0.00160035	0.00107911	125	MOAP1/VDAC2/ATP5MC3/ITPRIP/VDAC1/ITPR3/HK1/IMMT/HMOX1/BECN1/MSTO1/MCL1/CHCHD6/MTCH2/DNM1L/TOMM5/TOMM40L/VDAC3/BMF/APOO/TOMM22/SYNE2/TOMM20/LPIN1/WASF1/ARMCX1/PGRMC1/CLMN/MTX2/FOXO3/TRIM14/VAMP1/SLC44A1/BCL2L2/KMO/CISD1/PTRH2/ACSL5/ASS1/ZNFX1/GDAP1/AGK/RTN4IP1/SYNE3/ARMCX2/SH3GLB1/FUNDC1/ACACB/MAVS/MFF/ARMC10/PDE2A/CISD2/ARMCX3/MFN2/MFN1/CHCHD3/RAF1/BCL2/MAOA/BNIP3/TSPO/MTCH1/QTRT2/GPAM/TRAF3IP3/THG1L/SLC8A3/PGR/MTX1/SOX10/TOMM70/HK2/PPP2R2B/PI4KB/MTOR/SLC44A2/SAMM50/RHOD/SPART/PSEN1/LETMD1/RAC2/MGST1/MTERF3/TOMM34/PGAM5/CPT1A/ATAD1/LRPPRC/SIGMAR1/TMEM53/UBB/HSPA9/BOK/SYNJ2BP/MLXIP/PLEC/CNR1/RAB11FIP5/COX14/PRKN/RAB32/ACSL1/ACSL4/KRAS/UFL1/BRI3BP/TMEM109/PIGBOS1/OPA1/ARMC1/STARD7/RHOT2/TOMM6/NIPSNAP2/HINT2/CNP/TUFM/CYB5A/BAX/MIGA1/SLC25A46/SYNE1/SNN
GO:0046930	pore complex	19/5936	23/13157	0.000254921	0.00179485	0.00121026	19	SLC25A5/SLC25A4/VDAC2/VDAC1/TOMM40L/VDAC3/PLEKHA7/CD34/ADAM10/BCL2/C7/AFDN/C9/C8A/C5/C6/C8G/SPG7/BAX
GO:0097470	ribbon synapse	13/5936	14/13157	0.000259401	0.00180794	0.00121909	13	SNAP25/CDH23/DAG1/CTBP2/DNM1/ATP2A2/HSPA8/BSN/NLGN2/ATP2B1/CACNB2/PACSIN1/CPLX3
GO:0005840	ribosome	126/5936	222/13157	0.000293571	0.00202564	0.00136588	126	MRPL45/RPS6KL1/RPL26L1/MRPL15/MRPL37/SRP68/MRPS9/MRPS22/MRPS27/MRPS25/MRPL3/SNU13/MRPS18C/MRPS23/MRPS33/MRPL2/IMP3/MRPL36/MRPL30/MRPL11/APEX1/MRPL47/MRPL33/MRPS16/EEF1A1/MRPL16/MRPS35/MRPL35/MRPL17/MRPS18A/RSL24D1/RPS3/NHP2/MRPS28/MRPS12/MRPS10/MRPL1/RPS19/ASCC2/MRPL32/MRPL9/MRPL58/RPL18/MRPL57/MRPL48/RPLP1/MRPL54/RRBP1/RPSA/APOD/RPLP0/RNF25/RPS8/RPL13A/MRPL39/MRPL34/RPS16/RPL34/RACK1/MRPL55/NUFIP2/RPS27/RPS18/RNF14/HBS1L/RPL27A/MRPL14/MRPS7/RPL3/RPS5/RPL13/EIF2AK4/MRPL44/RPL39/MRPS30/RPS11/EIF2AK2/RPL29/LARP1/RPL4/FUBP3/RPL36/HSPA14/MRPL46/RPL15/MRPL20/MRPL19/MRPL43/RPL18A/RPL19/MRPL50/MRPL41/MRPL49/MRPL38/MRPL23/MRPL40/MRPL21/MRPS18B/MRPL12/FAU/GCN1/MRPL28/RPL37/MRPL4/MRPL24/MRPL27/DHX9/DAP3/MRPS31/RPL26/RPL36AL/RPL28/RPL24/MRPL18/GADD45GIP1/MRPS17/RPL6/RPS6/MRPS26/RPL31/RPL8/MRPS6/RPL35/PTCD3/RSL1D1/MRPS15
GO:0034399	nuclear periphery	82/5936	137/13157	0.000348459	0.00238056	0.0016052	82	EBNA1BP2/SMARCC1/TEP1/CEBPB/YEATS4/BASP1/PSPC1/MAEA/NUP93/EIF6/ACTL6B/PML/ARID2/PRPF40A/DAG1/STAG2/STAG1/UHRF1/ANXA2/PRKCZ/PBRM1/ALOX5/TGFB1I1/PHF10/SMC3/PHACTR3/LMNA/ZNF703/SUV39H1/TP53/ENC1/YY1/FIGN/MSX1/DGKQ/ACTB/SMC1A/SORBS1/AKAP8/CLIC4/PIAS1/CFL1/ATN1/S100A10/BCL11A/SPARC/DCAF7/ERCC8/PRR14/VIM/POLA1/ACTL6A/RAD21/NUMA1/LMNB1/NUP98/TPR/NSMF/AKAP8L/NUP205/HNRNPM/NUP107/PHF5A/TENM1/AHCTF1/NUP153/HNRNPA2B1/THOC1/MAPT/HNRNPU/MBD1/CAD/XPOT/SMARCD1/RGS12/RUVBL1/SPTBN4/TELO2/SATB2/SCAF8/RUVBL2/SFPQ
GO:0098802	plasma membrane signaling receptor complex	84/5936	141/13157	0.000368032	0.00248963	0.00167874	84	IL6R/INSR/TRBC2/CACNG3/ITGA5/ITGB5/CNIH3/SYK/TLR2/CD8A/IL13RA1/DLG3/ITGAL/FLNA/APBB1IP/ITGB2/ACVRL1/PORCN/VWC2/CHRNB2/PTPN6/GABBR1/CD4/OSMR/ITGA1/GRIA3/BMPR1A/ITGA6/GRIA1/LYN/GRIK1/IGF1R/GRIA4/TLR6/OLFM3/HTR3B/ITGAM/ITGB4/TGFBR1/EPS8/IL6ST/HTRA2/ITGB8/IL18R1/ABHD12/CSF2RB/TRAF5/ERBB2/IKBKB/TGFBR2/ITGA8/CHRNA4/TFR2/CACNG8/ITGB1/GRIK2/GRIN3A/BMPR1B/ITGA11/TLR1/EMILIN1/CD40/HFE/RAMP3/TFRC/GRIN1/ITGAX/GRIN2B/ITGA7/GABBR2/ITGA2/DLG4/SHISA7/GRIA2/ITGA3/CACNG2/ACVR1B/PLP1/CNIH2/TF/STXBP5/ACVR2A/GRM1/CHUK
GO:0005765	lysosomal membrane	207/5936	386/13157	0.000405092	0.00268763	0.00181225	207	SEH1L/ANXA6/NSF/ECE1/ATP6V1E1/DTX3L/VPS11/RRAGA/ATP6V1B2/PSEN2/AP2M1/GNAI3/ATP6V1H/ACP2/LAPTM4B/RAB2A/TMEM163/RNF152/AP1S2/LAMTOR3/IFITM3/VPS16/KIF5B/ATP6AP1/GNB1/ATG16L1/LAPTM5/SLC7A5/TAB2/ATP6V1D/ATP6AP2/TMBIM1/IFITM2/NEU1/ATP6V0D1/SLC11A1/TBC1D7/DRAM1/ATP13A2/EEF1A2/FFAR4/AP1S1/TM6SF1/LAMP5/CD74/CPNE3/CHMP4B/STOM/AHNAK/NFAM1/WDR59/NAPG/C3AR1/TFEB/NDUFC2/LYN/PLD3/CP/EEF1A1/NPC1/CHMP5/TLR7/MAGT1/GIMAP5/AP3B1/SPPL2A/PLEKHF1/ATP6V0E2/GPLD1/LRRC8A/ATP6V1C1/FPR1/SLC30A3/HLA-DPB1/B4GALT1/ANXA2/TCIRG1/PLEKHM1/MITF/MYO6/ENTPD4/ATP6V1A/BLOC1S2/PIP4P2/CMTM6/HLA-DOA/DNAJC5/CLCN4/GFAP/HLA-DRA/SLC15A3/HGSNAT/VPS35/DDOST/BST2/RRAGB/SYNGR1/ATP6V0E1/ARL8B/ATP6V0A1/PIP4P1/RMC1/KLC2/SNAP29/CLTC/LITAF/CSF3R/GPR137B/NEU3/ABCD4/TRAF3IP3/CYB561/HLA-F/IFITM1/ATP11C/TLR3/LAMP2/M6PR/VAMP8/RHEB/MTOR/WDR24/GOPC/CLTA/DAB2/SLC44A2/ENPEP/VLDLR/SYT11/SIDT2/RDH14/PSEN1/VPS33A/CHMP7/CYBRD1/TMEM165/ATP6V1G1/ANPEP/RAB12/MGST1/RAB37/LAMTOR5/LDLR/MMD/SLC7A14/SPAAR/VTI1B/ANKFY1/PLEKHM2/WDR81/CTNS/STARD3/HLA-DMB/SLC2A6/MREG/GNB4/VASN/HPS6/UBA1/CLCN5/CD63/SLC17A9/HLA-DMA/RAB7A/LRP2/RAB14/SLC12A4/CHMP4A/AP3D1/AP3M1/RAB3D/COL6A1/RAP1B/HSPA8/STARD3NL/ATP6V1F/CHMP2A/AP2A1/AP2A2/AP1M1/LAMP1/ATP11B/SPNS1/AP2B1/SCARB2/BORCS7/PRCP/AP1G1/SORT1/AP1M2/HLA-DRB1/SYT7/TECPR1/TMEM9B/STX7/STK11IP/ITFG2/GNAI1/PLD1/FLCN/CTSA/GAA/DAGLB/TMEM63A/TMEM9/AP1B1/UBXN6
GO:0098852	lytic vacuole membrane	207/5936	386/13157	0.000405092	0.00268763	0.00181225	207	SEH1L/ANXA6/NSF/ECE1/ATP6V1E1/DTX3L/VPS11/RRAGA/ATP6V1B2/PSEN2/AP2M1/GNAI3/ATP6V1H/ACP2/LAPTM4B/RAB2A/TMEM163/RNF152/AP1S2/LAMTOR3/IFITM3/VPS16/KIF5B/ATP6AP1/GNB1/ATG16L1/LAPTM5/SLC7A5/TAB2/ATP6V1D/ATP6AP2/TMBIM1/IFITM2/NEU1/ATP6V0D1/SLC11A1/TBC1D7/DRAM1/ATP13A2/EEF1A2/FFAR4/AP1S1/TM6SF1/LAMP5/CD74/CPNE3/CHMP4B/STOM/AHNAK/NFAM1/WDR59/NAPG/C3AR1/TFEB/NDUFC2/LYN/PLD3/CP/EEF1A1/NPC1/CHMP5/TLR7/MAGT1/GIMAP5/AP3B1/SPPL2A/PLEKHF1/ATP6V0E2/GPLD1/LRRC8A/ATP6V1C1/FPR1/SLC30A3/HLA-DPB1/B4GALT1/ANXA2/TCIRG1/PLEKHM1/MITF/MYO6/ENTPD4/ATP6V1A/BLOC1S2/PIP4P2/CMTM6/HLA-DOA/DNAJC5/CLCN4/GFAP/HLA-DRA/SLC15A3/HGSNAT/VPS35/DDOST/BST2/RRAGB/SYNGR1/ATP6V0E1/ARL8B/ATP6V0A1/PIP4P1/RMC1/KLC2/SNAP29/CLTC/LITAF/CSF3R/GPR137B/NEU3/ABCD4/TRAF3IP3/CYB561/HLA-F/IFITM1/ATP11C/TLR3/LAMP2/M6PR/VAMP8/RHEB/MTOR/WDR24/GOPC/CLTA/DAB2/SLC44A2/ENPEP/VLDLR/SYT11/SIDT2/RDH14/PSEN1/VPS33A/CHMP7/CYBRD1/TMEM165/ATP6V1G1/ANPEP/RAB12/MGST1/RAB37/LAMTOR5/LDLR/MMD/SLC7A14/SPAAR/VTI1B/ANKFY1/PLEKHM2/WDR81/CTNS/STARD3/HLA-DMB/SLC2A6/MREG/GNB4/VASN/HPS6/UBA1/CLCN5/CD63/SLC17A9/HLA-DMA/RAB7A/LRP2/RAB14/SLC12A4/CHMP4A/AP3D1/AP3M1/RAB3D/COL6A1/RAP1B/HSPA8/STARD3NL/ATP6V1F/CHMP2A/AP2A1/AP2A2/AP1M1/LAMP1/ATP11B/SPNS1/AP2B1/SCARB2/BORCS7/PRCP/AP1G1/SORT1/AP1M2/HLA-DRB1/SYT7/TECPR1/TMEM9B/STX7/STK11IP/ITFG2/GNAI1/PLD1/FLCN/CTSA/GAA/DAGLB/TMEM63A/TMEM9/AP1B1/UBXN6
GO:0070820	tertiary granule	77/5936	128/13157	0.000419312	0.00275548	0.001858	77	PTAFR/SNAP25/ALDOA/TSPAN14/NCKAP1L/LAMTOR3/LAIR1/NIT2/CD300A/ATP6AP2/ITGB2/CTSS/PTPRN2/SLC11A1/VAMP1/PTPN6/CD93/GGH/CXCL1/MGAM/STOM/CYBA/QPCT/SNAP23/CNN2/ILF2/FPR1/TCIRG1/DYNC1LI1/IDH1/ANO6/ADAM10/ITGAM/SERPINB6/CDA/CD59/HGSNAT/PRSS3/ARMC8/ATP6V0A1/GSDMD/LGALS3/LAMP2/VAMP8/NBEAL2/CR1/FCER1G/KCNAB2/QSOX1/STXBP2/YPEL5/RAB14/LRG1/ORM1/HP/LYZ/ITGAX/CYBB/LTA4H/PPBP/NRAS/AP2A2/HBB/LAMP1/DSP/ASAH1/PRCP/ALDOC/CD47/CD58/TMC6/SPTAN1/STX7/PLD1/GAA/TMEM63A/STXBP3
GO:0005774	vacuolar membrane	223/5936	419/13157	0.000434837	0.002823	0.00190354	223	GABARAPL1/SEH1L/ANXA6/NSF/ECE1/ATP6V1E1/ATP6V1G2/DTX3L/VPS11/RRAGA/ATP6V1B2/PSEN2/AP2M1/GABARAP/GNAI3/ATP6V1H/CALCOCO2/ACP2/LAPTM4B/RAB2A/TMEM163/RNF152/AP1S2/LAMTOR3/IFITM3/VPS16/KIF5B/ATP6AP1/GNB1/ATG16L1/LAPTM5/SLC7A5/TAB2/ATP6V1D/ATP6AP2/TMBIM1/CCDC115/IFITM2/NEU1/ATP6V0D1/SLC11A1/TBC1D7/DRAM1/ATP13A2/EEF1A2/FFAR4/AP1S1/TM6SF1/LAMP5/ATG14/CD74/CPNE3/CHMP4B/STOM/AHNAK/NFAM1/WDR59/NAPG/C3AR1/TFEB/NDUFC2/LYN/PLD3/CP/EEF1A1/NPC1/CHMP5/TLR7/MAGT1/GIMAP5/AP3B1/SH3GLB1/SPPL2A/PLEKHF1/ATP6V0E2/GPLD1/LRRC8A/ATP6V1C1/SLC22A17/FPR1/SLC30A3/HLA-DPB1/B4GALT1/ANXA2/TCIRG1/PLEKHM1/MITF/MYO6/ENTPD4/ATP6V1A/BLOC1S2/PIP4P2/CMTM6/HLA-DOA/DNAJC5/CLCN4/GFAP/HLA-DRA/SLC15A3/HGSNAT/VPS35/DDOST/BST2/RRAGB/SYNGR1/ATP6V0E1/ARL8B/ATP6V0A1/PIP4P1/RMC1/KLC2/SNAP29/CLTC/LITAF/CSF3R/GPR137B/WIPI1/NEU3/ABCD4/TRAF3IP3/CYB561/HLA-F/IFITM1/ATP11C/TLR3/LAMP2/M6PR/VAMP8/RHEB/VAC14/MTOR/WDR24/GOPC/CLTA/DAB2/MAP1LC3B/SLC44A2/ENPEP/VLDLR/SYT11/TMEM199/SIDT2/RDH14/PSEN1/VPS33A/CHMP7/CYBRD1/TMEM165/ATP6V1G1/ANPEP/RAB12/MGST1/RAB37/LAMTOR5/LDLR/MMD/JMY/SLC7A14/SPAAR/VTI1B/ANKFY1/PLEKHM2/WDR81/CTNS/STARD3/HLA-DMB/MAP1LC3A/SLC2A6/MREG/GNB4/VASN/HPS6/UBA1/CLCN5/CD63/SLC17A9/RUBCNL/HLA-DMA/RAB7A/LRP2/RAB14/SLC12A4/CHMP4A/AP3D1/AP3M1/YWHAB/RAB3D/COL6A1/RAP1B/HSPA8/STARD3NL/ATP6V1F/CHMP2A/AP2A1/AP2A2/AP1M1/LAMP1/ATP11B/SPNS1/AP2B1/SCARB2/BORCS7/PRCP/AP1G1/SORT1/AP1M2/HLA-DRB1/SYT7/TECPR1/TMEM9B/STX7/STK11IP/ITFG2/GNAI1/PLD1/FLCN/CTSA/GAA/DAGLB/TMEM63A/TMEM9/AP1B1/UBXN6
GO:0030140	trans-Golgi network transport vesicle	26/5936	35/13157	0.00043777	0.002823	0.00190354	26	NCALD/CLBA1/AP1S2/AP1S1/AP4B1/IGF2R/CLTC/SYNRG/GOPC/TMED10/CLTA/RAB12/RAB27B/RAB14/AP2A1/SPG21/AP1M1/RAB8B/RAB13/RAB8A/CLTB/AP1G1/SORT1/AP1M2/STEAP2/AP1B1
GO:0055037	recycling endosome	100/5936	173/13157	0.00050088	0.00320007	0.00215779	100	NSG1/SLC9A9/FCHSD2/SCAMP2/PLEKHB2/RAN/TUBG1/HLA-E/VPS16/TBC1D14/CLIP3/APP/EHD1/DYNC1I1/GRIPAP1/INPP5F/LAMP5/KCNK1/EHD3/HLA-B/GRIA1/EHD4/ABCG1/SCAMP5/ITSN1/RAB11A/RAB29/NDRG1/SLC9A6/CMTM6/CLCN4/SGK3/SYT5/RFFL/ATG9B/MYO5B/GPER1/EHD2/RAB17/NEU3/ARHGAP44/HLA-F/ATP9A/ATP11C/ZFYVE27/ITGB1/VAMP8/RAB35/HLA-A/ABHD17B/SYT11/OPTN/PANK1/UNC13D/BAIAP3/RAB12/VAMP3/RNF11/AKAP5/ACAP1/RAB11FIP3/VTI1B/LDLRAP1/HLA-C/BOK/FZD7/VPS50/HFE/INPP4A/RAB11FIP5/MICALL1/SNX18/TFRC/RAB14/RELCH/AVL9/MYO5A/LMTK2/PDLIM4/ATP11B/STX12/SORL1/RAB4A/RAB8B/RAB13/RAB8A/VPS52/AP1G1/ATG9A/TF/RAB4B/ANK2/SORCS2/STX7/TPP1/ARF6/MLC1/EEA1/RABEP1/SCAMP1
GO:0005775	vacuolar lumen	88/5936	150/13157	0.000550259	0.00348329	0.00234876	88	NSG1/NSG2/PRELP/C3/HEBP2/ACTR10/CCT2/HSPG2/ACP2/BGN/PDGFRB/ARHGAP45/CTSS/NEU1/PLBD2/CSPG4/VCAN/ATP13A2/FUCA1/GGH/CD74/MNDA/NPC2/EPDR1/FTL/PTGES2/PLD3/GDI2/SERPINA3/ANXA2/TUBB/ADA2/TCN2/HGSNAT/PPT1/CCT8/LGMN/PRDX6/TOLLIP/LAMP2/PYCARD/IST1/MPO/TRAPPC1/TUBB4B/VCP/DYNC1H1/UNC13D/CSPG5/ACTR2/CHID1/CTSL/ACLY/HEXB/PADI2/AGA/ORM2/GC/CTSC/IFI30/LYZ/APOB/FMOD/DCN/LUM/MAN2B1/GYG1/HSPA8/GM2A/OGN/AGRN/FABP5/GPC1/DEFA1B/CTSG/SCARB2/FUCA2/ASAH1/PSMD1/GCA/CTSB/TPP1/STK11IP/PYGB/PA2G4/DPP7/CTSA/GAA
GO:0071011	precatalytic spliceosome	35/5936	51/13157	0.000583201	0.00361021	0.00243434	35	SNU13/SNRPD3/PRPF4/ZMAT2/TXNL4A/SNRPA1/PRPF38A/RNF113A/SNRPD1/SRRM2/EFTUD2/CWC22/PRPF3/PRPF38B/IK/SMU1/SF3B5/SART1/PHF5A/SF3A2/SF3B1/SF3B6/PRPF31/SF3A3/SF3A1/SNRNP200/SNRPD2/LSM2/SNRPB/SF3B4/CWC27/DHX16/MFAP1/SNRPG/SF3B3
GO:0030175	filopodium	58/5936	93/13157	0.000586005	0.00361021	0.00243434	58	SNAP25/ACTN2/VASP/GAP43/ARL4C/ENAH/SYNE2/MORN4/MSN/LCP1/CDK5/FGD4/RDX/FARP1/DAG1/ITGA6/INPPL1/SPEF1/OSBPL3/B4GALT1/MYO6/SPATA13/FZD9/SCIMP/TUBB3/FGF13/PODXL/MYO10/CD302/ITGB1/CDC42/ACTA1/DYNC1H1/MAP2/UBE2Q1/MYO1G/FXR1/ACTC1/SHTN1/IQGAP2/UTRN/MYO5A/MTM1/DMD/TTYH1/NLGN1/PPP1R9A/ITGA3/ABI2/AP2A1/GPM6A/CIB1/ERMN/NF2/TWF2/PALM/ARF6/RUFY3
GO:0030863	cortical cytoskeleton	58/5936	93/13157	0.000586005	0.00361021	0.00243434	58	ACTN2/DSTN/MPP1/CALD1/IQGAP1/FLNA/LANCL2/CALB1/MAEA/PRKCB/RDX/SNX9/MAPRE1/EPB41/EEF1A1/SHROOM4/CORO1A/COBL/DMTN/SLC2A1/CLDN5/MYH9/AKAP13/GSN/WDR1/SHROOM2/NOS2/LLGL1/ACTB/ANLN/MYO1E/ERC1/ACTR2/RTKN/HFE/COTL1/MYADM/NUMA1/EPB42/PLS1/DLG4/NSMF/DBN1/CAPN2/PCLO/PPP1R9A/BSN/RIMS1/TPM4/SLC4A1/ERC2/NF2/CAPZA2/SPTB/ACTN1/SPTAN1/SPTBN4/SPTBN2
GO:0034707	chloride channel complex	28/5936	39/13157	0.000669209	0.00408632	0.00275538	28	SLC17A7/GABRE/GABRD/GLRA2/CLIC1/BEST4/ANO2/GABRA5/GABRA3/ANO6/ANO1/GABRG2/GLRB/GABRG1/GABRA1/GABRB1/CLIC4/SLC17A6/SLC26A6/SLC17A8/BEST3/TTYH3/CLIC2/GABRB2/GABRB3/TTYH1/GLRA3/CLCC1
GO:0035578	azurophil granule lumen	48/5936	75/13157	0.000743273	0.00449876	0.00303349	48	C3/HEBP2/ACTR10/CCT2/ARHGAP45/FUCA1/GGH/MNDA/NPC2/FTL/PTGES2/GDI2/SERPINA3/ANXA2/TUBB/ADA2/CCT8/PRDX6/TOLLIP/PYCARD/IST1/MPO/TRAPPC1/TUBB4B/VCP/DYNC1H1/UNC13D/ACTR2/ACLY/HEXB/PADI2/AGA/ORM2/CTSC/LYZ/MAN2B1/GM2A/FABP5/DEFA1B/CTSG/FUCA2/PSMD1/GCA/STK11IP/PYGB/PA2G4/DPP7/CTSA
GO:0005874	microtubule	202/5936	380/13157	0.000856704	0.00514023	0.00346603	202	KIF9/GABARAPL1/KIF13A/DCTN2/CALM3/CRHBP/CFAP20/TPGS2/NDE1/GABARAP/DNM1L/NDEL1/CCT2/SYBU/TUBG1/REEP1/TUBA4A/KIFAP3/CFAP52/MAP6/PARP4/TUBB2A/IQGAP1/CDK5RAP2/KIF5B/CLIP3/TUBB6/DYNC2LI1/MTUS1/MAP4/CCT7/CDK5/GRAMD2B/DYNC1I1/TUBA1C/DISC1/TBCC/KIF17/SRPRB/KATNAL2/ZNF804A/TUBG2/MID1/ZNF207/DCDC2/CHMP4B/KATNB1/KIF19/NEK7/KIF3A/MAPRE1/KIF13B/CLMP/SPEF1/TUBA1B/DNM2/CHMP5/TTLL1/DNM1/RAB11A/SVIL/BEX4/DYNLT3/DYNC1LI1/TUBB/NDRG1/HOOK3/FAM161B/KIF1C/BCL10/EML3/SLAIN1/CASP1/STAU2/NCKAP5/CCT8/DNAH12/LRRC49/STMN1/TUBGCP5/TUBB3/KLC2/REEP4/CLTC/CCT6A/KIF21A/DYNLL2/CCT5/FGF13/PAFAH1B1/KLHL21/WDR47/AKNA/TCP1/DNAH11/NAV1/MAP10/SHROOM2/FIGN/CFAP53/MAP7/PBXIP1/CAMSAP1/PYCARD/CALM1/MID1IP1/TUBGCP2/MACF1/ZWILCH/MAP1LC3B/CCDC66/DPP9/DCTN1/NEK6/CALM2/TUBB4B/KIF3C/MAPRE3/TRIM54/TUBB4A/REEP2/EML6/MAP3K11/SYNJ1/MX2/DYNC1H1/CHMP7/DST/MAP2/ARL3/PACRG/DNAH1/RADIL/HAUS8/TTLL7/RPGRIP1L/KCNAB2/ZW10/DNAL4/TUBE1/PTPN20/LRPPRC/DYNLT1/RASSF1/CEP162/GAS2L3/JAKMIP1/HAUS2/POLB/MAP1LC3A/ABRAXAS2/TPGS1/SPAG8/TCP11L1/KIF12/TUBA8/SHTN1/TUBA3E/NUMA1/SAA1/RCC2/CHMP4A/MAPRE2/KIF5C/TUBB2B/KIF21B/DLG1/TUBB1/DNM3/RAB3D/KIF5A/SNTB2/MAP1B/TPT1/CDK5RAP3/CHMP2A/HID1/CUL3/CAMSAP2/CEP170B/KIF3B/RMDN2/CCT3/OPA1/CYLD/MAPT/SIRT2/HNRNPU/FSD1/TUBB8/KLC1/TTL/CAMSAP3/KATNAL1/DYNC1I2/DNAL1/EML2/LZTS2/DYNLRB2/KIFC2/KIF1A/EIF3A
GO:0098562	cytoplasmic side of membrane	103/5936	181/13157	0.000886548	0.00527343	0.00355585	103	PRMT8/ITPR3/BECN1/GNG3/ACP1/AP2M1/KCNAB1/KIT/GNAI3/SYK/TRAF3IP2/DTNA/IQGAP1/SOCS3/HCK/GNA12/GNB1/GNAS/TIRAP/JUP/EEF1A2/CHMP4B/FARP1/MYD88/FGR/GNG13/GNB5/LYN/EPB41/AP4B1/GNA13/PTPRC/YES1/EEF1A1/FYN/THADA/SPPL2A/KCNIP1/SHROOM4/GNG4/C2CD2L/BLOC1S2/PTPN1/RASAL3/GFAP/GNG12/HTRA2/SAMD10/MYH9/GNG11/RGS8/DNAJA3/TRAF5/ATP2C2/GNG2/IKBKB/GEM/LITAF/PLEKHA4/GNG5/PTPN3/GNAI2/RAB21/FER/ESYT1/RGS1/CDK16/CHMP7/AKAP5/LILRB4/KCNAB2/PTPN20/LDLRAP1/SYAP1/GNB4/FERMT2/PKP4/MICALL1/SNX18/S100A6/CHMP4A/PGM5/DLG4/DLG1/TRADD/SNX5/GM2A/SLC4A1/AP2A1/AP2A2/KRAS/GNAO1/HID1/ANK1/AP2B1/PTEN/BORCS7/CYLD/SPTB/PALM/GNAI1/PPP3CA/CHUK
GO:0099634	postsynaptic specialization membrane	69/5936	115/13157	0.000902333	0.00532145	0.00358823	69	CACNG3/ACTN2/DLG3/HTR5A/GABRA5/CHRNB2/GRIA3/LRRTM1/EFNB3/CHRM1/CLSTN3/GRIA1/GRIK1/GRIA4/SYNDIG1/ITGA8/LIN7C/CACNG8/LRRC4/ATP2B2/SCN8A/GRIK2/PTPRO/ABHD17B/GRIN3A/RGS7BP/GABRB1/LRRTM3/PLPPR4/ARC/NETO2/AKAP9/NETO1/SORCS3/SIGMAR1/SLITRK3/SCRIB/ADCY1/CDH10/GABRB2/GRIN2B/NRCAM/DLG4/SHISA7/DLG1/DLG2/GRIA2/HSPA8/NLGN1/PTPRS/EFNB2/LRRC4B/CACNG2/NLGN2/NECTIN3/LRFN4/GRM5/ADGRB3/NLGN4X/GPHN/PRR7/LRRC4C/SORCS2/ERBB4/DAGLA/SEMA4C/LIN7B/GRM1/SLITRK1
GO:0005905	clathrin-coated pit	45/5936	70/13157	0.000937072	0.00547949	0.00369479	45	NECAP1/STON2/FCHSD2/LRP10/AP2M1/DNM1L/SH3BP4/AP1S2/APP/NECAP2/AP1S1/INPP5F/SNX9/DNM2/ITSN1/MYO6/CLTC/SNAP91/CCDC32/STON1/RAB35/CLTA/DAB2/VLDLR/SYNJ1/FCHO2/LDLR/CEMIP/PICALM/LRP2/TFRC/AAK1/SGIP1/EPS15/FNBP1/AP2A1/AP2A2/AP2B1/NUMB/CLTB/DGKD/AP1G1/SORT1/TF/HSPD1
GO:0005839	proteasome core complex	15/5936	18/13157	0.00102371	0.00593578	0.00400246	15	PSMA5/PSMB7/PSMB5/PSMB8/PSMB2/PSMB9/PSMA4/PSMB10/PSMB6/PSMF1/PSMB3/PSMA1/PSMA3/PSMA2/PSMA7
GO:0030118	clathrin coat	31/5936	45/13157	0.00108035	0.006212	0.00418872	31	NCALD/NECAP1/STON2/CLBA1/AP2M1/AP1S2/AP3M2/NECAP2/AP1S1/AP4B1/AP3B1/EPN2/IGF2R/CLTC/KCNQ5/SYNRG/STON1/CLTA/SYNJ1/PICALM/AP3M1/SGIP1/EPS15/AP2A1/AP2A2/AP1M1/AP2B1/CLTB/AP1G1/AP1M2/AP1B1
GO:0033176	proton-transporting V-type ATPase complex	18/5936	23/13157	0.00125214	0.0071403	0.00481467	18	ATP6V1E1/ATP6V1G2/ATP6V1B2/ATP6V1H/ATP6AP1/ATP6V1D/ATP6AP2/CCDC115/ATP6V0D1/ATP6V0E2/ATP6V1C1/TCIRG1/ATP6V1A/ATP6V0E1/ATP6V0A1/TMEM199/ATP6V1G1/ATP6V1F
GO:0070069	cytochrome complex	21/5936	28/13157	0.00128649	0.00727606	0.0049062	21	UQCRC2/UQCRFS1/COX5A/NDUFA4/CYC1/UQCRC1/COX7B/UQCRHL/NDUFA4L2/BCS1L/COX10/COX7A2/COA6/UQCRH/UQCRQ/COX4I1/COX7A2L/COX6A1/COX6C/UQCR11/COX7C
GO:0071005	U2-type precatalytic spliceosome	33/5936	49/13157	0.00138252	0.00775561	0.00522956	33	SNU13/SNRPD3/PRPF4/ZMAT2/TXNL4A/SNRPA1/PRPF38A/RNF113A/SNRPD1/SRRM2/EFTUD2/CWC22/PRPF3/IK/SMU1/SF3B5/SART1/PHF5A/SF3A2/SF3B1/PRPF31/SF3A3/SF3A1/SNRNP200/SNRPD2/LSM2/SNRPB/SF3B4/CWC27/DHX16/MFAP1/SNRPG/SF3B3
GO:0042383	sarcolemma	74/5936	126/13157	0.00140218	0.00780244	0.00526114	74	ATP1B1/ANXA6/POPDC3/ACP1/PPP3CB/DTNA/TGFB3/CACNB1/ATP1A1/BGN/PRKG1/CASQ1/SYNM/RDX/DAG1/AHNAK/ANXA1/SLC2A5/SCN2B/AQP1/IGF1R/ANXA2/ASB3/KCNJ2/DYSF/SGCB/SLC2A1/KCNJ11/FGF13/SLC8A3/SLC8A2/CCDC78/CACNG8/ITGB1/ANXA5/ABCC8/PSEN1/AHNAK2/FKRP/CACNB3/TRIM72/PPP3R1/MLIP/DTNBP1/SLC9A1/PLEC/SCN5A/FLNC/VCL/CAV1/LAMA2/DES/PGM5/UTRN/DLG1/SSPN/COL6A1/SCN2A/COL6A3/COL6A2/DMD/CIB1/KCNJ3/LAMP1/CAMK2D/ANK1/ATP2B4/ANK2/CACNB2/SNTB1/AQP4/RTN2/PPP3CA/CACNA2D1
GO:0099522	cytosolic region	16/5936	20/13157	0.00157234	0.00867933	0.00585242	16	CALB1/PRKCB/DAG1/STXBP1/PLCB3/CTBP2/PRKCG/PIN1/ARL6IP5/FBXO45/PLCB1/KIF5C/GDI1/HOMER1/DBN1/HSPA8
GO:0008305	integrin complex	19/5936	25/13157	0.00169181	0.00919171	0.00619792	19	ITGA5/ITGB5/ITGAL/ITGB2/ITGA1/ITGA6/LYN/ITGAM/ITGB4/ITGB8/ITGA8/ITGB1/ITGA11/EMILIN1/ITGAX/ITGA7/ITGA2/ITGA3/PLP1
GO:0030131	clathrin adaptor complex	19/5936	25/13157	0.00169181	0.00919171	0.00619792	19	STON2/CLBA1/AP2M1/AP1S2/AP3M2/AP1S1/AP4B1/AP3B1/SYNRG/STON1/AP3M1/SGIP1/AP2A1/AP2A2/AP1M1/AP2B1/AP1G1/AP1M2/AP1B1
GO:0098839	postsynaptic density membrane	58/5936	96/13157	0.00178018	0.00959629	0.00647073	58	CACNG3/ACTN2/DLG3/GRIA3/EFNB3/CHRM1/CLSTN3/GRIA1/GRIK1/GRIA4/SYNDIG1/ITGA8/LIN7C/CACNG8/LRRC4/ATP2B2/SCN8A/GRIK2/PTPRO/ABHD17B/GRIN3A/RGS7BP/LRRTM3/PLPPR4/ARC/NETO2/AKAP9/NETO1/SORCS3/SIGMAR1/SLITRK3/SCRIB/ADCY1/GRIN2B/NRCAM/DLG4/SHISA7/DLG1/DLG2/GRIA2/PTPRS/EFNB2/LRRC4B/CACNG2/NECTIN3/LRFN4/GRM5/ADGRB3/NLGN4X/PRR7/LRRC4C/SORCS2/ERBB4/DAGLA/SEMA4C/LIN7B/GRM1/SLITRK1
GO:0043034	costamere	14/5936	17/13157	0.00191294	0.010232	0.0068994	14	SMPX/SYNM/DAG1/AHNAK/SVIL/AHNAK2/FXR1/PLEC/FLNC/VCL/PGM5/HOMER1/DMD/ANK2
GO:0035579	specific granule membrane	43/5936	68/13157	0.00195658	0.0103849	0.0070025	43	TNFRSF1B/HMOX2/SNAP25/TSPAN14/PLAUR/LAMTOR3/LAIR1/ITGAL/ATP6V1D/PGRMC1/ITGB2/TMBIM1/HVCN1/VAMP1/CD93/STOM/CYBA/SNAP23/C3AR1/SLC2A5/ANO6/ADAM10/SLC27A2/STK10/CMTM6/ITGAM/DNAJC5/CD59/HGSNAT/MLEC/RAP1A/VAMP8/SLC44A2/RAB37/KCNAB2/CYBB/AP1M1/MOSPD2/CD47/TMC6/PLD1/TMEM63A/SCAMP1
GO:0005938	cell cortex	140/5936	259/13157	0.00219584	0.0115034	0.00775665	140	PARD3/SCIN/GAD1/SNCA/SNAP25/PSEN2/ACTN2/NDFIP1/DSTN/MPP1/CALD1/MKLN1/BFSP1/IQGAP1/ARV1/RAI14/CLIP3/FLNA/MYO1C/AGTRAP/PXN/TRIP10/LANCL2/CALB1/MAEA/PRKCB/FRYL/RDX/EXOC3/SNX9/MAPRE1/PARD3B/EPB41/STXBP1/GUCY1B1/EEF1A1/FGFR2/CTBP2/SHROOM4/PRKCZ/CORO1A/COBL/MYO6/C2CD2L/RASAL3/GPSM2/DMTN/SLC2A1/EPS8/CLDN5/NEDD4/MYH9/AKAP13/BIN2/MYH10/MYO5B/FGF1/UNC13A/GSN/FLNB/PAFAH1B1/GLRX3/WDR1/MYO10/SHROOM2/CD302/FER/STOX1/CLTA/STK39/NOS2/DCTN1/LLGL1/ACTB/ANLN/MYO1E/ARFIP2/PSEN1/DYNC1H1/ERC1/ACTR2/ARC/DST/MYO1D/ITPR2/EXOC1/RTKN/PPFIA3/EXOC8/HFE/FERMT2/COTL1/NRBP1/MYADM/FGB/IQGAP2/CAV1/NUMA1/PFN1/CTSZ/EPB42/PLS1/ASPH/CTBP1/PHLDB1/DLG4/NSMF/MYL9/DBN1/CAPN2/PCLO/PPP1R9A/ARHGEF7/FMNL1/FNBP1/BSN/RIMS1/TPM4/SLC4A1/ERC2/GRB2/FABP1/ERMN/NF2/CLTB/EXOC6/CAPZA2/SPTB/MYL12B/ACTN1/SPTAN1/DCTN4/ARF6/GNAI1/SPTBN4/SPTBN2/EXOC7/CSNK1G2/ADD3/PLA2G4C
GO:0060077	inhibitory synapse	12/5936	14/13157	0.00220064	0.0115034	0.00775665	12	GAD2/GAD1/CEP112/SLC32A1/LHFPL4/SYT11/DTNB/IQSEC3/NLGN1/NLGN2/NLGN3/NLGN4X
GO:0043198	dendritic shaft	28/5936	41/13157	0.0022948	0.0119054	0.00802773	28	NSF/PSEN2/ABI3/CNIH3/PREX1/FLNA/SEZ6/APP/INPP5J/GABBR1/ZNF804A/GRIA1/STAU2/SYNDIG1/GPER1/ZMYND8/KIRREL3/LPAR1/RGS7BP/PSEN1/MAP2/HOMER1/HTR2A/SYNGAP1/FUBP3/NLGN2/GRM5/CNIH2
GO:0031674	I band	69/5936	118/13157	0.00233293	0.0120128	0.00810018	69	PAK1/BAG3/PSEN2/ACTN2/MYOZ3/FHL2/ALDOA/PPP3CB/IGFN1/PALLD/SYNE2/FLNA/PDLIM5/JUP/CASQ1/PPP2R5A/ASB2/HSPB1/CSRP1/SLC2A1/CRYAB/PDLIM1/SMN2/FLNB/KAT2B/GLRX3/ANKRD2/MYL12A/FHOD3/KCNN2/SCN8A/TRIM54/PSEN1/DST/MYL3/CAB39/NEBL/FERMT2/TCAP/PLEC/FBXO32/SCN3B/SCN5A/ACTC1/FLNC/PARVB/PDLIM7/NEXN/DES/PGM5/CSRP2/HOMER1/LDB3/MYL9/MTM1/DMD/SYNPO2/PDLIM4/SLC4A1/ANK1/ATP2B4/MYL12B/TTN/SYNPO/FHL3/ANK2/ACTN1/RTN2/PPP3CA
GO:0043292	contractile fiber	105/5936	189/13157	0.00237472	0.0121375	0.00818424	105	HABP4/TMOD3/PAK1/CALM3/BAG3/PSEN2/ACTN2/MYOZ3/FHL2/ALDOA/CALD1/PPP3CB/IGFN1/PALLD/SYNE2/FLNA/TPM1/PDLIM5/JUP/CASQ1/LMOD1/SMPX/SYNM/DAG1/AHNAK/MYL5/PPP2R5A/TPM3/ASB2/HSPB1/SVIL/MMP2/CSRP1/SLC2A1/CRYAB/LMAN1/PDLIM1/SMN2/FLNB/KAT2B/GLRX3/ANKRD2/MYL12A/FHOD3/KCNN2/SCN8A/ACTA1/CALM1/CDK5R1/TRIM32/CALM2/TRIM54/MYBPC1/PSEN1/DEK/AHNAK2/DST/ABCC9/MYL3/CAB39/NEBL/FXR1/FERMT2/TCAP/MYOM1/PLEC/ARHGEF25/FBXO32/SCN3B/SCN5A/ACTC1/FLNC/VCL/PARVB/PDLIM7/NEXN/DES/PGM5/TPM2/MYH11/CSRP2/HOMER1/LDB3/MYL9/MTM1/DMD/SYNPO2/TPM4/PDLIM4/SLC4A1/ANK1/TWF2/ATP2B4/MYL12B/TTN/SYNPO/FHL3/ANK2/ACTN1/RTN2/DCTN4/PPP3CA/SCO2/TMOD2/SYNE1
GO:0030057	desmosome	15/5936	19/13157	0.00282729	0.0143443	0.00967231	15	CTNNA3/JUP/KLHL24/B4GALT1/EVPL/PPL/PERP/PKP3/JAM3/PKP2/KAZN/UBA1/PKP4/DSC2/DSP
GO:0030016	myofibril	101/5936	182/13157	0.00297356	0.0149763	0.0100985	101	HABP4/TMOD3/PAK1/CALM3/BAG3/PSEN2/ACTN2/MYOZ3/FHL2/ALDOA/CALD1/PPP3CB/IGFN1/PALLD/SYNE2/FLNA/TPM1/PDLIM5/JUP/CASQ1/LMOD1/SMPX/SYNM/DAG1/AHNAK/PPP2R5A/TPM3/ASB2/HSPB1/SVIL/MMP2/CSRP1/SLC2A1/CRYAB/LMAN1/PDLIM1/SMN2/FLNB/KAT2B/GLRX3/ANKRD2/MYL12A/FHOD3/KCNN2/SCN8A/ACTA1/CALM1/TRIM32/CALM2/TRIM54/MYBPC1/PSEN1/AHNAK2/DST/ABCC9/MYL3/CAB39/NEBL/FXR1/FERMT2/TCAP/MYOM1/PLEC/ARHGEF25/FBXO32/SCN3B/SCN5A/ACTC1/FLNC/VCL/PARVB/PDLIM7/NEXN/DES/PGM5/TPM2/CSRP2/HOMER1/LDB3/MYL9/MTM1/DMD/SYNPO2/TPM4/PDLIM4/SLC4A1/ANK1/TWF2/ATP2B4/MYL12B/TTN/SYNPO/FHL3/ANK2/ACTN1/RTN2/DCTN4/PPP3CA/SCO2/TMOD2/SYNE1
GO:0098685	Schaffer collateral - CA1 synapse	53/5936	88/13157	0.00302585	0.0151293	0.0102016	53	PFN2/SYP/HIP1/CACNG3/ROCK1/INA/MAPK9/NEFH/NEFL/APBA2/GABBR1/PPFIA1/STXBP4/CHRM1/FYN/PCDH8/WNT7A/PRKCZ/ADORA3/CPLX1/RHOB/NTNG1/SYN2/SRGN/PAFAH1B1/ITGB1/LRRC4/STX3/ADORA2B/ACTB/GABRB1/NETO1/PPP3R1/DTNBP1/ADCY1/TUBB2B/ARHGDIA/APBA1/PTPRS/BSN/EFNB2/CACNG2/PTPRA/SHANK1/ABR/GRM5/SYN1/PRKAR1B/LRRC4C/EEA1/PPP3CA/GRM1/IQSEC2
GO:0016459	myosin complex	26/5936	38/13157	0.00314274	0.0156006	0.0105194	26	MYO1F/CGNL1/BMF/MYO1C/CCDC102A/MYL5/MYO16/MYO6/MYH9/MYH7B/MYH10/MYO5B/DYNLL2/MYL12A/MYO9A/MYO10/MYO1E/MYO1D/MYL3/MYO1G/MYH14/MYH11/MYL9/MYO5A/MYL12B/MYO18A
GO:0030132	clathrin coat of coated pit	13/5936	16/13157	0.00353756	0.0174351	0.0117564	13	STON2/AP2M1/CLTC/STON1/CLTA/SYNJ1/PICALM/SGIP1/EPS15/AP2A1/AP2A2/AP2B1/CLTB
GO:1904115	axon cytoplasm	39/5936	62/13157	0.00357359	0.0174878	0.0117919	39	UCHL1/ACTR10/NDEL1/SYBU/NEFL/KIF5B/AP3B2/AP3M2/KIF3A/TRIM46/AP3B1/HSPB1/ARMCX3/KIF1C/BLOC1S2/ARL8B/PAFAH1B1/RAB21/SOD1/DYNC1H1/DST/NETO1/TERF2/RAB27B/DTNBP1/RANGAP1/AGBL4/KIF5C/AP3D1/AP3M1/DLG2/KIF5A/ZC3H14/SPG7/KIF3B/OPA1/MAPT/BLOC1S5/KIF1A
GO:0048787	presynaptic active zone membrane	19/5936	26/13157	0.0036296	0.0176368	0.0118924	19	SNAP25/GRIA1/STXBP1/STX1A/NTNG1/ATP2B2/SCN8A/HCN1/STX3/SYT11/GABRB1/CDH10/APBA1/NECTIN1/ITGA3/GPM6A/ATP2B4/STX2/CPLX3
GO:0005912	adherens junction	98/5936	177/13157	0.00372624	0.0179798	0.0121237	98	PARD3/CDH13/TLN1/TMOD3/CD99L2/DLG3/MSN/PDLIM5/CTNNA3/JUP/SYNM/LIMD1/RDX/DAG1/PARD3B/SNAP23/ITGA6/KLHL24/NECTIN2/LYN/TJP1/ANXA1/S100A11/NOTCH1/RND1/PLEKHA7/CDC42EP4/SHROOM4/CDH20/ANXA2/NDRG1/STXBP6/ADAM10/PAK4/ARHGAP24/EPB41L5/CDH22/MYH9/PDLIM1/JAG1/LIN7C/CDH9/OXTR/MPP3/PKP3/ESAM/SHROOM2/FER/FRMD4B/DLL1/AFDN/LLGL1/ACTB/MYO1E/SORBS1/CDH5/CDH8/PKP2/AJUBA/CCDC85A/PTPRM/CDH12/FMN1/CNN3/TMEM204/FERMT2/PKP4/SCRIB/VCL/PDLIM7/NEXN/CDH10/PGM5/TJP2/DSC2/DLG4/DLG1/DLG2/PIP5K1C/LDB3/CDC42EP1/MAGI1/LRRC7/NECTIN1/PDLIM4/EFNB2/ABI2/ZYX/NECTIN3/DSP/NF2/FRMD4A/CAMSAP3/CYTH2/LIN7B/SPTBN4/PPP1CA/VEZT
GO:0016471	vacuolar proton-transporting V-type ATPase complex	16/5936	21/13157	0.00383482	0.0183752	0.0123903	16	ATP6V1E1/ATP6V1G2/ATP6V1B2/ATP6V1H/ATP6V1D/ATP6AP2/CCDC115/ATP6V0D1/ATP6V0E2/ATP6V1C1/TCIRG1/ATP6V1A/ATP6V0A1/TMEM199/ATP6V1G1/ATP6V1F
GO:0043209	myelin sheath	28/5936	42/13157	0.00393886	0.0187435	0.0126387	28	CALM3/ITPR3/ANXA2/PRKCZ/BCL2/CLDN5/ERBB2/JAM3/ITGB1/CALM1/CALM2/TUBB4A/MYO1D/PMP22/PRXL2B/PLEC/SCRIB/GDI1/DLG1/CA2/ERMN/MBP/PTEN/MAG/PLP1/SIRT2/STX4/CNP
GO:0005769	early endosome	193/5936	371/13157	0.00400185	0.0189129	0.0127528	193	NSG1/NSG2/TBC1D2B/WASF2/RIN3/DTX3L/SLC9A9/VPS11/PSEN2/LAPTM4B/TMEM163/AP1S2/WDFY2/IFITM3/HLA-E/HAVCR2/MAGEL2/VPS16/CLIP3/TLR4/RET/VPS26B/SH3GL2/HPS5/AP3B2/AP3M2/APP/EHD1/ATP6V0D1/GRIPAP1/CD4/AP1S1/INPP5F/LAMP5/TRIM3/TICAM2/RAB1A/EHD3/HLA-B/PML/NIPA2/GRIA1/ANXA1/PLD3/EHD4/ARRDC4/AP3B1/PLEKHF1/RUFY1/AP1AR/RAB29/ANXA2/ADRB2/VPS29/CORO1A/SLC9A6/FIG4/APPL2/DYSF/CMTM6/PTPN1/SIGLEC1/RHOB/CLCN4/MVB12B/HLA-DRA/SGK3/VPS35/RAP1GAP/WDFY4/IGF2R/FGD2/ERBB2/SYNDIG1/FCGR1A/SNX31/MAP2K1/TBC1D16/GPER1/RAP1A/LITAF/EHD2/RAB17/NEU3/MR1/HLA-F/ATP9A/FGD5/ATP11C/STEAP4/RAB21/EPHA8/TOLLIP/TLR3/VAMP8/HLA-A/VAC14/ZFYVE9/KCNQ1/DNER/PLEKHF2/LLGL1/MTMR4/SERPINB1/RHOD/FKBP15/PRDX3/SAMD9L/CNTNAP2/PSEN1/VPS33A/GPNMB/USP8/ARRDC3/TMEM165/ARC/PARM1/VAMP3/RNF11/LDLR/MYO1D/CLVS1/SNX3/VTI1B/ANKFY1/LDLRAP1/SNX1/WDR81/HLA-C/BOK/RAB31/STAM/WLS/PTP4A2/HPS6/HFE/CLCN5/INPP4A/RAB11FIP5/PICALM/TFRC/RAB14/CAV1/RCC2/NTRK2/RAB32/APOB/AP3D1/AP3M1/AOC3/MYO5A/EPS15/APOC2/PPP1R21/SNX6/SNX5/WDR91/LMTK2/WASHC4/PDLIM4/SNX4/AP1M1/SH3GL3/WASHC5/ATP11B/STX12/SORL1/RAB4A/NUMB/NF2/APOC3/MGRN1/AP1G1/SNX30/SORT1/TF/ANK2/SORCS2/RPS6KC1/STAMBP/TMEM9B/DAGLA/STEAP2/STX7/APBB2/ARF6/CLVS2/MLC1/EEA1/HSPD1/RABEP1/AP1B1/UBXN6
GO:0016363	nuclear matrix	67/5936	116/13157	0.00404943	0.0190075	0.0128167	67	SMARCC1/TEP1/CEBPB/YEATS4/BASP1/PSPC1/MAEA/ACTL6B/PML/ARID2/PRPF40A/STAG2/STAG1/UHRF1/ANXA2/PRKCZ/PBRM1/ALOX5/TGFB1I1/PHF10/SMC3/PHACTR3/LMNA/ZNF703/TP53/ENC1/YY1/FIGN/DGKQ/ACTB/SMC1A/SORBS1/AKAP8/CLIC4/CFL1/ATN1/S100A10/BCL11A/SPARC/DCAF7/ERCC8/VIM/POLA1/ACTL6A/RAD21/NUMA1/LMNB1/NSMF/AKAP8L/HNRNPM/PHF5A/TENM1/AHCTF1/HNRNPA2B1/THOC1/HNRNPU/MBD1/CAD/XPOT/SMARCD1/RGS12/RUVBL1/SPTBN4/SATB2/SCAF8/RUVBL2/SFPQ
GO:0120111	neuron projection cytoplasm	52/5936	87/13157	0.0041216	0.0192156	0.012957	52	UCHL1/ACTR10/NDEL1/SYBU/NEFL/KIF5B/AP3B2/AP3M2/KIF17/PURA/KIF3A/TRIM46/AP3B1/EIF4EBP2/HSPB1/ARMCX3/KIF1C/BLOC1S2/STAU2/ABHD12/ARL8B/PAFAH1B1/MAP2K4/RAB21/GRIK2/SOD1/DYNC1H1/HPCA/ARC/DST/MAP2/NETO1/TERF2/RAB27B/DTNBP1/RANGAP1/AGBL4/KIF5C/AP3D1/DLG4/AP3M1/DLG2/KIF5A/ZC3H14/SPG7/KIF3B/CDKL5/OPA1/MAPT/HNRNPU/BLOC1S5/KIF1A
GO:0099524	postsynaptic cytosol	11/5936	13/13157	0.00422796	0.0195791	0.0132021	11	CALB1/DAG1/PLCB3/PRKCG/PIN1/FBXO45/PLCB1/KIF5C/HOMER1/DBN1/HSPA8
GO:0043679	axon terminus	56/5936	95/13157	0.00453679	0.0208252	0.0140423	56	CRHBP/SYP/GAD1/SNCA/PCSK1/RAB3A/PENK/TPRG1L/SLC32A1/ATP6V0D1/ELK1/CALB1/PRKCB/CHRM1/OPHN1/PRKCG/TPBG/CPLX1/CALB2/KCNC2/UNC13A/GPER1/PTPRN/KCNQ5/SLC8A3/TSPOAP1/SLC8A2/PRSS12/GRIK2/KCNA2/CRHR2/ACTB/SYNJ1/TANC1/CDH8/HCN3/ADORA1/SLC17A8/CHRM2/KCNA3/AAK1/GRIN1/NTRK2/SNCB/AP3D1/ITGA2/HSPA8/MICAL1/GIT1/SCGN/SNCG/CAD/SLC4A10/PACSIN1/FLRT3/CPLX3
GO:0000221	vacuolar proton-transporting V-type ATPase, V1 domain	9/5936	10/13157	0.00458758	0.0208252	0.0140423	9	ATP6V1E1/ATP6V1G2/ATP6V1B2/ATP6V1H/ATP6V1D/ATP6V1C1/ATP6V1A/ATP6V1G1/ATP6V1F
GO:0033180	proton-transporting V-type ATPase, V1 domain	9/5936	10/13157	0.00458758	0.0208252	0.0140423	9	ATP6V1E1/ATP6V1G2/ATP6V1B2/ATP6V1H/ATP6V1D/ATP6V1C1/ATP6V1A/ATP6V1G1/ATP6V1F
GO:0001726	ruffle	92/5936	166/13157	0.00466545	0.0210403	0.0141873	92	TLN1/WASF2/PAK1/ABL1/PLCG2/ATP6V1B2/ROCK1/FAM107A/ITGA5/MKLN1/PALLD/IQGAP1/NME1/MYO1C/ARHGAP45/TLR4/TPM1/EPHA2/TIRAP/LCP1/FGD4/INPP5J/CSPG4/KANK1/SNX9/TESC/FGR/EEF1A1/S100A11/ITGB1BP1/COBL/FGD3/MYO6/ADGRE2/SPATA13/APPL2/CD2AP/ARHGEF26/NME2/KSR1/RPS3/ARF4/FGD6/EPS8/SCIMP/EPB41L5/WIPF1/MYH9/FGD2/ERBB2/PLEK/SAMSN1/PODXL/FGD5/MYO10/ITGB1/FRMD4B/MACF1/TRPM7/ASAP3/ARFIP2/LAYN/CFL1/PSD4/CDK6/TLN2/MYADM/AMOT/S100A6/PDLIM7/LIMA1/S100B/ADAM17/PIP5K1C/MYO5A/MTM1/SNX5/ARHGEF7/AIF1L/CIB1/ACAP2/NF2/CDKL5/MTSS1/PSD/PDXP/NCKAP1/FGD1/ACTN1/PACSIN1/ARF6/PSD3
GO:0005884	actin filament	58/5936	99/13157	0.00471914	0.0211442	0.0142574	58	PAK1/WAS/ACTN2/PALLD/IQGAP1/HCK/FLNA/MYO1C/TPM1/LCP1/PDLIM5/LMOD1/TPM3/ANXA1/YES1/FYN/SHROOM4/CORO1A/MICAL2/COBL/MYO6/DPYSL3/DMTN/CD2AP/PAWR/WIPF1/PDLIM1/DNAJA3/SMTN/JAM3/MYO9A/WHRN/ACTA1/RHOQ/ACTB/RAC2/GAS2L3/FMN1/COTL1/ACTC1/AMOT/PDLIM7/TPM2/PLS1/LDB3/MYO5A/AIF1L/TPM4/PDLIM4/MICAL1/GAS7/PLS3/SPECC1L/TWF2/NCKAP1/ACTN1/ARPC3/SPTBN4
GO:0012510	trans-Golgi network transport vesicle membrane	14/5936	18/13157	0.00502528	0.0223706	0.0150844	14	NCALD/CLBA1/AP1S2/AP1S1/AP4B1/CLTC/SYNRG/CLTA/AP2A1/AP1M1/CLTB/AP1G1/AP1M2/AP1B1
GO:0005684	U2-type spliceosomal complex	52/5936	88/13157	0.00570435	0.0252308	0.017013	52	BCAS2/SNU13/SNRPD3/PRPF4/SNRNP40/ZMAT2/PRPF40A/CASC3/TXNL4A/AQR/SNRPA1/PRPF19/PRPF38A/RNF113A/PPIL1/SNRPD1/SRRM2/EIF4A3/LUC7L2/EFTUD2/CWC22/PRPF3/ISY1/HTATSF1/PPIE/LUC7L/BUD31/IK/SMU1/SF3B5/SART1/PHF5A/SF3A2/RBM22/SF3B1/CDC5L/SF3B6/PRPF31/SF3A3/SF3A1/RBM8A/SNRNP200/SNRPD2/LSM2/SNRPB/CWC15/SF3B4/CWC27/DHX16/MFAP1/SNRPG/SF3B3
GO:0031901	early endosome membrane	90/5936	163/13157	0.00584871	0.0255728	0.0172436	90	NSG1/NSG2/DTX3L/SLC9A9/TMEM163/IFITM3/HLA-E/CLIP3/EHD1/GRIPAP1/INPP5F/LAMP5/TICAM2/HLA-B/PML/GRIA1/ANXA1/PLD3/EHD4/RUFY1/SLC9A6/FIG4/APPL2/CMTM6/CLCN4/HLA-DRA/FGD2/SYNDIG1/FCGR1A/LITAF/NEU3/MR1/HLA-F/ATP9A/ATP11C/STEAP4/RAB21/EPHA8/VAMP8/HLA-A/VAC14/ZFYVE9/PLEKHF2/LLGL1/MTMR4/PSEN1/GPNMB/TMEM165/ARC/VAMP3/CLVS1/SNX3/VTI1B/SNX1/WDR81/HLA-C/BOK/RAB31/STAM/WLS/HPS6/INPP4A/RAB11FIP5/RAB14/CAV1/RCC2/NTRK2/EPS15/SNX6/SNX5/WDR91/WASHC4/PDLIM4/SNX4/SH3GL3/WASHC5/ATP11B/STX12/SORL1/RAB4A/SNX30/SORCS2/TMEM9B/DAGLA/STX7/ARF6/CLVS2/EEA1/RABEP1/UBXN6
GO:0000314	organellar small ribosomal subunit	22/5936	32/13157	0.00592993	0.0255728	0.0172436	22	MRPS9/MRPS22/MRPS27/MRPS25/MRPS18C/MRPS23/MRPS33/MRPS16/MRPS35/MRPS18A/MRPS28/MRPS12/MRPS10/MRPS7/MRPS18B/DAP3/MRPS31/MRPS17/MRPS26/MRPS6/PTCD3/MRPS15
GO:0005763	mitochondrial small ribosomal subunit	22/5936	32/13157	0.00592993	0.0255728	0.0172436	22	MRPS9/MRPS22/MRPS27/MRPS25/MRPS18C/MRPS23/MRPS33/MRPS16/MRPS35/MRPS18A/MRPS28/MRPS12/MRPS10/MRPS7/MRPS18B/DAP3/MRPS31/MRPS17/MRPS26/MRPS6/PTCD3/MRPS15
GO:0030125	clathrin vesicle coat	22/5936	32/13157	0.00592993	0.0255728	0.0172436	22	NCALD/NECAP1/STON2/CLBA1/AP2M1/AP1S2/NECAP2/AP1S1/EPN2/CLTC/SYNRG/STON1/CLTA/SGIP1/AP2A1/AP2A2/AP1M1/AP2B1/CLTB/AP1G1/AP1M2/AP1B1
GO:0030670	phagocytic vesicle membrane	44/5936	73/13157	0.00644598	0.027539	0.0185694	44	SLC9A9/TLR2/HLA-E/HVCN1/ATP6V0D1/SLC11A1/HLA-B/TAP1/CYBA/SNAP23/DNM2/ATP6V0E2/TLR6/TCIRG1/CORO1A/APPL2/PIP4P2/CLEC4E/ATP6V0E1/ATP6V0A1/PIP4P1/RAB20/RAB9B/HLA-F/LAMP2/VAMP8/HLA-A/RAC2/TLR1/VAMP3/HLA-C/ANXA3/RAB31/RAB7A/RAB32/CYBB/TAP2/LAMP1/RAB8B/RAB34/RAB8A/RAB39A/STX4/SYT7
GO:0098637	protein complex involved in cell-matrix adhesion	12/5936	15/13157	0.00646567	0.027539	0.0185694	12	LAMB2/PLAUR/EMILIN2/NID1/LAMB1/MMRN2/LAMC1/EMILIN1/VTN/LAMA2/LAMA1/TNC
GO:0030027	lamellipodium	101/5936	186/13157	0.00705246	0.029854	0.0201304	101	WASF2/PAK1/SNAP25/ROCK1/ABI3/VASP/ARHGAP31/ENAH/PALLD/SYNE2/WASF1/APBB1IP/EPHA2/CDK5/DOCK8/FGD4/PIEZO1/PXN/PABPC1/CSPG4/CTNNA3/LIMK1/ARHGEF6/RDX/ACTR3/DAG1/TESC/SWAP70/INPPL1/SPEF1/APBB1/ITSN1/ITGB1BP1/CORO1A/FGD3/STMN2/SPATA13/DPYSL3/NME2/CD44/FGD6/FGD2/MYH10/TUBB3/GSN/PLEKHG5/CARMIL3/PODXL/FGD5/PHACTR4/MYO10/ITGB1/PLCE1/FER/ACTA1/STX3/KCNA2/PTPRO/ACTB/SCYL3/CFL1/RAC2/PKN2/AJUBA/PTPRM/ARPC2/SNX1/ABLIM1/SLC9A1/MYO1G/MCC/FERMT2/NRBP1/ACTC1/AMOT/SCRIB/SHTN1/IQGAP2/PARVB/DGKZ/SRGAP2/ARHGEF7/PDLIM4/ABI2/CIB1/CAPRIN1/WASF3/RAB13/GIT1/NF2/TWF2/MYLK/STX4/PDXP/NCKAP1/FGD1/APBB2/ARPC3/STX2/PHPT1/RUFY3
GO:0030017	sarcomere	90/5936	164/13157	0.00729148	0.0306776	0.0206857	90	HABP4/TMOD3/PAK1/CALM3/BAG3/PSEN2/ACTN2/MYOZ3/FHL2/ALDOA/PPP3CB/IGFN1/PALLD/SYNE2/FLNA/TPM1/PDLIM5/JUP/CASQ1/LMOD1/SMPX/PPP2R5A/TPM3/ASB2/HSPB1/MMP2/CSRP1/SLC2A1/CRYAB/LMAN1/PDLIM1/SMN2/FLNB/KAT2B/GLRX3/ANKRD2/MYL12A/FHOD3/KCNN2/SCN8A/ACTA1/CALM1/TRIM32/CALM2/TRIM54/PSEN1/DST/ABCC9/MYL3/CAB39/NEBL/FERMT2/TCAP/MYOM1/PLEC/ARHGEF25/FBXO32/SCN3B/SCN5A/ACTC1/FLNC/PARVB/PDLIM7/NEXN/DES/PGM5/TPM2/CSRP2/HOMER1/LDB3/MYL9/MTM1/DMD/SYNPO2/TPM4/PDLIM4/SLC4A1/ANK1/ATP2B4/MYL12B/TTN/SYNPO/FHL3/ANK2/ACTN1/RTN2/DCTN4/PPP3CA/TMOD2/SYNE1
GO:0005871	kinesin complex	24/5936	36/13157	0.00744114	0.0311175	0.0209824	24	KIF9/KIF13A/NDE1/NDEL1/KIFAP3/KIF5B/DISC1/KIF17/KIF19/KIF3A/KIF13B/KIF1C/KLC2/KIF21A/PAFAH1B1/KIF3C/KIF12/KIF5C/KIF21B/KIF5A/KIF3B/KLC1/KIFC2/KIF1A
GO:0044224	juxtaparanode region of axon	10/5936	12/13157	0.0080328	0.0333893	0.0225142	10	KCNAB1/EPB41L3/KCNA2/CNTNAP2/KCNAB2/DLG4/DLG2/SIRT2/LGI3/SPTBN4
GO:0045334	clathrin-coated endocytic vesicle	42/5936	70/13157	0.00857	0.035409	0.0238761	42	STON2/AP2M1/FZD4/SH3GL2/CD4/INPP5F/CD74/TYRP1/HLA-DPB1/ADRB2/MYO6/HLA-DRA/BTC/IGF2R/FCGR1A/CLTC/STON1/M6PR/VAMP8/RAB35/SFTPD/CLTA/SYT1/MYO1E/VAMP3/LDLR/LDLRAP1/CEMIP/CHRM2/PICALM/LRP2/TFRC/APOB/SGIP1/AP2A1/AP2A2/AP2B1/SCARB2/CLTB/SYT2/TF/HLA-DRB1
GO:0030018	Z disc	62/5936	109/13157	0.00875558	0.0355796	0.0239911	62	PAK1/BAG3/PSEN2/ACTN2/MYOZ3/FHL2/PPP3CB/IGFN1/PALLD/SYNE2/FLNA/PDLIM5/JUP/CASQ1/PPP2R5A/ASB2/HSPB1/CSRP1/SLC2A1/CRYAB/PDLIM1/SMN2/FLNB/GLRX3/MYL12A/FHOD3/KCNN2/SCN8A/TRIM54/PSEN1/DST/CAB39/NEBL/TCAP/PLEC/FBXO32/SCN3B/SCN5A/FLNC/PARVB/PDLIM7/NEXN/DES/PGM5/CSRP2/HOMER1/LDB3/MYL9/DMD/SYNPO2/PDLIM4/SLC4A1/ANK1/ATP2B4/MYL12B/TTN/SYNPO/FHL3/ANK2/ACTN1/RTN2/PPP3CA
GO:0005868	cytoplasmic dynein complex	13/5936	17/13157	0.00881756	0.0355796	0.0239911	13	DYNC2LI1/DYNC1I1/DYNLT3/DYNC1LI1/DYNLL2/NUDCD3/DYNC1H1/DYNLT1/TPR/SNX4/DCTN4/DYNC1I2/DYNLRB2
GO:0030130	clathrin coat of trans-Golgi network vesicle	13/5936	17/13157	0.00881756	0.0355796	0.0239911	13	NCALD/CLBA1/AP1S2/AP1S1/CLTC/SYNRG/CLTA/AP2A1/AP1M1/CLTB/AP1G1/AP1M2/AP1B1
GO:0045277	respiratory chain complex IV	13/5936	17/13157	0.00881756	0.0355796	0.0239911	13	UQCRC2/UQCRFS1/COX5A/NDUFA4/COX7B/NDUFA4L2/COX7A2/COA6/COX4I1/COX7A2L/COX6A1/COX6C/COX7C
GO:0016469	proton-transporting two-sector ATPase complex	26/5936	40/13157	0.00887462	0.0356017	0.024006	26	ATP5F1B/ATP5F1A/ATP6V1E1/ATP5MC3/ATP6V1G2/ATP6V1B2/ATP6V1H/ATP5F1C/ATP6AP1/ATP6V1D/ATP6AP2/CCDC115/ATP6V0D1/ATP5PB/ATP6V0E2/ATP6V1C1/TCIRG1/ATP6V1A/ATP5MC1/ATP6V0E1/ATP6V0A1/ATP5PD/TMEM199/ATP6V1G1/ATP5PF/ATP6V1F
GO:0034702	monoatomic ion channel complex	121/5936	228/13157	0.00909627	0.0362799	0.0244633	121	CALM3/CACNG3/CCDC51/SLC17A7/KCNS3/KCNAB1/GABRE/GABRD/CNIH3/KCNAB3/CACNB1/DLG3/MICU1/GLRA2/CLIC1/BEST4/ANO2/GABRA5/PORCN/VWC2/CHRNB2/KCNF1/GRIA3/KCNK1/LRRC38/GRIA1/ABCB8/GRIK1/GABRA3/LRRC8A/SCN2B/KCNIP1/GRIA4/DPP6/ANO6/OLFM3/HTR3B/KCNJ2/KCNIP3/EPS8/CACNA1F/SCN4B/ABHD12/MCU/ANO1/GABRG2/KCNJ11/GLRB/KCNC2/GABRG1/HSPA2/CHRNA4/KCNQ5/DPP10/GABRA1/SLC5A3/CACNG8/CACNA2D3/SCN8A/HCN1/KCNIP4/GRIK2/CALM1/KCNA2/GRIN3A/KCNQ1/TRPC3/CALM2/KCNQ4/GABRB1/ABCC8/KCNQ3/KCNJ4/CNTNAP2/CLIC4/CACHD1/KCNS2/KCNJ16/ABCC9/HCN3/AKAP9/ORAI1/CACNB3/KCNAB2/SLC17A6/SLC26A6/SLC17A8/PKD1/CACNA1E/CACNA2D2/KCNA3/UNC80/PRKACA/SCN3B/BEST3/SCN5A/KCNB2/TTYH3/GRIN1/CLIC2/GABRB2/GRIN2B/DLG4/SHISA7/GRIA2/SCN2A/GABRB3/TTYH1/KCNJ3/CACNG2/KCNQ2/GLRA3/SCN3A/PDE4D/CNIH2/STXBP5/CACNB2/CLCC1/KCND1/CACNA2D1/HCN4
GO:0030864	cortical actin cytoskeleton	38/5936	63/13157	0.0107537	0.0426442	0.0287547	38	ACTN2/DSTN/CALD1/IQGAP1/LANCL2/CALB1/MAEA/PRKCB/RDX/SNX9/EEF1A1/SHROOM4/CORO1A/COBL/SLC2A1/CLDN5/MYH9/AKAP13/GSN/WDR1/SHROOM2/LLGL1/ANLN/MYO1E/ACTR2/RTKN/HFE/COTL1/MYADM/PLS1/CAPN2/PPP1R9A/NF2/SPTB/ACTN1/SPTAN1/SPTBN4/SPTBN2
GO:0001891	phagocytic cup	18/5936	26/13157	0.0113066	0.0445804	0.0300603	18	TLR4/LCP1/TRIP10/TICAM2/DNM2/ANXA1/PEAR1/CORO1A/CLEC4E/BIN2/SYT11/RACK1/RAB31/MYO1G/ADGRB1/PIP5K1C/SNX5/ARHGAP25
GO:0099243	extrinsic component of synaptic membrane	11/5936	14/13157	0.0116614	0.0455	0.0306804	11	SNAP25/AP2M1/FARP1/STXBP1/SNAP91/DNAJC6/AKAP9/PICALM/SCRIB/FBXO2/CRKL
GO:0005903	brush border	41/5936	69/13157	0.0116717	0.0455	0.0306804	41	SCIN/ITPR3/DNM1L/SLC27A4/GNA12/FLNA/MYO1C/CLIC1/DRD5/KCNK1/PRKCB/ACTR3/GNA13/AQP1/B4GALT1/SLC7A9/EPS8/MYH9/CA4/FLNB/SCART1/ENPEP/ACTB/MYO1E/CYBRD1/PEX19/MYO1D/SHANK2/SLC26A6/TRPM6/PLEC/LRP2/MYH14/LIMA1/PLS1/SNX5/CAPZA2/MYL12B/ACTN1/SLC19A1/ADD3

### Sheet: 4vs14_KEGG
ID	Description	GeneRatio	BgRatio	pvalue	p.adjust	qvalue	Count	geneID
hsa05020	Prion disease	161/3032	233/6028	2.35971e-09	8.16461e-07	6.53268e-07	161	506/292/7385/291/7386/4706/498/9377/7417/6390/518/7416/3710/10213/714/5601/4724/3310/4709/4712/5532/7419/509/4697/7277/7280/1537/5686/3799/84617/5701/4705/64764/54205/713/84790/515/7384/1349/5706/5700/1958/712/4689/4698/4722/1535/4723/4718/10376/4702/4711/5708/5695/2534/4851/5718/55967/4700/5704/5603/5693/203068/5714/440567/5709/778/516/90550/3303/5713/10381/56901/3915/64837/730/10476/4708/5599/9861/4716/5690/116443/6647/1347/10383/4719/4688/10382/5291/9586/5880/54539/3709/7388/4726/5534/3304/27089/522/4720/5685/2932/5566/51807/317/1385/735/731/727/857/112714/729/2902/2904/3800/1536/347733/81027/5710/5602/3798/6392/4684/5717/3312/5694/5715/4695/1327/733/4728/6389/51079/4731/5707/5719/5702/4696/9167/1337/5705/1345/10975/347688/3831/5691/581/5682/293/5684/4704/4717/5530/5533/1350/5683/374291/4725/1460/5688
hsa05012	Parkinson disease	157/3032	231/6028	2.29727e-08	3.97428e-06	3.17991e-06	157	506/292/7385/291/7386/4706/498/9377/7417/6390/518/808/7416/7345/3710/10213/10131/6622/5601/4724/4709/2773/4712/4780/7419/509/4697/7277/7280/1537/5686/3799/84617/5701/4705/2778/54205/84790/515/7384/1349/1843/5706/5700/201266/4698/4722/4723/4718/10376/4702/4711/5708/5695/5718/55967/4700/5704/5693/203068/5714/9927/55669/440567/5709/4128/27429/516/90550/5713/10381/56901/221074/64837/10476/4708/5599/7157/2771/9861/4716/5690/801/6647/1347/805/10383/4719/10382/54539/3709/7326/7388/4726/7314/27089/522/7317/4720/5685/5566/51807/317/29985/5071/112714/3800/347733/81027/5710/5602/3798/6392/7318/57181/5717/7922/5694/5715/815/817/4695/1327/4728/6389/816/51079/4731/5707/5719/4137/810/5702/4696/4217/9167/1337/5705/1345/10975/347688/3831/5691/9246/581/5682/293/5684/2770/4704/4717/818/1350/5683/374291/4725/5688
hsa04610	Complement and coagulation cascades	51/3032	63/6028	4.17007e-07	4.80948e-05	3.84817e-05	51	2155/718/714/5329/3689/7450/713/3075/5265/710/712/2/728/715/719/11326/3684/966/5104/2157/7035/730/1675/1378/7448/721/2243/2266/2244/5345/735/716/717/3080/722/731/727/720/5627/3827/462/2162/729/2147/1191/5340/3426/3687/5270/3053/733
hsa05016	Huntington disease	176/3032	272/6028	6.68007e-07	5.77826e-05	4.62331e-05	176	506/292/7385/291/6667/7386/4706/498/9377/7417/6390/10540/518/7416/3092/10213/8678/5601/4724/1173/627/5978/55860/4709/4712/7419/509/6908/4697/7277/55081/7280/1537/5686/3799/11258/84617/5701/4705/64764/54205/84790/7052/515/7384/1349/29982/2892/22863/5706/5700/4698/4722/4723/2890/4718/10376/10120/5331/4702/4711/6874/5708/5695/6804/5718/55967/4700/5704/2893/5693/203068/5714/440567/5709/5432/516/201625/5713/10381/56901/64837/1213/10476/4708/5599/3065/55062/7157/8701/5440/9861/4716/5690/2475/5431/1211/6647/1639/1347/10383/4719/10382/9586/9519/25981/54539/10126/7388/4726/27089/522/4720/5685/51807/317/1385/2878/112714/23236/2902/2904/3800/347733/1742/5330/81027/5710/2891/5602/3798/5438/6392/5717/5694/5715/160/161/10671/4695/163/1327/4728/6389/51079/1212/4731/5707/5719/2915/5702/4696/4217/9167/1337/5705/1345/10975/347688/3831/5691/5439/581/5682/51164/293/5684/4704/83544/4717/1350/5683/5433/374291/4725/5688
hsa04145	Phagosome	88/3032	124/6028	1.86005e-06	0.000128716	0.000102988	88	55176/529/718/534/526/7059/3678/51606/3693/7277/7097/3133/7280/537/84617/7099/51382/3689/1520/1780/9114/84790/3106/6890/4689/1535/715/10376/29927/2214/155066/528/3115/10333/10312/51143/203068/11151/523/3684/2212/3111/3122/8992/2209/4481/535/10381/3134/929/3688/3920/4074/6441/3105/4353/81035/10383/60/4688/10382/1778/9550/1514/9341/53407/3107/3109/3108/7879/7037/51807/112714/1536/347733/3673/81027/4360/6891/9296/3916/23673/7057/3123/347688/8417/1781/8411
hsa05415	Diabetic cardiomyopathy	114/3032	169/6028	3.5564e-06	0.000205086	0.000164094	114	506/292/7385/291/6667/7386/4706/498/9377/3643/7417/6390/518/25874/5465/7416/5162/5601/4724/5166/5160/4709/4712/7419/509/4697/7043/1537/4705/2597/515/7384/4846/1349/5579/4689/4698/4722/1535/4723/5970/4718/5331/4702/4711/2936/55967/4700/5603/5582/5590/440567/4313/4790/6513/7046/516/56901/7048/10476/4708/5599/4087/4716/488/51660/2475/1347/4719/4688/5291/1278/5880/54539/7388/4726/27089/522/4720/2932/183/23236/1536/5330/5602/6392/1277/4088/142/815/817/4695/1327/5728/4728/6389/5165/816/51079/4731/4696/9167/1337/1345/10975/293/4704/4717/818/5499/1350/374291/5500/4725
hsa00190	Oxidative phosphorylation	78/3032	109/6028	4.28979e-06	0.000212038	0.000169656	78	506/7385/7386/4706/498/9377/529/6390/518/534/526/4724/4709/51606/4712/509/4697/1537/537/51382/4705/54205/9114/515/7384/1349/4698/4722/4723/4718/4702/4711/55967/155066/4700/528/10312/440567/523/516/8992/535/56901/10476/1353/4708/5464/4716/1352/1347/4719/9550/54539/7388/4726/27089/522/10063/4720/6392/9296/4695/1327/4728/6389/51079/4731/4696/495/9167/1337/1345/10975/4704/4717/1350/374291/4725
hsa05014	Amyotrophic lateral sclerosis	199/3032	319/6028	5.43894e-06	0.000235234	0.000188216	199	506/5217/7385/81929/7132/7386/4706/7133/498/9377/6390/10540/518/7416/3710/10213/8678/4724/55860/4709/84134/4712/5532/509/4744/4697/7277/4747/7280/1537/5686/3799/11258/84617/5701/4705/54205/84790/515/7384/1349/29982/22863/5706/5700/9688/5861/4741/4698/4722/4723/2890/4718/10376/10120/4702/4711/5708/5695/5718/55967/4700/5704/5603/5693/203068/5714/9896/440567/5709/834/23279/596/516/90550/201625/116442/5713/10381/56901/64837/10476/4708/55062/7157/8701/9861/8021/4716/5690/2475/4843/81631/6647/1639/1347/10383/60/4719/10382/2521/7415/10133/847/25981/54539/10126/7388/4726/10280/5534/23511/27089/84557/522/29978/4720/5685/29979/51807/317/5071/2878/112714/5216/2902/5630/2904/3800/347733/4928/8480/129401/81027/7175/9631/5710/2891/3798/23636/79023/6392/23165/53371/5717/9818/10010/57122/5694/5715/5608/10671/5606/4695/55746/1327/79902/9972/3181/4218/4728/6389/23225/51079/4731/5707/5719/10482/5702/4696/4217/4927/9167/1337/5705/1345/10975/347688/3831/5691/2066/29110/581/5682/51164/5684/4704/83544/4717/5530/9217/5533/1350/5683/5903/4686/374291/4725/5688
hsa05132	Salmonella infection	147/3032	229/6028	1.08518e-05	0.000382388	0.000305957	147	5217/57180/7132/5058/10540/257364/55823/5601/81873/3071/55860/7277/7097/197259/837/7280/79443/64601/3799/11258/84617/58484/2316/23118/7099/51626/114609/1780/54205/84790/2597/7100/8795/9844/8797/10392/4615/10096/57381/51429/4792/79026/4636/5585/5970/10376/1785/10120/27128/5788/1434/5603/6990/302/10333/51143/203068/9842/4646/5894/834/840/26084/4790/596/388/6188/3606/55207/3551/5604/10381/114548/64837/140735/8517/79792/5599/51209/6934/6416/5420/10627/929/998/4074/29108/5294/6932/1639/10383/60/10382/5291/391/1778/65082/3326/113146/10097/51176/330/6237/6281/6993/10109/23207/3725/6500/4671/51135/7879/112574/5063/51807/10095/112714/5216/3800/347733/81027/5602/10398/3798/8717/3265/8737/5608/10671/10552/5606/10810/103910/10787/347688/3831/9475/9266/581/51164/1781/382/10094/23265/10093/1147/83657
hsa04820	Cytoskeleton in muscle cells	120/3032	182/6028	1.10517e-05	0.000382388	0.000305957	120	7094/481/29766/88/91977/2274/7059/3678/2026/3339/3693/1837/23224/476/633/7168/10611/1462/3728/25802/3672/1290/1605/4636/3655/2273/7170/3930/161176/4811/91010/6443/3691/1465/3696/23500/2192/4627/9124/57644/4628/1286/4000/271/79188/272/8516/255631/26287/3688/58/60/57159/4604/1284/1278/22801/85301/5318/84467/2335/4634/23002/7431/1282/10529/83660/8557/8736/5339/70/2318/7414/4001/9260/79784/25777/3908/1674/7169/4629/3679/1466/1824/3673/478/1634/11155/8082/1291/10398/1293/1292/6645/1277/1756/284217/752/3675/2199/171024/7171/8572/375790/7791/22795/23353/1832/114793/7057/830/7273/2275/287/6641/6709/57731/6712/29767/23345
hsa05322	Systemic lupus erythematosus	34/3032	41/6028	1.4058e-05	0.000442188	0.000353804	34	718/714/942/6738/713/6634/712/715/2214/3115/2212/3111/3122/2209/6632/730/6737/721/3109/958/3108/735/716/717/731/727/720/729/2904/1511/733/6628/3123/87
hsa05022	Pathways of neurodegeneration - multiple diseases	246/3032	409/6028	2.18108e-05	0.000583461	0.00046684	246	1435/506/292/7385/291/7132/7386/4706/7133/498/9377/7417/6390/10540/518/808/7416/7345/3092/3710/10213/10131/6622/5664/8678/5601/4724/627/55860/4709/7480/84134/4712/5532/7419/509/4744/8322/4697/7277/55081/4747/7280/1537/5686/3799/11258/84617/5701/4705/351/1020/54205/84790/515/7384/1349/29982/2892/22863/5706/5700/5579/5861/4741/4698/4722/1128/4723/5970/2890/4718/10376/10120/5331/4702/4711/5708/5695/6804/7476/5718/55967/4700/5704/5603/5582/2893/5693/203068/5714/9896/9927/55669/440567/5894/5709/840/8326/4790/596/778/27429/516/90550/201625/116442/5604/5713/10381/56901/64837/10476/4708/5599/55062/8701/9861/4716/5690/801/488/80326/2475/8851/4041/7222/4843/81631/6647/1639/1347/805/10383/4719/10382/2521/7415/10133/5663/847/25981/54539/3709/369/10126/7326/342371/7388/4726/10280/5534/7314/8324/50507/27089/84557/522/1454/7317/4720/5685/2932/51807/317/5071/2878/112714/23236/2902/673/5630/823/2904/3800/1536/347733/1742/5330/81027/5710/2891/5602/3798/6392/7318/4893/5717/824/10010/3265/5694/5715/5608/10671/5606/3845/815/817/4695/1327/4218/4728/6389/816/51079/4731/5707/5719/4137/2915/810/5702/4696/4217/9167/1337/5705/1345/10975/347688/3831/5691/9246/29110/581/5682/51164/293/5684/4704/83544/4717/5530/6712/818/9217/2911/5533/1350/5683/374291/4725/3028/1460/5688
hsa03050	Proteasome	35/3032	43/6028	2.32873e-05	0.000583461	0.00046684	35	10213/5686/5701/10197/5706/5700/5708/5695/5718/5704/5693/5714/5709/5696/5713/9861/5690/5698/5720/5685/5710/5699/5717/5694/5715/9491/5707/5719/5702/5705/5691/5682/5684/5683/5688
hsa05133	Pertussis	46/3032	60/6028	2.36082e-05	0.000583461	0.00046684	46	718/808/714/5601/3678/2773/7099/3689/114609/713/353376/710/10392/712/4615/3659/715/5970/5603/3684/834/840/4790/114548/5599/929/2771/3688/29108/801/3394/4843/805/1072/721/3661/3725/51135/716/717/722/727/720/5602/810/2770
hsa05010	Alzheimer disease	197/3032	325/6028	7.83265e-05	0.00180673	0.00144561	197	1435/506/292/7385/291/7132/7386/4706/498/9377/3643/7417/6390/518/808/7416/3710/10213/6622/5664/8678/5601/4724/10313/4709/7480/4712/5532/7419/509/8322/4697/7277/7280/1537/5686/3799/8660/84617/5701/4705/351/1020/54205/84790/2597/515/7384/25825/1349/29982/22863/5706/5700/201266/4698/4722/1128/4723/5970/4718/10376/5331/4702/4711/5708/5695/322/7476/5718/55967/4700/5704/5693/203068/5714/440567/102/5894/5709/840/8326/4790/778/516/90550/57142/3551/5604/5713/10381/56901/221074/64837/8517/10476/4708/5599/55062/9861/4716/5690/801/488/80326/2475/8851/4041/4843/1347/805/10383/4719/10382/5291/5663/54539/3709/369/7388/4726/5534/8324/50507/27089/522/1454/4720/5685/2932/5610/51807/317/8883/29985/112714/23236/2902/673/823/2904/3800/1536/347733/5330/6868/81027/5710/5602/3798/6392/57181/4893/5717/7922/824/3265/5694/5715/3845/4695/1327/4728/6389/51079/4731/5707/5719/4137/2915/810/5702/4696/4217/9167/1337/5705/1345/10975/347688/3831/5691/5682/293/5684/4704/4717/5530/5533/1350/5683/1147/374291/4725/3028/1460/5688
hsa04144	Endocytosis	143/3032	229/6028	0.000108499	0.00234628	0.00187731	143	56288/57180/381/1173/3310/116985/81873/64744/3133/3799/112936/6456/10938/138429/377/64750/30845/3106/128866/10096/5371/4193/1785/27128/30844/51510/2263/51100/22905/80230/1759/8766/3480/51699/5590/10193/868/84313/378/89853/7046/55737/7456/4734/3482/3303/8395/1213/30011/7048/4087/30846/3134/118813/157/998/11021/3105/9372/9798/1211/1601/9922/51534/51028/9829/55616/273/23111/9101/91782/10097/2870/79720/3949/8724/23550/9744/9727/10109/26119/6642/2869/3107/11031/116986/8027/440073/3304/26056/7879/7037/857/10095/29082/3800/23396/26052/2261/26286/3798/3312/2060/4088/58533/27131/3265/23325/8723/27243/2350/160/161/10552/51324/156/56904/254122/6457/9897/163/5867/23527/28964/23327/9525/4218/50807/1212/5662/830/10617/9266/382/10094/8411/5337/116983/8853/10093/23096/9135/23362
hsa05134	Legionellosis	35/3032	47/6028	0.000600863	0.0122293	0.00978495	35	718/3310/4791/7097/58484/7099/3689/54205/7100/1917/2919/5861/4615/4792/5970/1915/3684/834/840/4790/664/3606/3303/929/29108/7415/1378/51128/10767/3304/4671/317/3312/81876/3329
hsa04810	Regulation of actin cytoskeleton	121/3032	196/6028	0.000696848	0.013395	0.0107176	121	5217/57180/10163/5058/85477/6093/81873/3678/3071/3693/55740/2254/8826/2768/8936/3683/5159/22808/4478/3689/1793/5829/3984/3672/9459/5962/2260/10096/3985/4636/1128/3655/5062/56924/10672/2263/89846/1132/221178/5894/10298/7409/3684/2247/3691/55970/57121/3696/4627/4628/5604/2246/5305/8395/2934/730/8516/10627/1902/3688/85464/998/60/5291/6655/1072/28984/10097/22801/5880/54776/6237/2335/369/79837/10109/1129/6548/5063/735/731/727/10788/7414/3827/10095/5216/729/2147/2909/79784/673/3687/4629/3679/3673/23396/2261/10398/4893/8874/3265/3675/10152/10552/3845/733/28964/7410/4638/103910/54961/10787/2245/87/9475/1399/10094/5499/10093/5500
hsa04723	Retrograde endocannabinoid signaling	84/3032	131/6028	0.000875753	0.015642	0.0125155	84	4706/3710/5601/2785/57030/4724/4709/2564/2773/4712/2563/4697/2782/140679/4705/2558/2892/5579/4698/4722/51764/4723/10681/2890/4718/5331/4702/4711/2556/55967/4700/5603/5582/2893/2786/55970/778/2791/2566/54331/56901/2565/4708/5599/2787/2554/2771/4716/4719/2560/54539/3709/57084/246213/4726/59345/108/4720/5566/1268/107/23236/2561/5330/2891/5602/2562/22999/3760/4695/2775/4728/51079/4731/2915/4696/747/2770/4704/4717/2911/221955/374291/4725
hsa05150	Staphylococcus aureus infection	34/3032	46/6028	0.00090416	0.015642	0.0125155	34	718/5724/714/3383/3683/3689/713/3075/712/728/715/719/2214/2357/3115/3684/2212/3111/3122/2209/1675/6404/721/3109/3108/2266/716/717/727/720/5340/3426/728358/3123
hsa03010	Ribosome	101/3032	162/6028	0.00117224	0.0190906	0.0152748	101	84311/51121/29088/51253/64965/56945/23107/64432/11222/51023/51649/51650/51069/64979/51263/65003/57129/9553/92259/51021/54948/60488/51318/63875/55168/51187/6188/28957/6183/55173/65008/6223/64983/65005/6141/51642/6176/116541/3921/6175/6202/23521/54148/64981/6217/6164/10399/128308/6232/6222/6157/64928/51081/6122/6193/6137/65080/6170/10884/6205/6159/6124/25873/26589/6138/55052/9801/84545/6142/6143/54534/64975/740/64978/6150/64976/219927/28973/6182/2197/10573/6167/51073/79590/51264/7818/10240/6154/6166/6158/6152/29074/51373/6128/6194/64949/6160/6132/64968/11224/64960
hsa05208	Chemical carcinogenesis - reactive oxygen species	116/3032	189/6028	0.00121385	0.0190906	0.0152748	116	506/292/7385/291/7386/4706/498/9377/7417/6390/518/25/7416/3162/5601/4724/52/2941/4709/4712/4780/7419/509/4697/1537/1571/4705/2309/515/7384/23683/1349/2052/253152/4792/4698/4722/1535/4723/5970/4718/4702/4711/55967/4700/5603/440567/5894/5770/4790/1836/516/3551/5604/56901/8517/10327/10476/4708/5599/1646/6416/25865/8644/4716/1728/6647/1347/4719/4688/653689/5291/6655/847/4257/54539/369/65010/7388/4726/3725/50507/27089/522/9446/4720/673/4258/5602/6392/4893/3265/3845/2885/4695/1327/873/5728/4728/6389/51079/4731/4696/4217/9167/1337/1345/10975/293/4704/4717/5337/1350/1147/374291/4725
hsa05167	Kaposi sarcoma-associated herpesvirus infection	97/3032	156/6028	0.00164868	0.0248019	0.0198445	97	4772/7132/718/808/3710/5336/4773/8678/3383/6774/5601/4775/2785/5532/6850/3133/9261/3055/285/57580/2782/942/3665/54205/1026/3459/22863/2919/3106/4792/51764/5970/10681/4067/5603/23533/2786/5894/2247/4790/55970/3572/2791/1230/64422/54331/3551/5604/9976/8517/5599/2787/6934/6416/7157/3455/3134/4277/7098/801/3105/5294/6932/2475/81631/805/5291/51176/3709/1871/1021/5534/7314/3107/3661/3725/84557/59345/2932/5610/100507436/1385/5602/8717/4893/3265/5608/3845/1019/810/6773/29110/581/5530/5533/1147/10379
hsa05130	Pathogenic Escherichia coli infection	104/3032	169/6028	0.00188154	0.0271256	0.0217038	104	57180/4542/10163/7132/5058/25/6093/5601/81873/3071/7277/837/7280/2768/8936/84617/4641/23118/7099/3554/114609/54205/84790/2597/7100/8795/5777/3059/8797/5861/4615/10096/4792/5970/10376/7082/5062/27128/10672/2534/5603/203068/4646/834/840/2212/4790/6188/7122/7456/57121/3606/4627/4628/3551/4645/10381/114548/8517/5599/4651/1902/3688/998/29108/10972/10383/60/10382/4643/10097/4642/10109/3725/64005/4671/51135/9080/5063/51807/10095/112714/2147/79784/4629/347733/81027/5602/8717/4644/8737/10552/10810/10787/347688/9475/9266/9826/5010/581/382/10094/10093/1147
hsa05120	Epithelial cell signaling in Helicobacter pylori infection	41/3032	59/6028	0.00209759	0.0290306	0.023228	41	529/5058/534/5336/526/5601/51606/537/51382/9114/2919/10392/4792/5970/4067/7082/155066/5603/528/10312/523/102/4790/8992/3551/535/8517/5599/6416/83700/998/50848/9550/3725/58494/6868/5602/1445/9296/28964/1147
hsa04512	ECM-receptor interaction	48/3032	71/6028	0.00225861	0.030057	0.0240492	48	3913/9900/7059/3678/3339/3693/158326/7450/3672/22987/1605/3914/3655/3912/3691/3911/960/3696/1286/3915/8516/9899/5649/3688/56955/1284/1278/22801/7448/2335/341640/1282/10319/6696/3908/3679/3673/1291/1280/1293/1292/1277/284217/3675/375790/7057/961/3371
hsa04721	Synaptic vesicle cycle	45/3032	66/6028	0.00236858	0.0303529	0.024286	45	4905/529/534/6616/526/57030/1173/51606/5864/8775/6511/140679/6534/51382/9114/112755/1785/6812/6804/155066/528/1759/10312/523/10815/8992/535/23025/1213/6809/1211/6857/9550/57084/246213/6529/26052/9296/22999/160/161/163/1212/2054/594855
hsa04666	Fc gamma R-mediated phagocytosis	57/3032	87/6028	0.002798	0.0345753	0.0276644	57	3635/57180/10163/5058/85477/5336/7454/7408/81873/6850/3055/8936/1793/3984/5579/10096/3985/3636/4067/1785/5788/2214/8681/5582/5894/7409/2212/2209/5604/8395/2934/4651/9846/998/55616/273/8611/5581/5291/1072/10097/5880/10109/10095/23396/10552/10810/50807/7410/65108/382/1399/10094/5337/8853/10093/8605
hsa04662	B cell receptor signaling pathway	44/3032	65/6028	0.00327502	0.0388649	0.0310966	44	3635/4772/5336/4773/4775/11025/5532/6850/29760/5777/5579/10859/4792/5970/3636/4067/8915/5894/7409/118788/4790/3551/5604/8517/975/8519/5291/6655/5880/695/11006/5534/10892/3725/11027/2932/4893/3265/3845/2885/7410/5530/5533/1147
hsa04814	Motor proteins	90/3032	146/6028	0.00344519	0.0388649	0.0310966	90	64147/4542/63971/10540/55860/7283/7277/22920/7280/3799/11258/84617/4641/92558/51626/7168/1780/84790/57576/27175/124602/11127/4636/23303/7170/10376/10120/23026/6990/51143/203068/84376/4646/10749/4627/57644/201625/4628/4645/10381/64837/55605/140735/10627/8701/4649/4651/58/1639/10383/3797/60/10382/4643/1778/25981/4642/10126/4634/51175/6993/64005/113220/70/51807/112714/79784/7169/3800/4629/347733/23046/81027/10398/3798/4644/7171/10671/9371/830/103910/347688/3831/51164/1781/399687/83544/83657/90990/547
hsa05131	Shigellosis	122/3032	204/6028	0.00348211	0.0388649	0.0310966	122	5217/7094/57180/10163/7132/718/7416/3710/5336/3098/10670/8678/6093/7334/5601/81873/3678/10241/7336/837/55054/8936/58484/23118/7099/2308/115004/3554/1793/54205/2309/7100/9252/5829/3101/3059/9844/22863/10392/4615/10096/4792/4636/5970/4193/5331/27128/5603/8915/834/113026/960/4790/596/664/3606/10325/7188/7322/3551/114548/8517/5599/55062/10627/7157/929/11146/4303/3688/51196/472/998/3099/29108/2475/81631/60/5581/5291/8454/10097/3709/10109/8945/10892/7314/3661/3725/6500/84557/4671/83660/5333/2932/7414/10095/5216/23236/2931/826/823/5330/5602/10398/8717/824/23048/8737/10552/103910/87/9475/25851/9266/29110/581/382/1399/10094/10093/1147
hsa04966	Collecting duct acid secretion	17/3032	21/6028	0.00384786	0.0416049	0.033289	17	529/534/526/51382/9114/155066/528/10312/523/8992/535/10723/9550/9296/6521/760/495
hsa04530	Tight junction	84/3032	136/6028	0.00428866	0.0449659	0.0359782	84	56288/57180/861/7454/6093/5601/7408/81873/84952/7277/1741/4478/8531/84790/3059/5962/55114/10096/10376/7082/5571/5590/7122/4734/4627/2064/4628/5515/5906/5599/10627/83700/3688/998/5522/5521/4301/3996/60/5581/50848/10097/10109/3725/58494/5566/9080/51807/154796/23513/5519/10095/112714/79784/9414/4629/1739/1740/5602/10398/5562/9223/10552/3308/1019/5518/51762/5872/23327/4218/4771/5516/103910/4217/11346/87/9475/5010/5520/23370/10094/10093/5565/54566

### Sheet: 4vs14_Reactome
ID	Description	GeneRatio	BgRatio	pvalue	p.adjust	qvalue	Count	geneID
R-HSA-6798695	Neutrophil degranulation	261/3958	394/8314	1.7491e-14	2.5257e-11	1.9148e-11	261	TNFRSF1B/C3/HMOX2/PSMD14/PTAFR/SNAP25/ROCK1/ALDOA/HSPA6/TSPAN14/HEBP2/NCKAP1L/ACTR10/CCT2/PLAUR/RAB3A/LAMTOR3/PYGL/TLR2/PKM/IQGAP1/PSMA5/MIF/LAIR1/ITGAL/NIT2/PSMC2/ARHGAP45/CD300A/ATP6V1D/PGRMC1/ATP6AP2/ITGB2/CTSS/TMBIM1/NEU1/PTPRN2/HVCN1/KCMF1/SLC11A1/S100A9/PECAM1/HK3/JUP/PTPN6/CD93/MVP/XRCC6/SERPINA1/FUCA1/GGH/CXCL1/MGAM/TICAM2/CRISPLD2/CPNE3/S100A8/HLA-B/APEH/RAB6A/STOM/FGR/CYBA/NFAM1/C5AR1/QPCT/PGAM1/SNAP23/MNDA/NPC2/GPI/C3AR1/NDUFC2/FTL/SIGLEC9/CDK13/ACTR1B/SLC2A5/PTGES2/PSMD2/PSMB7/PTPRC/EEF1A1/S100A11/GDI2/CNN2/PLEKHO2/MAGT1/PSMD12/FGL2/TYROBP/SERPINA3/ILF2/FPR1/OSTF1/B4GALT1/ANXA2/TCIRG1/DYNC1LI1/TUBB/IDH1/ANO6/ALOX5/ADA2/ADAM10/SLC27A2/PSMD3/STK10/CMTM6/ITGAM/SERPINB6/CDA/SELL/FCGR2A/NME2/CD44/NFKB1/DNAJC5/CD59/HGSNAT/DDOST/BST2/CCT8/IGF2R/SYNGR1/BIN2/PRSS3/DOCK2/ARMC8/MLEC/COMMD9/PDAP1/ATP6V0A1/AMPD3/HSPA1A/PSMD7/SNAP29/GSN/RAP1A/GSDMD/RAB9B/CD14/LGALS3/PRDX6/PSMD6/PNP/TOLLIP/LAMP2/VAMP8/PYCARD/GSTP1/IST1/CFD/SLC44A2/NBEAL2/MPO/TRAPPC1/TUBB4B/GMFG/SERPINB1/VCP/CR1/PPIA/RHOG/PSEN1/DYNC1H1/UNC13D/HSP90AB1/CAT/ACTR2/FCER1G/ANPEP/MGST1/RAB37/ACLY/HEXB/KCNAB2/QSOX1/CAB39/DYNLT1/PADI2/AGA/HLA-C/RAB31/RAB27A/YPEL5/HSPA1B/PPIE/CD63/COTL1/RAB7A/APAF1/RAB14/ORM2/LRG1/ORM1/HP/IQGAP2/VCL/A1BG/CTSZ/CTSC/LYZ/CAPN1/ITGAX/CYBB/DERA/LTA4H/RAB3D/MAN2B1/GYG1/PPBP/RAP1B/NRAS/PSMD11/HSPA8/GM2A/KRT1/PRDX4/AP2A2/FABP5/AP1M1/PGM2/HBB/LAMP1/DEFA1B/ATP11B/CHI3L1/CTSG/MOSPD2/DSP/S100A12/FUCA2/IMPDH2/ASAH1/PSMD1/PSMD13/PRCP/ALAD/ALDOC/CD47/PSMC3/CD58/RAB4B/GCA/LCN2/TMC6/CTSB/SPTAN1/STK11IP/PYGB/PA2G4/PLD1/DPP7/PSMA2/CTSA/APRT/GAA/TMEM63A/CSNK2B/SCAMP1
R-HSA-109582	Hemostasis	307/3958	493/8314	1.10629e-11	7.98741e-09	6.05548e-09	307	PHF21A/PCYOX1L/INPP5D/KIF9/TLN1/ATP1B1/HABP4/F7/CALM3/ABL1/ITPR3/PLCG2/OLA1/ACTN2/C1QBP/IRF2/ALDOA/GNG3/SLC7A7/YWHAZ/ITGA5/PLAUR/GNAI3/RAD51C/FAM3C/SYK/CD99L2/TUBA4A/KIFAP3/P2RX5/TGFB3/TUBB2A/THPO/ANGPT2/KIF5B/MIF/ECM1/SYTL4/GNA12/GNB1/APLP2/TUBB6/ITGAL/SLC7A5/FLNA/APBB1IP/SCCPDH/TNFRSF10D/TIMP1/ITGB2/APP/GNAS/VWF/DOCK1/CDK5/EHD1/TUBA1C/DOCK8/MAFF/PECAM1/PRKG1/NOS3/TNFRSF10B/PTPN6/DOCK6/ITGA1/SERPINA1/TOR4A/PRKCB/TNFRSF10A/CD74/TAGLN2/EHD3/SERPING1/CDK2/KIF19/KIF3A/DOCK5/IRF1/A2M/FGR/DOCK7/ITGA6/KIF13B/GNG13/GNB5/PPP2R5A/SLC7A8/RAD51B/LYN/TUBA1B/GUCY1B1/PDE5A/GNA13/YES1/FYN/CD84/LHFPL2/SERPINA3/PRKCG/GATA2/ADRA2B/PDE2A/ANXA2/NHLRC2/PRKCZ/PPP2R5D/HMG20B/PIK3R5/SPN/GNG4/MFN2/KIF1C/MFN1/FERMT3/RAF1/VAV1/MERTK/MAGED2/PTPN1/ITGAM/SERPINB6/SLC7A9/SELL/CD44/SHC1/RHOB/GNG12/PRKCH/SERPINA5/GNG11/ABHD12/F8/PRKAR1A/DOCK2/GNG2/PLEK/TFPI/PPP2CA/TUBB3/CABLES1/KLC2/SRGN/RAP1A/KIF21A/PPP2R5B/LGALS3BP/HDAC1/GNG5/EHD2/SLC8A3/TP53/SLC16A1/DOCK3/SLC8A2/WDR1/JAM3/ESAM/SELENOP/VEGFC/GNAI2/ITGB1/CDC42/ATP2B2/LAMP2/CALM1/ATP2A2/PIK3CG/P2RX7/TRPC3/CFD/NOS2/SOD1/ANXA5/SLC7A6/CALM2/TUBB4B/KIF3C/DGKQ/ACTB/PAFAH2/TUBB4A/LRP8/PRKCE/PIK3CB/PPIA/RHOG/F11R/DGKB/CFL1/COL1A2/FCER1G/CHID1/RAC2/L1CAM/ORAI1/FN1/SELPLG/S100A10/ITPR2/SPARC/QSOX1/VTI1B/TIMP3/AKAP10/RAB27B/CDC37L1/STXBP2/WEE1/ATP2B3/GNB4/JAM2/CD63/KIF12/PRKACA/AK3/RASGRP1/TUBA8/PPP2R1B/KDM1A/SLC16A3/ITIH4/FGA/ORM2/ORM1/FGG/FGB/SERPINF2/ITIH3/VCL/A1BG/PROS1/KNG1/CAV1/SERPINC1/F13A1/TUBA3E/PFN1/F2/DGKZ/CLU/PLG/ITGAX/APOB/TUBB2B/KIF21B/ITGA2/RAPGEF4/APOH/TMX3/GLG1/TUBB1/CSK/KIF5A/PF4/COL1A1/PPBP/RAP1B/NRAS/HRAS/ITGA3/DGKH/PPP2R5E/SERPINE2/HBD/HBB/KRAS/GRB2/ENDOD1/GPC1/MICAL1/PPP2R1A/ATP2B1/SERPIND1/DOCK10/CD109/KIF3B/MAG/PPP2CB/DGKG/DGKD/ALB/PRCP/ATP2B4/THBS1/CD47/VAV2/CAPZA2/CD58/TTN/PRKAR1B/TF/STX4/TUBB8/KLC1/ACTN1/HBE1/DAGLA/HBG1/HBG2/GNAI1/JCHAIN/PRKAR2A/DAGLB/STXBP3/KIFC2/KIF1A
R-HSA-449147	Signaling by Interleukins	225/3958	352/8314	2.3402e-10	8.60577e-08	6.52427e-08	225	CSF1/INPP5D/TNFRSF1A/IL6R/TNFRSF1B/NKIRAS1/IL17RA/IL10RA/PSMD14/PTAFR/ALPK1/SNAP25/HMOX1/ICAM1/IL1RL2/BCL6/STAT3/UBE2N/MCL1/MAPK9/IL4R/PTPN5/NLRC5/YWHAZ/CEBPD/NFKB2/MAP3K8/STAT5A/CSF1R/NDN/SYK/PITPNA/PSMA5/HAVCR2/SOCS3/MAPKAPK2/HCK/MIF/IL15RA/IRS2/IL13RA1/PSMC2/CD86/TAB2/FOXO1/TIMP1/MSN/ITGB2/TXLNA/IL1R1/APP/LCP1/PSME3/IRAK3/FOXO3/CDKN1A/RPS6KA5/ELK1/LGALS9/BLNK/PTPN6/DUSP3/TNIP2/CD4/OSMR/PSMC6/CXCL1/PSMC1/DUSP4/NOD1/MYD88/NFKBIA/RELA/INPPL1/LYN/ANXA1/PAK2/PELI3/PSMD2/PSMB7/YES1/CNN2/FYN/STX1A/RPS6KA1/PSMD12/PSMC4/FPR1/SNRPA1/ANXA2/PSMB5/PPP2R5D/PSMD8/STAT4/ALOX5/VAV1/PSMD3/ITGAM/FGF2/MMP2/CASP1/LAMA5/SHC1/NFKB1/MUC1/BCL2/HNRNPF/IL6ST/PELI1/IL17RB/MAOA/EBI3/IL18R1/IL18/PIM1/PSMB8/CCR1/IL1RL1/IL18BP/CSF2RB/IKBKB/MAP2K1/PSMD7/PPP2CA/IKBKG/GSDMD/CSF3R/LIFR/MAPK8/MAP3K3/PELI2/MAP2K4/TP53/TCP1/DUSP6/GAB2/PSMD6/RPLP0/ITGB1/TOLLIP/IL16/CDC42/STX3/PSMB2/PDCD4/NOS2/SOD1/USP14/HNRNPDL/PIK3CB/PPIA/PTPN12/CUL1/SOS2/CFL1/COL1A2/PSMB9/FN1/POU2F1/PTPN20/BTRC/MAPKAPK3/PSMD5/UBB/PSME1/HSPA9/STXBP2/VIM/JUN/SKP1/GSTO1/STAT6/RPS6KA2/PSMA4/RHOU/PRKACA/IRAK4/PPP2R1B/CREB1/LBP/F13A1/LMNB1/SAA1/ITGAX/S100B/PSMD4/MAPK10/RAP1B/PSMB10/PSMD11/HSPA8/SMAD3/CA1/PSMB6/PSMD9/MAP2K6/MAP2K3/GRB2/STAT5B/PPP2R1A/CTSG/PSMF1/HNRNPA2B1/AIP/S100A12/PPP2CB/TALDO1/PSMD1/PSMD13/IL1RAPL1/PSMC3/PSMC5/STX4/MTAP/PSMB3/LCN2/STAT2/TBK1/PSMA1/PSMA3/CRKL/PSMA2/CHUK/NKIRAS2/PSMA7
R-HSA-5389840	Mitochondrial translation elongation	70/3958	87/8314	2.38387e-10	8.60577e-08	6.52427e-08	70	MRPL15/MRPL37/MRPS9/MRPS22/MRPS27/MRPS25/MRPL3/MRPS18C/MRPS23/MRPS33/MRPL2/MRPL36/MRPL30/MRPL11/MRPL47/MRPL33/MRPS36/MRPS16/MRPL16/MRPS35/MRPL35/MRPL17/MRPS18A/MRPS28/MRPS12/MRPS10/MRPL1/MRPL32/MRPL9/MRPL58/MRPL57/MRPL48/GFM1/MRPL54/OXA1L/MRPL39/MRPL34/MRPL55/MRPL14/MRPS7/MRPL44/MRPS30/MRPL46/MRPL20/MRPL19/MRPL43/MRPL50/MRPL41/MRPL49/MRPL38/MRPL23/MRPL40/MRPL21/MRPS18B/MRPL12/MRPL28/MRPL4/MRPL24/MRPL27/DAP3/MRPS31/MRPL18/GADD45GIP1/TUFM/MRPS17/MRPS26/ERAL1/MRPS6/PTCD3/MRPS15
R-HSA-162909	Host Interactions of HIV factors	93/3958	124/8314	3.54338e-10	1.02333e-07	7.75814e-08	93	SLC25A5/SLC25A4/SEH1L/PSMD14/AP2M1/RAN/ATP6V1H/AP1S2/RANBP1/PSMA5/HCK/PSMC2/ELOC/PSME3/CD4/AP1S1/ELMO1/PSMC6/PSMC1/NUP93/PAK2/PSMD2/PSMB7/FYN/PSMD12/PSMC4/PSMB5/PSMD8/PSMD3/NUP160/PSMB8/DOCK2/XPO1/PSMD7/PSMD6/NUP214/PSMB2/HLA-A/PPIA/HMGA1/PSMB9/BTRC/PSMD5/UBB/PSME1/NUP188/SKP1/RANGAP1/PSMA4/NUP98/RAE1/NUP35/TPR/NUP155/PSMD4/NUP62/NUP37/NUP205/NUP54/PSMB10/PSMD11/NUP58/NUP107/PSMB6/PSMD9/AP2A1/AP2A2/AP1M1/CDK9/NUP133/AP2B1/PSMF1/NUP85/NUP153/RCC1/NUP210/ELOB/PSMD1/PSMD13/AP1G1/PSMC3/NUP88/AP1M2/PSMC5/PSMB3/BANF1/PSMA1/SLC25A6/PSMA3/PSMA2/RANBP2/PSMA7/AP1B1
R-HSA-5368286	Mitochondrial translation initiation	69/3958	87/8314	1.05501e-09	2.49339e-07	1.89031e-07	69	MRPL15/MRPL37/MRPS9/MRPS22/MRPS27/MRPS25/MRPL3/MRPS18C/MRPS23/MRPS33/MRPL2/MRPL36/MRPL30/MRPL11/MRPL47/MRPL33/MRPS36/MTFMT/MRPS16/MRPL16/MRPS35/MRPL35/MRPL17/MRPS18A/MRPS28/MRPS12/MRPS10/MRPL1/MRPL32/MRPL9/MRPL58/MRPL57/MRPL48/MRPL54/OXA1L/MRPL39/MRPL34/MRPL55/MRPL14/MRPS7/MRPL44/MRPS30/MRPL46/MRPL20/MRPL19/MRPL43/MRPL50/MRPL41/MRPL49/MRPL38/MRPL23/MRPL40/MRPL21/MRPS18B/MRPL12/MRPL28/MRPL4/MRPL24/MRPL27/DAP3/MRPS31/MRPL18/GADD45GIP1/MRPS17/MRPS26/ERAL1/MRPS6/PTCD3/MRPS15
R-HSA-112315	Transmission across Chemical Synapses	156/3958	233/8314	1.20871e-09	2.49339e-07	1.89031e-07	156	NSF/NCALD/GAD2/CALM3/PRKX/CACNG3/GAD1/SNAP25/ACTN2/KPNA2/GNG3/SLC17A7/AP2M1/GNAI3/RAB3A/TUBA4A/NEFL/TUBB2A/CACNB1/GRIP2/GNB1/DLG3/SLC1A6/TUBB6/SLC32A1/RASGRF1/NPTN/GLRA2/TUBA1C/GABRA5/CAMKK2/KIF17/CHRNB2/GABBR1/GRIA3/PPFIA1/PRKCB/GLS2/GNG13/GNB5/MDM2/GRIA1/TUBA1B/STXBP1/PLCB3/GRIK1/STX1A/RPS6KA1/GABRA3/ARHGEF9/PRKCG/PRKAG1/GRIA4/MYO6/GNG4/HTR3B/KCNJ2/DNAJC5/CPLX1/GNG12/MAOA/GNG11/PRKAR1A/SYN2/GABRG2/GNG2/GLRB/TUBB3/CAMK1/GNG5/GRIP1/CHRNA4/LIN7C/TSPOAP1/GABRA1/GNAI2/CACNG8/ACHE/CACNA2D3/GRIK2/CALM1/ARL6IP5/GRIN3A/SYT1/CALM2/TUBB4B/GLS/GABRB1/TUBB4A/CAMKK1/PPM1E/KCNJ4/KCNJ16/CAMK4/CACNB3/AKAP5/NBEA/RASGRF2/PPFIA3/CACNA1E/SLC6A1/SLC38A1/GNB4/CACNA2D2/ADCY2/RPS6KA2/PRKACA/TUBA8/CREB1/ADCY1/TUBA3E/PLCB1/GRIN1/GABRB2/GRIN2B/TUBB2B/GABBR2/DLG4/PLCB2/DLG1/DLG2/TUBB1/GRIA2/GABRB3/PRKAA1/NRAS/HSPA8/APBA1/ARHGEF7/HRAS/RIMS1/AP2A1/AP2A2/KCNJ3/KRAS/CAMK2A/CAMK2D/CACNG2/AP2B1/GLRA3/GIT1/CAMK2B/MAPT/SYN1/EPB41L1/PRKAR1B/TUBB8/CACNB2/ERBB4/GNAI1/LIN7B/CAMK2G/CACNA2D1/PRKAB2/PRKAR2A/PPFIA2
R-HSA-1236975	Antigen processing-Cross presentation	75/3958	97/8314	1.69403e-09	3.05772e-07	2.31814e-07	75	SEC61A2/PSMD14/ITGB5/TLR2/HLA-E/PSMA5/PSMC2/TLR4/CTSS/TIRAP/PSME3/S100A9/PSMC6/PSMC1/S100A8/HLA-B/TAP1/MYD88/NCF4/CYBA/SNAP23/SEC61A1/PSMD2/PSMB7/PSMD12/PSMC4/TLR6/PSMB5/PSMD8/PSMD3/PSMB8/FCGR1A/IKBKB/PSMD7/IKBKG/HLA-F/CD14/PSMD6/VAMP8/PSMB2/HLA-A/NCF2/TLR1/BTK/CTSL/VAMP3/PSMB9/PSMD5/UBB/HLA-C/PSME1/PSMA4/FGA/FGG/FGB/CYBB/MRC1/PSMD4/PSMB10/PSMD11/TAP2/PSMB6/PSMD9/PSMF1/PSMD1/PSMD13/PSMC3/PSMC5/STX4/PSMB3/PSMA1/PSMA3/PSMA2/CHUK/PSMA7
R-HSA-112314	Neurotransmitter receptors and postsynaptic signal transmission	122/3958	176/8314	3.27007e-09	5.24665e-07	3.97763e-07	122	NSF/NCALD/CALM3/PRKX/CACNG3/ACTN2/KPNA2/GNG3/AP2M1/GNAI3/TUBA4A/NEFL/TUBB2A/GRIP2/GNB1/DLG3/TUBB6/RASGRF1/NPTN/GLRA2/TUBA1C/GABRA5/CAMKK2/KIF17/CHRNB2/GABBR1/GRIA3/PRKCB/GNG13/GNB5/MDM2/GRIA1/TUBA1B/PLCB3/GRIK1/RPS6KA1/GABRA3/ARHGEF9/PRKCG/PRKAG1/GRIA4/MYO6/GNG4/HTR3B/KCNJ2/GNG12/GNG11/PRKAR1A/GABRG2/GNG2/GLRB/TUBB3/CAMK1/GNG5/GRIP1/CHRNA4/LIN7C/GABRA1/GNAI2/CACNG8/GRIK2/CALM1/GRIN3A/CALM2/TUBB4B/GABRB1/TUBB4A/CAMKK1/PPM1E/KCNJ4/KCNJ16/CAMK4/AKAP5/NBEA/RASGRF2/GNB4/ADCY2/RPS6KA2/PRKACA/TUBA8/CREB1/ADCY1/TUBA3E/PLCB1/GRIN1/GABRB2/GRIN2B/TUBB2B/GABBR2/DLG4/PLCB2/DLG1/DLG2/TUBB1/GRIA2/GABRB3/PRKAA1/NRAS/APBA1/ARHGEF7/HRAS/AP2A1/AP2A2/KCNJ3/KRAS/CAMK2A/CAMK2D/CACNG2/AP2B1/GLRA3/GIT1/CAMK2B/MAPT/EPB41L1/PRKAR1B/TUBB8/ERBB4/GNAI1/LIN7B/CAMK2G/PRKAB2/PRKAR2A
R-HSA-5419276	Mitochondrial translation termination	68/3958	87/8314	4.36218e-09	6.29898e-07	4.77544e-07	68	MRPL15/MRPL37/MRPS9/MRPS22/MRPS27/MRPS25/MRPL3/MRPS18C/MRPS23/MRPS33/MRPL2/MRPL36/MRPL30/MRPL11/MRPL47/MRPL33/MRPS36/MRPS16/MRPL16/MRPS35/MRPL35/MRPL17/MRPS18A/MRPS28/MRPS12/MRPS10/MRPL1/MRPL32/MRPL9/MRPL58/MRPL57/MRPL48/MRPL54/OXA1L/MRPL39/MRPL34/MRPL55/MRPL14/MRPS7/MRPL44/MRPS30/MRPL46/MRPL20/MRPL19/MRPL43/MRPL50/MRPL41/MRPL49/MRPL38/MRPL23/MRPL40/MRPL21/MRPS18B/MRPL12/MRPL28/MRPL4/MRPL24/MRPL27/DAP3/MRPS31/MRPL18/GADD45GIP1/MRPS17/MRPS26/ERAL1/MRPS6/PTCD3/MRPS15
R-HSA-1168372	Downstream signaling events of B Cell Receptor (BCR)	64/3958	81/8314	5.67824e-09	7.45399e-07	5.65108e-07	64	NFATC1/CALM3/PSMD14/NFATC2/NFATC3/PPP3CB/PSMA5/PSMC2/PSME3/PSMC6/PSMC1/PRKCB/NFKBIA/RELA/PSMD2/PSMB7/PSMD12/PSMC4/PSMB5/PSMD8/BCL10/PSMD3/NFKB1/PSMB8/IKBKB/PSMD7/IKBKG/PSMD6/PSMB2/CALM1/CALM2/PPIA/CUL1/PSMB9/REL/BTRC/PSMD5/PPP3R1/MALT1/UBB/PSME1/SKP1/PSMA4/RASGRP1/PSMD4/PSMB10/NRAS/PSMD11/HRAS/PSMB6/PSMD9/KRAS/PSMF1/PSMD1/PSMD13/PSMC3/PSMC5/PSMB3/PSMA1/PSMA3/PPP3CA/PSMA2/CHUK/PSMA7
R-HSA-5368287	Mitochondrial translation	71/3958	93/8314	1.21277e-08	1.45936e-06	1.10638e-06	71	MRPL15/MRPL37/MRPS9/MRPS22/MRPS27/MRPS25/MRPL3/MRPS18C/MRPS23/MRPS33/MRPL2/MRPL36/MRPL30/MRPL11/MRPL47/MRPL33/MRPS36/MTFMT/MRPS16/MRPL16/MRPS35/MRPL35/MRPL17/MRPS18A/MRPS28/MRPS12/MRPS10/MRPL1/MRPL32/MRPL9/MRPL58/MRPL57/MRPL48/GFM1/MRPL54/OXA1L/MRPL39/MRPL34/MRPL55/MRPL14/MRPS7/MRPL44/MRPS30/MRPL46/MRPL20/MRPL19/MRPL43/MRPL50/MRPL41/MRPL49/MRPL38/MRPL23/MRPL40/MRPL21/MRPS18B/MRPL12/MRPL28/MRPL4/MRPL24/MRPL27/DAP3/MRPS31/MRPL18/GADD45GIP1/TUFM/MRPS17/MRPS26/ERAL1/MRPS6/PTCD3/MRPS15
R-HSA-983705	Signaling by the B Cell Receptor (BCR)	78/3958	105/8314	1.97693e-08	2.19591e-06	1.66478e-06	78	NFATC1/CALM3/ITPR3/PLCG2/PSMD14/NFATC2/NFATC3/PPP3CB/SYK/PSMA5/PSMC2/PSME3/BLNK/PTPN6/PSMC6/PSMC1/PRKCB/NFKBIA/RELA/LYN/PSMD2/PSMB7/FYN/PSMD12/PSMC4/PSMB5/PSMD8/BCL10/VAV1/PSMD3/PIK3AP1/NFKB1/PSMB8/IKBKB/PSMD7/SH3KBP1/IKBKG/PSMD6/PSMB2/CALM1/CALM2/PPIA/CUL1/BTK/ORAI1/PSMB9/ITPR2/REL/BTRC/PSMD5/PPP3R1/MALT1/UBB/PSME1/SKP1/PSMA4/RASGRP1/PSMD4/PSMB10/NRAS/PSMD11/HRAS/PSMB6/PSMD9/KRAS/GRB2/PSMF1/PSMD1/PSMD13/PSMC3/PSMC5/PSMB3/PSMA1/PSMA3/PPP3CA/PSMA2/CHUK/PSMA7
R-HSA-8852276	The role of GTSE1 in G2/M progression after G2 checkpoint	56/3958	70/8314	2.28233e-08	2.35406e-06	1.78468e-06	56	PSMD14/CCNB1/TUBA4A/TUBB2A/PSMA5/TUBB6/PSMC2/PSME3/CDKN1A/TUBA1C/PSMC6/PSMC1/MAPRE1/TUBA1B/FKBPL/PSMD2/PSMB7/PSMD12/PSMC4/PSMB5/PSMD8/PSMD3/PSMB8/PSMD7/TUBB3/TP53/PSMD6/PSMB2/TUBB4B/TUBB4A/HSP90AB1/PSMB9/PSMD5/UBB/PSME1/PSMA4/TUBA8/TUBA3E/TUBB2B/TUBB1/PSMD4/PSMB10/PSMD11/PSMB6/PSMD9/PSMF1/PSMD1/PSMD13/PSMC3/PSMC5/TUBB8/PSMB3/PSMA1/PSMA3/PSMA2/PSMA7
R-HSA-1236974	ER-Phagosome pathway	66/3958	86/8314	2.76486e-08	2.66164e-06	2.01786e-06	66	SEC61A2/PSMD14/TLR2/HLA-E/PSMA5/PSMC2/TLR4/TIRAP/PSME3/S100A9/PSMC6/PSMC1/S100A8/HLA-B/TAP1/MYD88/SNAP23/SEC61A1/PSMD2/PSMB7/PSMD12/PSMC4/TLR6/PSMB5/PSMD8/PSMD3/PSMB8/IKBKB/PSMD7/IKBKG/HLA-F/CD14/PSMD6/VAMP8/PSMB2/HLA-A/TLR1/BTK/VAMP3/PSMB9/PSMD5/UBB/HLA-C/PSME1/PSMA4/FGA/FGG/FGB/PSMD4/PSMB10/PSMD11/TAP2/PSMB6/PSMD9/PSMF1/PSMD1/PSMD13/PSMC3/PSMC5/STX4/PSMB3/PSMA1/PSMA3/PSMA2/CHUK/PSMA7
R-HSA-112316	Neuronal System	222/3958	360/8314	3.02006e-08	2.7256e-06	2.06635e-06	222	NSF/NCALD/GAD2/CALM3/PRKX/CACNG3/GAD1/SNAP25/ACTN2/KPNA2/GNG3/SLC17A7/KCNS3/AP2M1/KCNAB1/RTN3/GNAI3/SYT12/RAB3A/KCNAB3/TUBA4A/NEFL/TUBB2A/CACNB1/GRIP2/GJD2/GNB1/APBA2/DLG3/SLC1A6/TUBB6/SLC32A1/RASGRF1/NPTN/GLRA2/EPB41L3/PDLIM5/TUBA1C/GABRA5/CAMKK2/KIF17/CHRNB2/KCNF1/GABBR1/GRIA3/PPFIA1/LRRTM1/KCNK1/PRKCB/KCNN3/GLS2/GNG13/GNB5/MDM2/GRIA1/EPB41/TUBA1B/STXBP1/PLCB3/GRIK1/NTRK3/STX1A/RPS6KA1/GABRA3/ARHGEF9/PRKCG/PRKAG1/GRIA4/MYO6/GNG4/HTR3B/KCNJ2/DNAJC5/CPLX1/GNG12/EPB41L5/MAOA/GNG11/PRKAR1A/SYN2/GABRG2/IL1RAPL2/KCNJ11/GNG2/GLRB/KCNC2/TUBB3/CAMK1/GNG5/GRIP1/CHRNA4/LIN7C/KCNQ5/TSPOAP1/KCNN2/GABRA1/GNAI2/DLGAP1/CACNG8/ACHE/CACNA2D3/HCN1/GRIK2/CALM1/ARL6IP5/KCNA2/GRIN3A/KCNQ1/SYT1/CALM2/TUBB4B/KCNQ4/GLS/GABRB1/TUBB4A/ABCC8/CAMKK1/KCNQ3/PPM1E/KCNJ4/LRRTM3/KCNS2/KCNH3/KCNJ16/ABCC9/HCN3/CAMK4/NRXN3/CACNB3/AKAP5/SHANK2/KCNAB2/NBEA/KCNK3/RASGRF2/LRRTM4/PPFIA3/CACNA1E/SLC6A1/SLITRK3/SLC38A1/GNB4/CACNA2D2/KCNA3/ADCY2/RPS6KA2/PRKACA/KCNB2/TUBA8/CREB1/ADCY1/TUBA3E/PLCB1/GRIN1/GABRB2/GRIN2B/DLGAP4/TUBB2B/GABBR2/HOMER1/DLG4/PLCB2/DLG1/DLG2/TUBB1/GRIA2/GABRB3/PRKAA1/NRAS/HSPA8/APBA1/NLGN1/ARHGEF7/PTPRS/HRAS/BEGAIN/RIMS1/AP2A1/AP2A2/KCNJ3/KRAS/CAMK2A/PPFIBP1/CAMK2D/LRRC4B/CACNG2/NLGN2/AP2B1/KCNQ2/GLRA3/GIT1/HOMER2/CAMK2B/NLGN3/SHANK1/LRFN4/IL1RAPL1/MAPT/SYT2/GRM5/NLGN4X/SYN1/EPB41L1/PRKAR1B/TUBB8/SYT7/CACNB2/ERBB4/GNAI1/LIN7B/PPFIBP2/PTPRF/CAMK2G/GRM1/KCND1/CACNA2D1/SLITRK1/HCN4/PRKAB2/PRKAR2A/KCNH7/PPFIA2
R-HSA-2454202	Fc epsilon receptor (FCERI) signaling	87/3958	124/8314	2.5439e-07	2.16082e-05	1.63818e-05	87	NFATC1/PAK1/CALM3/ITPR3/PLCG2/PSMD14/NFATC2/UBE2N/MAPK9/NFATC3/PPP3CB/SYK/PSMA5/PSMC2/TAB2/PSME3/PSMC6/PSMC1/LAT2/NFKBIA/RELA/LYN/PAK2/PSMD2/PSMB7/FYN/PSMD12/PSMC4/PSMB5/PSMD8/RASGRP4/BCL10/VAV1/PSMD3/SHC1/NFKB1/PSMB8/UBE2D2/IKBKB/PSMD7/IKBKG/MAPK8/MAP2K4/GAB2/PSMD6/PSMB2/CALM1/CALM2/PIK3CB/CUL1/FCER1G/BTK/PSMB9/ITPR2/BTRC/PSMD5/PPP3R1/MALT1/UBB/PSME1/JUN/SKP1/PSMA4/RASGRP1/PSMD4/MAPK10/PSMB10/NRAS/PSMD11/HRAS/PSMB6/PSMD9/KRAS/GRB2/PSMF1/PSMD1/PSMD13/VAV2/PSMC3/PSMC5/PSMB3/PSMA1/PSMA3/PPP3CA/PSMA2/CHUK/PSMA7
R-HSA-1236978	Cross-presentation of soluble exogenous antigens (endosomes)	38/3958	45/8314	3.08744e-07	2.37496e-05	1.80052e-05	38	PSMD14/PSMA5/PSMC2/PSME3/PSMC6/PSMC1/PSMD2/PSMB7/PSMD12/PSMC4/PSMB5/PSMD8/PSMD3/PSMB8/FCGR1A/PSMD7/PSMD6/PSMB2/PSMB9/PSMD5/PSME1/PSMA4/MRC1/PSMD4/PSMB10/PSMD11/PSMB6/PSMD9/PSMF1/PSMD1/PSMD13/PSMC3/PSMC5/PSMB3/PSMA1/PSMA3/PSMA2/PSMA7
R-HSA-76005	Response to elevated platelet cytosolic Ca2+	85/3958	121/8314	3.20328e-07	2.37496e-05	1.80052e-05	85	PCYOX1L/TLN1/HABP4/CALM3/OLA1/ACTN2/ALDOA/FAM3C/TUBA4A/TGFB3/ECM1/SYTL4/APLP2/FLNA/SCCPDH/TIMP1/APP/VWF/PECAM1/SERPINA1/TOR4A/PRKCB/TAGLN2/SERPING1/A2M/LHFPL2/SERPINA3/PRKCG/NHLRC2/FERMT3/MAGED2/F8/PLEK/SRGN/LGALS3BP/WDR1/SELENOP/VEGFC/LAMP2/CALM1/CFD/SOD1/ANXA5/CALM2/PPIA/CFL1/CHID1/FN1/SPARC/QSOX1/VTI1B/TIMP3/RAB27B/CDC37L1/STXBP2/CD63/ITIH4/FGA/ORM2/ORM1/FGG/FGB/SERPINF2/ITIH3/VCL/A1BG/PROS1/KNG1/F13A1/PFN1/CLU/PLG/APOH/TMX3/PF4/PPBP/ENDOD1/CD109/ALB/THBS1/TTN/TF/STX4/ACTN1/STXBP3
R-HSA-3858494	Beta-catenin independent WNT signaling	92/3958	133/8314	3.28942e-07	2.37496e-05	1.80052e-05	92	NFATC1/CALM3/ITPR3/PSMD14/GNG3/AP2M1/PPP3CB/FZD4/PSMA5/GNB1/PSMC2/PSME3/RYK/PRKG1/PSMC6/PSMC1/PRKCB/SMURF2/GNG13/GNB5/PLCB3/PSMD2/PSMB7/PSMD12/PSMC4/PRKCG/PSMB5/PSMD8/GNG4/PSMD3/TNRC6C/TNRC6B/GNG12/PSMB8/GNG11/GNG2/PSMD7/AGO3/CLTC/MOV10/GNG5/TCF7L2/PRICKLE1/PSMD6/PSMB2/CALM1/TCF7/CLTA/CALM2/RAC2/LEF1/PSMB9/NLK/ITPR2/VANGL2/PSMD5/PPP3R1/UBB/DAAM1/PSME1/FZD7/GNB4/PSMA4/SCRIB/PFN1/PLCB1/PLCB2/PSMD4/PSMB10/PSMD11/AGO1/PSMB6/AGO2/PSMD9/AP2A1/AP2A2/KRAS/CAMK2A/GNAO1/AP2B1/PSMF1/CLTB/PSMD1/PSMD13/PSMC3/PSMC5/PSMB3/PSMA1/PSMA3/PPP3CA/PSMA2/PSMA7
R-HSA-1428517	The citric acid (TCA) cycle and respiratory electron transport	108/3958	161/8314	3.78065e-07	2.59965e-05	1.97086e-05	108	ATP5F1B/SLC25A14/UQCRC2/UQCRFS1/NDUFAB1/NDUFAF5/ATP5F1A/IDH3A/COX5A/SDHB/ATP5MC3/MDH2/MPC2/VDAC1/PDHB/TRAP1/CS/SUCLA2/NDUFS4/PDK4/PDHA1/NDUFB3/NDUFAF4/NDUFB6/IDH3B/ATP5F1C/NDUFA4/RXRA/CYC1/LDHA/FH/NDUFA10/CYCS/DLD/ATP5PB/UQCRC1/COQ10B/COX7B/ME3/NDUFA5/NDUFS3/NDUFAF6/NDUFV1/NDUFC2/NDUFA8/NDUFB5/ACAD9/NDUFA12/NDUFA6/NDUFAF1/IDH3G/TACO1/COX18/ATP5MC1/UCP2/DLAT/ATP5PD/COX11/NDUFB2/TMEM126B/SLC16A1/NDUFB10/SLC25A27/MPC1/NDUFS1/COA1/GSTZ1/ECSIT/TMEM186/NDUFB11/HAGH/LRPPRC/NDUFAF2/UQCRH/NDUFS6/UQCRQ/ATP5PF/NDUFS2/COX14/SLC16A3/NDUFAF7/ME2/SDHD/ACO2/NDUFA2/COX4I1/NDUFS8/SDHA/PDK3/PDHX/NDUFA13/PDP1/NDUFV3/NNT/PDPR/NDUFA3/NDUFAF3/COX7A2L/COX6A1/COX6C/UQCR11/NDUFA9/NDUFC1/COX7C/SCO2/NDUFS7/GLO1/NDUFS5
R-HSA-68882	Mitotic Anaphase	130/3958	200/8314	4.01474e-07	2.63513e-05	1.99776e-05	130	SEH1L/PSMD14/NDE1/NDEL1/RAN/CCNB1/TUBA4A/TUBB2A/PSMA5/VRK2/TUBB6/PSMC2/PSME3/DYNC1I1/TUBA1C/PTTG1/NSL1/PSMC6/PSMC1/NUP93/CHMP4B/MAPRE1/STAG2/PPP2R5A/LBR/TUBA1B/STAG1/CDCA5/PSMD2/PSMB7/PSMD12/PSMC4/PSMB5/DYNC1LI1/PPP2R5D/PSMD8/PSMD3/NUP160/WAPL/SUMO1/PSMB8/SMC3/LMNA/XPO1/PSMD7/PPP2CA/TUBB3/ANAPC1/DYNLL2/PPP2R5B/PAFAH1B1/UBE2S/ANAPC16/PSMD6/ANAPC15/PSMB2/IST1/ZWILCH/TNPO1/MAD2L1/TUBB4B/SMC1A/TUBB4A/DYNC1H1/CHMP7/PSMB9/ZWINT/RPS27/ZW10/CENPL/PDS5A/PSMD5/UBB/PSME1/NUP188/RANGAP1/PSMA4/TUBA8/PPP2R1B/RAD21/TUBA3E/LMNB1/RCC2/PDS5B/CHMP4A/TUBB2B/NUP98/NUP35/TUBB1/NUP155/PSMD4/NUP62/NUP37/NUP205/NUP54/PSMB10/PSMD11/NUP58/LEMD2/NUP107/PSMB6/CC2D1B/PSMD9/PPP2R5E/CHMP2A/AHCTF1/TAOK1/PPP2R1A/NUP133/PSMF1/NUP85/RCC1/PPP2CB/PSMD1/PSMD13/SIRT2/PSMC3/PSMC5/TUBB8/PSMB3/BANF1/TMPO/PSMA1/PSMA3/BUB3/DYNC1I2/PPP2R2A/PSMA2/RANBP2/PSMA7
R-HSA-442755	Activation of NMDA receptors and postsynaptic events	65/3958	88/8314	4.31826e-07	2.71111e-05	2.05537e-05	65	CALM3/PRKX/ACTN2/KPNA2/TUBA4A/NEFL/TUBB2A/DLG3/TUBB6/RASGRF1/TUBA1C/CAMKK2/KIF17/GRIA3/GRIA1/TUBA1B/RPS6KA1/PRKAG1/GRIA4/PRKAR1A/TUBB3/CAMK1/LIN7C/CALM1/GRIN3A/CALM2/TUBB4B/TUBB4A/CAMKK1/PPM1E/CAMK4/NBEA/RASGRF2/RPS6KA2/PRKACA/TUBA8/CREB1/ADCY1/TUBA3E/GRIN1/GRIN2B/TUBB2B/DLG4/DLG1/DLG2/TUBB1/GRIA2/PRKAA1/NRAS/APBA1/ARHGEF7/HRAS/KRAS/CAMK2A/CAMK2D/GIT1/CAMK2B/MAPT/PRKAR1B/TUBB8/ERBB4/LIN7B/CAMK2G/PRKAB2/PRKAR2A
R-HSA-446652	Interleukin-1 family signaling	92/3958	134/8314	5.62093e-07	3.38193e-05	2.56393e-05	92	NKIRAS1/PSMD14/ALPK1/IL1RL2/STAT3/UBE2N/PTPN5/NLRC5/NFKB2/MAP3K8/PSMA5/PSMC2/TAB2/IL1R1/APP/PSME3/IRAK3/PTPN6/TNIP2/PSMC6/PSMC1/NOD1/MYD88/NFKBIA/RELA/PELI3/PSMD2/PSMB7/PSMD12/PSMC4/PSMB5/PSMD8/ALOX5/PSMD3/CASP1/NFKB1/PELI1/IL18R1/IL18/PSMB8/IL1RL1/IL18BP/IKBKB/MAP2K1/PSMD7/IKBKG/GSDMD/MAPK8/MAP3K3/PELI2/MAP2K4/TP53/PSMD6/TOLLIP/PSMB2/USP14/PTPN12/CUL1/PSMB9/PTPN20/BTRC/PSMD5/UBB/PSME1/SKP1/PSMA4/IRAK4/SAA1/S100B/PSMD4/PSMB10/PSMD11/SMAD3/PSMB6/PSMD9/MAP2K6/CTSG/PSMF1/S100A12/PSMD1/PSMD13/IL1RAPL1/PSMC3/PSMC5/PSMB3/TBK1/PSMA1/PSMA3/PSMA2/CHUK/NKIRAS2/PSMA7
R-HSA-2555396	Mitotic Metaphase and Anaphase	130/3958	201/8314	6.07962e-07	3.51159e-05	2.66223e-05	130	SEH1L/PSMD14/NDE1/NDEL1/RAN/CCNB1/TUBA4A/TUBB2A/PSMA5/VRK2/TUBB6/PSMC2/PSME3/DYNC1I1/TUBA1C/PTTG1/NSL1/PSMC6/PSMC1/NUP93/CHMP4B/MAPRE1/STAG2/PPP2R5A/LBR/TUBA1B/STAG1/CDCA5/PSMD2/PSMB7/PSMD12/PSMC4/PSMB5/DYNC1LI1/PPP2R5D/PSMD8/PSMD3/NUP160/WAPL/SUMO1/PSMB8/SMC3/LMNA/XPO1/PSMD7/PPP2CA/TUBB3/ANAPC1/DYNLL2/PPP2R5B/PAFAH1B1/UBE2S/ANAPC16/PSMD6/ANAPC15/PSMB2/IST1/ZWILCH/TNPO1/MAD2L1/TUBB4B/SMC1A/TUBB4A/DYNC1H1/CHMP7/PSMB9/ZWINT/RPS27/ZW10/CENPL/PDS5A/PSMD5/UBB/PSME1/NUP188/RANGAP1/PSMA4/TUBA8/PPP2R1B/RAD21/TUBA3E/LMNB1/RCC2/PDS5B/CHMP4A/TUBB2B/NUP98/NUP35/TUBB1/NUP155/PSMD4/NUP62/NUP37/NUP205/NUP54/PSMB10/PSMD11/NUP58/LEMD2/NUP107/PSMB6/CC2D1B/PSMD9/PPP2R5E/CHMP2A/AHCTF1/TAOK1/PPP2R1A/NUP133/PSMF1/NUP85/RCC1/PPP2CB/PSMD1/PSMD13/SIRT2/PSMC3/PSMC5/TUBB8/PSMB3/BANF1/TMPO/PSMA1/PSMA3/BUB3/DYNC1I2/PPP2R2A/PSMA2/RANBP2/PSMA7
R-HSA-9762114	GSK3B and BTRC:CUL1-mediated-degradation of NFE2L2	42/3958	52/8314	8.37101e-07	4.64913e-05	3.52464e-05	42	PSMD14/NFE2L2/PSMA5/PSMC2/PSME3/PSMC6/PSMC1/PSMD2/PSMB7/PSMD12/PSMC4/PSMB5/PSMD8/PSMD3/PSMB8/PSMD7/PSMD6/PSMB2/CUL1/PSMB9/BTRC/PSMD5/UBB/PSME1/SKP1/PSMA4/GSK3B/PSMD4/PSMB10/PSMD11/PSMB6/PSMD9/PSMF1/PSMD1/PSMD13/PSMC3/PSMC5/PSMB3/PSMA1/PSMA3/PSMA2/PSMA7
R-HSA-114608	Platelet degranulation	81/3958	116/8314	9.01252e-07	4.82003e-05	3.6542e-05	81	PCYOX1L/TLN1/HABP4/CALM3/OLA1/ACTN2/ALDOA/FAM3C/TUBA4A/TGFB3/ECM1/SYTL4/APLP2/FLNA/SCCPDH/TIMP1/APP/VWF/PECAM1/SERPINA1/TOR4A/TAGLN2/SERPING1/A2M/LHFPL2/SERPINA3/NHLRC2/FERMT3/MAGED2/F8/PLEK/SRGN/LGALS3BP/WDR1/SELENOP/VEGFC/LAMP2/CALM1/CFD/SOD1/ANXA5/CALM2/PPIA/CFL1/CHID1/FN1/SPARC/QSOX1/VTI1B/TIMP3/RAB27B/CDC37L1/STXBP2/CD63/ITIH4/FGA/ORM2/ORM1/FGG/FGB/SERPINF2/ITIH3/VCL/A1BG/PROS1/KNG1/F13A1/PFN1/CLU/PLG/APOH/TMX3/PF4/PPBP/ENDOD1/CD109/ALB/THBS1/TTN/TF/ACTN1
R-HSA-1169091	Activation of NF-kappaB in B cells	50/3958	65/8314	1.20743e-06	6.2269e-05	4.72079e-05	50	PSMD14/PSMA5/PSMC2/PSME3/PSMC6/PSMC1/PRKCB/NFKBIA/RELA/PSMD2/PSMB7/PSMD12/PSMC4/PSMB5/PSMD8/BCL10/PSMD3/NFKB1/PSMB8/IKBKB/PSMD7/IKBKG/PSMD6/PSMB2/CUL1/PSMB9/REL/BTRC/PSMD5/MALT1/UBB/PSME1/SKP1/PSMA4/PSMD4/PSMB10/PSMD11/PSMB6/PSMD9/PSMF1/PSMD1/PSMD13/PSMC3/PSMC5/PSMB3/PSMA1/PSMA3/PSMA2/CHUK/PSMA7
R-HSA-450408	AUF1 (hnRNP D0) binds and destabilizes mRNA	43/3958	54/8314	1.28753e-06	6.41101e-05	4.86037e-05	43	PSMD14/PSMA5/PSMC2/PSME3/PABPC1/PSMC6/PSMC1/PSMD2/PSMB7/PSMD12/PSMC4/HSPB1/PSMB5/PSMD8/PSMD3/PSMB8/HSPA1A/PSMD7/PSMD6/PSMB2/PSMB9/HNRNPD/PSMD5/UBB/PSME1/HSPA1B/PSMA4/PSMD4/PSMB10/PSMD11/HSPA8/PSMB6/PSMD9/PSMF1/PSMD1/PSMD13/PSMC3/PSMC5/PSMB3/PSMA1/PSMA3/PSMA2/PSMA7
R-HSA-611105	Respiratory electron transport	67/3958	93/8314	1.33482e-06	6.42494e-05	4.87093e-05	67	UQCRC2/UQCRFS1/NDUFAB1/NDUFAF5/COX5A/SDHB/TRAP1/NDUFS4/NDUFB3/NDUFAF4/NDUFB6/NDUFA4/CYC1/NDUFA10/CYCS/UQCRC1/COQ10B/COX7B/NDUFA5/NDUFS3/NDUFAF6/NDUFV1/NDUFC2/NDUFA8/NDUFB5/ACAD9/NDUFA12/NDUFA6/NDUFAF1/TACO1/COX18/COX11/NDUFB2/TMEM126B/NDUFB10/NDUFS1/COA1/ECSIT/TMEM186/NDUFB11/LRPPRC/NDUFAF2/UQCRH/NDUFS6/UQCRQ/NDUFS2/COX14/NDUFAF7/SDHD/NDUFA2/COX4I1/NDUFS8/SDHA/NDUFA13/NDUFV3/NDUFA3/NDUFAF3/COX7A2L/COX6A1/COX6C/UQCR11/NDUFA9/NDUFC1/COX7C/SCO2/NDUFS7/NDUFS5
R-HSA-977606	Regulation of Complement cascade	29/3958	33/8314	1.50438e-06	7.00748e-05	5.31257e-05	29	C3/C1QC/C1QB/CFH/SERPING1/C1QA/C5AR1/C1R/C3AR1/CD59/C7/CD81/CR1/VTN/C4B/C9/C1S/C2/CFHR2/C4BPA/C8A/C5/C4A/PROS1/C6/F2/CLU/CFI/C8G
R-HSA-5621481	C-type lectin receptors (CLRs)	81/3958	117/8314	1.57034e-06	7.03575e-05	5.334e-05	81	NFATC1/PAK1/CALM3/ITPR3/PLCG2/PSMD14/NFATC2/UBE2N/NFATC3/NFKB2/PPP3CB/SYK/PSMA5/PSMC2/TAB2/PSME3/RPS6KA5/PSMC6/PSMC1/NFKBIA/RELA/LYN/ICAM2/PAK2/PSMD2/PSMB7/FYN/PSMD12/PSMC4/PSMB5/PSMD8/BCL10/RAF1/PSMD3/NFKB1/MUC1/CLEC4E/PSMB8/UBE2D2/IKBKB/PSMD7/IKBKG/PSMD6/PSMB2/PYCARD/CALM1/CALM2/CUL1/FCER1G/PSMB9/ITPR2/BTRC/PSMD5/PPP3R1/MALT1/UBB/PSME1/SKP1/PSMA4/PRKACA/PAK3/PSMD4/PSMB10/NRAS/PSMD11/HRAS/PSMB6/PSMD9/KRAS/PSMF1/PSMD1/PSMD13/PSMC3/PSMC5/PSMB3/PSMA1/PSMA3/PPP3CA/PSMA2/CHUK/PSMA7
R-HSA-5687128	MAPK6/MAPK4 signaling	59/3958	80/8314	1.60789e-06	7.03575e-05	5.334e-05	59	PAK1/PSMD14/PSMA5/PSMC2/FOXO1/PSME3/FOXO3/PSMC6/PSMC1/CDC14B/PAK2/MAPK4/PSMD2/PSMB7/PSMD12/PSMC4/HSPB1/PSMB5/PSMD8/CDC14A/PSMD3/TNRC6C/TNRC6B/PSMB8/XPO1/PSMD7/AGO3/MOV10/PSMD6/CDC42/PSMB2/CCND3/KALRN/PSMB9/DNAJB1/PSMD5/UBB/PSME1/JUN/PSMA4/PRKACA/PAK3/PSMD4/PSMB10/PSMD11/AGO1/PSMB6/AGO2/PSMD9/PSMF1/PSMD1/PSMD13/PSMC3/PSMC5/PSMB3/PSMA1/PSMA3/PSMA2/PSMA7
R-HSA-166658	Complement cascade	31/3958	36/8314	1.67787e-06	7.12603e-05	5.40244e-05	31	C3/C1QC/C1QB/CFH/SERPING1/C1QA/C5AR1/C1R/C3AR1/CD59/C7/CD81/CFD/CR1/VTN/C4B/CRP/C9/C1S/C2/CFHR2/C4BPA/C8A/C5/C4A/PROS1/C6/F2/CLU/CFI/C8G
R-HSA-76002	Platelet activation, signaling and aggregation	146/3958	233/8314	1.99403e-06	8.22682e-05	6.23698e-05	146	PCYOX1L/TLN1/HABP4/CALM3/ITPR3/PLCG2/OLA1/ACTN2/ALDOA/GNG3/YWHAZ/GNAI3/FAM3C/SYK/TUBA4A/TGFB3/THPO/ECM1/SYTL4/GNA12/GNB1/APLP2/FLNA/APBB1IP/SCCPDH/TIMP1/APP/VWF/PECAM1/PTPN6/SERPINA1/TOR4A/PRKCB/TAGLN2/SERPING1/A2M/GNG13/GNB5/LYN/GNA13/FYN/LHFPL2/SERPINA3/PRKCG/ADRA2B/NHLRC2/PRKCZ/PIK3R5/GNG4/FERMT3/RAF1/VAV1/MAGED2/PTPN1/SHC1/RHOB/GNG12/PRKCH/GNG11/ABHD12/F8/GNG2/PLEK/SRGN/RAP1A/LGALS3BP/GNG5/WDR1/SELENOP/VEGFC/GNAI2/CDC42/LAMP2/CALM1/PIK3CG/TRPC3/CFD/SOD1/ANXA5/CALM2/DGKQ/PRKCE/PIK3CB/PPIA/RHOG/DGKB/CFL1/COL1A2/FCER1G/CHID1/RAC2/FN1/ITPR2/SPARC/QSOX1/VTI1B/TIMP3/RAB27B/CDC37L1/STXBP2/GNB4/CD63/RASGRP1/ITIH4/FGA/ORM2/ORM1/FGG/FGB/SERPINF2/ITIH3/VCL/A1BG/PROS1/KNG1/F13A1/PFN1/F2/DGKZ/CLU/PLG/RAPGEF4/APOH/TMX3/CSK/PF4/COL1A1/PPBP/RAP1B/DGKH/GRB2/ENDOD1/CD109/DGKG/DGKD/ALB/THBS1/VAV2/TTN/TF/STX4/ACTN1/DAGLA/GNAI1/DAGLB/STXBP3
R-HSA-2995410	Nuclear Envelope (NE) Reassembly	52/3958	69/8314	2.22874e-06	8.93974e-05	6.77747e-05	52	SEH1L/RAN/CCNB1/TUBA4A/TUBB2A/VRK2/TUBB6/TUBA1C/NUP93/CHMP4B/LBR/TUBA1B/NUP160/SUMO1/LMNA/PPP2CA/TUBB3/IST1/TNPO1/TUBB4B/TUBB4A/CHMP7/NUP188/RANGAP1/TUBA8/TUBA3E/LMNB1/CHMP4A/TUBB2B/NUP98/NUP35/TUBB1/NUP155/NUP62/NUP37/NUP205/NUP54/NUP58/LEMD2/NUP107/CC2D1B/CHMP2A/AHCTF1/PPP2R1A/NUP133/NUP85/RCC1/SIRT2/TUBB8/BANF1/TMPO/PPP2R2A
R-HSA-180534	Vpu mediated degradation of CD4	40/3958	50/8314	2.44803e-06	9.55393e-05	7.2431e-05	40	PSMD14/PSMA5/PSMC2/PSME3/CD4/PSMC6/PSMC1/PSMD2/PSMB7/PSMD12/PSMC4/PSMB5/PSMD8/PSMD3/PSMB8/PSMD7/PSMD6/PSMB2/PSMB9/BTRC/PSMD5/UBB/PSME1/SKP1/PSMA4/PSMD4/PSMB10/PSMD11/PSMB6/PSMD9/PSMF1/PSMD1/PSMD13/PSMC3/PSMC5/PSMB3/PSMA1/PSMA3/PSMA2/PSMA7
R-HSA-9020702	Interleukin-1 signaling	74/3958	106/8314	2.69748e-06	0.000102504	7.77114e-05	74	NKIRAS1/PSMD14/ALPK1/UBE2N/NLRC5/NFKB2/MAP3K8/PSMA5/PSMC2/TAB2/IL1R1/APP/PSME3/IRAK3/TNIP2/PSMC6/PSMC1/NOD1/MYD88/NFKBIA/RELA/PELI3/PSMD2/PSMB7/PSMD12/PSMC4/PSMB5/PSMD8/PSMD3/NFKB1/PELI1/PSMB8/IKBKB/MAP2K1/PSMD7/IKBKG/MAP3K3/PELI2/MAP2K4/TP53/PSMD6/TOLLIP/PSMB2/USP14/CUL1/PSMB9/BTRC/PSMD5/UBB/PSME1/SKP1/PSMA4/IRAK4/SAA1/S100B/PSMD4/PSMB10/PSMD11/PSMB6/PSMD9/MAP2K6/PSMF1/S100A12/PSMD1/PSMD13/PSMC3/PSMC5/PSMB3/PSMA1/PSMA3/PSMA2/CHUK/NKIRAS2/PSMA7
R-HSA-163200	Respiratory electron transport, ATP synthesis by chemiosmotic coupling, and heat production by uncoupling proteins.	78/3958	113/8314	2.93094e-06	0.00010852	8.2272e-05	78	ATP5F1B/SLC25A14/UQCRC2/UQCRFS1/NDUFAB1/NDUFAF5/ATP5F1A/COX5A/SDHB/ATP5MC3/TRAP1/NDUFS4/NDUFB3/NDUFAF4/NDUFB6/ATP5F1C/NDUFA4/CYC1/NDUFA10/CYCS/ATP5PB/UQCRC1/COQ10B/COX7B/NDUFA5/NDUFS3/NDUFAF6/NDUFV1/NDUFC2/NDUFA8/NDUFB5/ACAD9/NDUFA12/NDUFA6/NDUFAF1/TACO1/COX18/ATP5MC1/UCP2/ATP5PD/COX11/NDUFB2/TMEM126B/NDUFB10/SLC25A27/NDUFS1/COA1/ECSIT/TMEM186/NDUFB11/LRPPRC/NDUFAF2/UQCRH/NDUFS6/UQCRQ/ATP5PF/NDUFS2/COX14/NDUFAF7/SDHD/NDUFA2/COX4I1/NDUFS8/SDHA/NDUFA13/NDUFV3/NDUFA3/NDUFAF3/COX7A2L/COX6A1/COX6C/UQCR11/NDUFA9/NDUFC1/COX7C/SCO2/NDUFS7/NDUFS5
R-HSA-438064	Post NMDA receptor activation events	56/3958	76/8314	3.10459e-06	0.000112076	8.49678e-05	56	CALM3/PRKX/ACTN2/KPNA2/TUBA4A/NEFL/TUBB2A/DLG3/TUBB6/RASGRF1/TUBA1C/CAMKK2/GRIA1/TUBA1B/RPS6KA1/PRKAG1/PRKAR1A/TUBB3/CAMK1/CALM1/CALM2/TUBB4B/TUBB4A/CAMKK1/CAMK4/RASGRF2/RPS6KA2/PRKACA/TUBA8/CREB1/ADCY1/TUBA3E/GRIN1/GRIN2B/TUBB2B/DLG4/DLG1/DLG2/TUBB1/GRIA2/PRKAA1/NRAS/ARHGEF7/HRAS/KRAS/CAMK2A/CAMK2D/GIT1/CAMK2B/MAPT/PRKAR1B/TUBB8/ERBB4/CAMK2G/PRKAB2/PRKAR2A
R-HSA-442982	Ras activation upon Ca2+ influx through NMDA receptor	20/3958	21/8314	4.01064e-06	0.000141253	0.000107088	20	CALM3/ACTN2/NEFL/DLG3/RASGRF1/CALM1/CALM2/RASGRF2/GRIN1/GRIN2B/DLG4/DLG1/DLG2/NRAS/HRAS/KRAS/CAMK2A/CAMK2D/CAMK2B/CAMK2G
R-HSA-5610783	Degradation of GLI2 by the proteasome	44/3958	57/8314	4.51398e-06	0.000149228	0.000113134	44	PSMD14/PSMA5/PSMC2/SUFU/PSME3/PSMC6/PSMC1/PSMD2/PSMB7/PSMD12/PSMC4/PSMB5/PSMD8/PSMD3/PSMB8/PSMD7/PSMD6/PSMB2/GLI2/CUL1/PSMB9/BTRC/PSMD5/UBB/PSME1/SKP1/PSMA4/GSK3B/PRKACA/PSMD4/PSMB10/PSMD11/PSMB6/PSMD9/PSMF1/PSMD1/PSMD13/PSMC3/PSMC5/PSMB3/PSMA1/PSMA3/PSMA2/PSMA7
R-HSA-5610785	GLI3 is processed to GLI3R by the proteasome	44/3958	57/8314	4.51398e-06	0.000149228	0.000113134	44	PSMD14/PSMA5/PSMC2/SUFU/PSME3/PSMC6/PSMC1/PSMD2/PSMB7/PSMD12/PSMC4/PSMB5/PSMD8/PSMD3/PSMB8/PSMD7/PSMD6/PSMB2/CUL1/PSMB9/BTRC/PSMD5/UBB/PSME1/SKP1/GLI3/PSMA4/GSK3B/PRKACA/PSMD4/PSMB10/PSMD11/PSMB6/PSMD9/PSMF1/PSMD1/PSMD13/PSMC3/PSMC5/PSMB3/PSMA1/PSMA3/PSMA2/PSMA7
R-HSA-8878159	Transcriptional regulation by RUNX3	67/3958	95/8314	4.54711e-06	0.000149228	0.000113134	67	SMAD4/RUNX1/ZFHX3/PSMD14/CBFB/PSMA5/ITGAL/PSMC2/TEAD2/PSME3/RUNX3/FOXO3/CDKN1A/YAP1/MAML2/PSMC6/PSMC1/SMURF2/TEAD1/MDM2/PSMD2/TEAD4/PSMB7/NOTCH1/PSMD12/PSMC4/PSMB5/PSMD8/PSMD3/WWTR1/PSMB8/HDAC4/TEAD3/JAG1/PSMD7/KAT2B/TCF7L2/TP53/PSMD6/MAML1/PSMB2/TCF7/CCN2/LEF1/PSMB9/PSMD5/UBB/PSME1/PSMA4/SPP1/PSMD4/PSMB10/PSMD11/SMAD3/PSMB6/PSMD9/KRAS/PSMF1/PSMD1/PSMD13/PSMC3/PSMC5/PSMB3/PSMA1/PSMA3/PSMA2/PSMA7
R-HSA-195253	Degradation of beta-catenin by the destruction complex	58/3958	80/8314	4.93282e-06	0.000158289	0.000120003	58	PSMD14/PSMA5/PSMC2/PSME3/PSMC6/PSMC1/TLE3/PPP2R5A/PSMD2/PSMB7/PSMD12/PSMC4/CTBP2/PSMB5/PPP2R5D/PSMD8/PSMD3/PSMB8/PSMD7/PPP2CA/PPP2R5B/HDAC1/TCF7L2/PSMD6/PSMB2/TLE1/TCF7/CUL1/LEF1/PSMB9/BTRC/TLE4/PSMD5/UBB/PSME1/SKP1/PSMA4/GSK3B/PPP2R1B/CTBP1/PSMD4/PSMB10/PSMD11/PSMB6/PSMD9/PPP2R5E/PPP2R1A/PSMF1/PPP2CB/PSMD1/PSMD13/PSMC3/PSMC5/PSMB3/PSMA1/PSMA3/PSMA2/PSMA7
R-HSA-913531	Interferon Signaling	141/3958	227/8314	5.94238e-06	0.000185417	0.000140569	141	SEH1L/TRIM38/GBP2/SP100/PTAFR/SNCA/BECN1/ICAM1/IRF2/KPNA2/STAT3/UBE2N/SAMHD1/TRIM5/TUBA4A/IFITM3/EIF4E2/HLA-E/TUBB2A/SOCS3/ISG20/TUBB6/FLNA/TRIM22/IRF7/IFITM2/TUBA1C/PRKRA/TRIM14/PTPN6/IFNGR1/TRIM25/TRIM3/NUP93/MID1/EGR1/EIF4A2/HLA-B/PML/IRF1/YBX1/PPP2R5A/TUBA1B/TRIM46/HERC5/CIITA/MAVS/ILF2/PIN1/HLA-DPB1/TRIM45/RAF1/PTPN1/NUP160/CD44/SUMO1/HLA-DRA/NEDD4/BST2/PSMB8/TRIM8/FCGR1A/IKBKB/FANCC/HSPA1A/PPP2CA/TUBB3/KPNA5/FLNB/HSPA2/IKBKG/TP53/IFNAR2/HLA-F/IFITM1/NUP214/HLA-A/IRF8/TRIM21/TUBB4B/TRIM17/TUBB4A/FAAP100/MX2/GBP1/PIAS1/IFI35/EIF4G3/TRIM35/EIF4A3/UBB/HLA-C/NUP188/IRF3/IFIT2/HSPA1B/OAS1/EIF2AK2/TUBA8/PPP2R1B/TUBA3E/IFI30/TUBB2B/NUP98/RAE1/NUP35/TUBB1/TPR/NUP155/NUP62/NUP37/UBA7/NUP205/NUP54/NCAM1/HSPA8/NUP58/NUP107/MAP2K6/CAMK2A/CAMK2D/PPP2R1A/NUP133/NUP85/NUP153/CAMK2B/NUP210/PPP2CB/MAPT/ILF3/NUP88/DHX9/HLA-DRB1/TUBB8/UBE2L6/STAT2/CAMK2G/RANBP2/IFIT3/CHUK/IRF9
R-HSA-6799198	Complex I biogenesis	40/3958	51/8314	6.13269e-06	0.000185417	0.000140569	40	NDUFAB1/NDUFAF5/NDUFS4/NDUFB3/NDUFAF4/NDUFB6/NDUFA10/NDUFA5/NDUFS3/NDUFAF6/NDUFV1/NDUFC2/NDUFA8/NDUFB5/ACAD9/NDUFA12/NDUFA6/NDUFAF1/NDUFB2/TMEM126B/NDUFB10/NDUFS1/COA1/ECSIT/TMEM186/NDUFB11/NDUFAF2/NDUFS6/NDUFS2/NDUFAF7/NDUFA2/NDUFS8/NDUFA13/NDUFV3/NDUFA3/NDUFAF3/NDUFA9/NDUFC1/NDUFS7/NDUFS5
R-HSA-187577	SCF(Skp2)-mediated degradation of p27/p21	45/3958	59/8314	6.22568e-06	0.000185417	0.000140569	45	CCNA1/PSMD14/PSMA5/PSMC2/PSME3/CCNE1/CDKN1A/PSMC6/PSMC1/CDK2/PSMD2/PSMB7/PSMD12/PSMC4/PSMB5/PSMD8/PSMD3/PSMB8/PSMD7/PSMD6/PSMB2/CUL1/PSMB9/PSMD5/UBB/PSME1/SKP1/PSMA4/CDKN1B/PSMD4/PSMB10/PSMD11/PSMB6/PSMD9/CDK4/PSMF1/PSMD1/PSMD13/PSMC3/PSMC5/PSMB3/PSMA1/PSMA3/PSMA2/PSMA7
R-HSA-195258	RHO GTPase Effectors	142/3958	229/8314	6.29183e-06	0.000185417	0.000140569	142	PFN2/SEH1L/WASF2/PAK1/CALM3/ABL1/WAS/YWHAH/ROCK1/YWHAZ/NDE1/NCKAP1L/NDEL1/TUBA4A/TUBB2A/IQGAP1/KIF5B/WASF1/TUBB6/FLNA/DYNC1I1/TUBA1C/S100A9/NSL1/LIMK1/PRKCB/S100A8/PKN3/YWHAQ/ACTR3/LIMK2/NCF4/MAPRE1/CYBA/PKN1/PPP2R5A/TUBA1B/PAK2/FMNL3/PIN1/PRKCZ/DYNC1LI1/PPP2R5D/RHOC/NUP160/RHOB/WIPF1/MYH9/MYH10/XPO1/PPP2CA/TUBB3/KLC2/YWHAG/DYNLL2/PPP2R5B/PAFAH1B1/MYL12A/ITGB1/CDC42/CALM1/RHOQ/GOPC/ZWILCH/CALM2/MAD2L1/TUBB4B/ACTB/NCF2/RHOD/TUBB4A/RHOG/DYNC1H1/CFL1/ACTR2/RAC2/PKN2/BTK/ZWINT/RPS27/ZW10/CENPL/ARPC2/KTN1/RTKN/DAAM1/RANGAP1/PAK3/TUBA8/PPP2R1B/KDM1A/IQGAP2/ARPC1B/TUBA3E/PFN1/RCC2/MYH14/CYBB/SFN/MYH11/TUBB2B/NUP98/DLG4/CDKN1B/YWHAB/TUBB1/MYL9/KIF5A/NUP37/YWHAE/SRGAP2/FMNL1/NUP107/PPP2R5E/ABI2/ARPC1A/AHCTF1/GRB2/TAOK1/TAX1BP3/PPP2R1A/NUP133/WASF3/SCAI/NUP85/NF2/PPP2CB/FMNL2/MYLK/MYL12B/PPP1R14A/NCKAP1/TUBB8/KLC1/ROCK2/BUB3/DYNC1I2/LIN7B/ARPC3/RANBP2/ARPC4/PPP1CB
R-HSA-8939236	RUNX1 regulates transcription of genes involved in differentiation of HSCs	48/3958	64/8314	6.92369e-06	0.00019893	0.000150815	48	ABL1/RUNX1/PSMD14/CBFB/KMT2A/SPI1/PSMA5/PSMC2/PSME3/YAP1/TCF3/PSMC6/PSMC1/PSMD2/PSMB7/PSMD12/PSMC4/TAL1/GATA2/PSMB5/PSMD8/PSMD3/PSMB8/TCF12/PSMD7/CDK7/PSMD6/PSMB2/PSMB9/PSMD5/UBB/PSME1/PSMA4/PSMD4/PSMB10/PSMD11/PSMB6/PSMD9/PSMF1/PSMD1/PSMD13/PSMC3/PSMC5/PSMB3/PSMA1/PSMA3/PSMA2/PSMA7
R-HSA-211733	Regulation of activated PAK-2p34 by proteasome mediated degradation	38/3958	48/8314	7.02594e-06	0.00019893	0.000150815	38	PSMD14/PSMA5/PSMC2/PSME3/PSMC6/PSMC1/PAK2/PSMD2/PSMB7/PSMD12/PSMC4/PSMB5/PSMD8/PSMD3/PSMB8/PSMD7/PSMD6/PSMB2/PSMB9/PSMD5/UBB/PSME1/PSMA4/PSMD4/PSMB10/PSMD11/PSMB6/PSMD9/PSMF1/PSMD1/PSMD13/PSMC3/PSMC5/PSMB3/PSMA1/PSMA3/PSMA2/PSMA7
R-HSA-9609690	HCMV Early Events	51/3958	69/8314	7.37377e-06	0.000204764	0.000155237	51	SEH1L/TUBA4A/TBL1X/TUBB2A/TUBB6/DYNC1I1/TUBA1C/ELK1/NUP93/PML/NCOR1/TUBA1B/DYNC1LI1/NUP160/NFKB1/TUBB3/DYNLL2/ITGB1/NUP214/TUBB4B/TUBB4A/DYNC1H1/NUP188/HDAC3/TUBA8/CREB1/TUBA3E/RBBP7/TUBB2B/NUP98/RAE1/NUP35/TUBB1/TPR/NUP155/NUP62/NUP37/NUP205/NUP54/NUP58/NUP107/RBBP4/NUP133/NUP85/NUP153/NUP210/NUP88/TUBB8/CBX1/DYNC1I2/RANBP2
R-HSA-349425	Autodegradation of the E3 ubiquitin ligase COP1	39/3958	50/8314	1.02179e-05	0.000273234	0.000207146	39	PSMD14/PSMA5/PSMC2/PSME3/PSMC6/PSMC1/PSMD2/PSMB7/PSMD12/PSMC4/PSMB5/PSMD8/PSMD3/PSMB8/PSMD7/TP53/PSMD6/ATM/PSMB2/PSMB9/PSMD5/UBB/PSME1/PSMA4/PSMD4/PSMB10/PSMD11/PSMB6/PSMD9/PSMF1/PSMD1/PSMD13/PSMC3/PSMC5/PSMB3/PSMA1/PSMA3/PSMA2/PSMA7
R-HSA-75815	Ubiquitin-dependent degradation of Cyclin D	39/3958	50/8314	1.02179e-05	0.000273234	0.000207146	39	PSMD14/PSMA5/PSMC2/PSME3/PSMC6/PSMC1/PSMD2/PSMB7/PSMD12/PSMC4/PSMB5/PSMD8/PSMD3/PSMB8/PSMD7/PSMD6/PSMB2/PSMB9/PSMD5/UBB/PSME1/PSMA4/GSK3B/PSMD4/PSMB10/PSMD11/PSMB6/PSMD9/CDK4/PSMF1/PSMD1/PSMD13/PSMC3/PSMC5/PSMB3/PSMA1/PSMA3/PSMA2/PSMA7
R-HSA-174113	SCF-beta-TrCP mediated degradation of Emi1	40/3958	52/8314	1.43672e-05	0.000370469	0.000280863	40	PSMD14/PSMA5/PSMC2/PSME3/PSMC6/PSMC1/PSMD2/PSMB7/PSMD12/PSMC4/PSMB5/PSMD8/PSMD3/PSMB8/PSMD7/PSMD6/PSMB2/CUL1/PSMB9/BTRC/PSMD5/UBB/PSME1/SKP1/PSMA4/PSMD4/PSMB10/PSMD11/PSMB6/PSMD9/PSMF1/PSMD1/PSMD13/PSMC3/PSMC5/PSMB3/PSMA1/PSMA3/PSMA2/PSMA7
R-HSA-9824272	Somitogenesis	40/3958	52/8314	1.43672e-05	0.000370469	0.000280863	40	PSMD14/PSMA5/PSMC2/PSME3/RIPPLY2/PSMC6/PSMC1/PSMD2/PSMB7/NOTCH1/PSMD12/PSMC4/PSMB5/PSMD8/PSMD3/PSMB8/PSMD7/PSMD6/PSMB2/DLL1/LEF1/PSMB9/PSMD5/PSME1/PSMA4/PSMD4/PSMB10/PSMD11/PSMB6/PSMD9/PSMF1/PSMD1/PSMD13/PSMC3/PSMC5/PSMB3/PSMA1/PSMA3/PSMA2/PSMA7
R-HSA-5610780	Degradation of GLI1 by the proteasome	43/3958	57/8314	1.62831e-05	0.000404986	0.000307031	43	PSMD14/PSMA5/PSMC2/SUFU/PSME3/PSMC6/PSMC1/PSMD2/PSMB7/PSMD12/PSMC4/PSMB5/PSMD8/PSMD3/PSMB8/PSMD7/PSMD6/PSMB2/CUL1/PSMB9/BTRC/PSMD5/UBB/PSME1/SKP1/PSMA4/PRKACA/PSMD4/PSMB10/PSMD11/PSMB6/PSMD9/PSMF1/NUMB/PSMD1/PSMD13/PSMC3/PSMC5/PSMB3/PSMA1/PSMA3/PSMA2/PSMA7
R-HSA-2467813	Separation of Sister Chromatids	102/3958	159/8314	1.64961e-05	0.000404986	0.000307031	102	SEH1L/PSMD14/NDE1/NDEL1/TUBA4A/TUBB2A/PSMA5/TUBB6/PSMC2/PSME3/DYNC1I1/TUBA1C/PTTG1/NSL1/PSMC6/PSMC1/MAPRE1/STAG2/PPP2R5A/TUBA1B/STAG1/CDCA5/PSMD2/PSMB7/PSMD12/PSMC4/PSMB5/DYNC1LI1/PPP2R5D/PSMD8/PSMD3/NUP160/WAPL/PSMB8/SMC3/XPO1/PSMD7/PPP2CA/TUBB3/ANAPC1/DYNLL2/PPP2R5B/PAFAH1B1/UBE2S/ANAPC16/PSMD6/ANAPC15/PSMB2/ZWILCH/MAD2L1/TUBB4B/SMC1A/TUBB4A/DYNC1H1/PSMB9/ZWINT/RPS27/ZW10/CENPL/PDS5A/PSMD5/UBB/PSME1/RANGAP1/PSMA4/TUBA8/PPP2R1B/RAD21/TUBA3E/RCC2/PDS5B/TUBB2B/NUP98/TUBB1/PSMD4/NUP37/PSMB10/PSMD11/NUP107/PSMB6/PSMD9/PPP2R5E/AHCTF1/TAOK1/PPP2R1A/NUP133/PSMF1/NUP85/PPP2CB/PSMD1/PSMD13/PSMC3/PSMC5/TUBB8/PSMB3/PSMA1/PSMA3/BUB3/DYNC1I2/PSMA2/RANBP2/PSMA7
R-HSA-9609736	Assembly and cell surface presentation of NMDA receptors	31/3958	38/8314	1.65472e-05	0.000404986	0.000307031	31	ACTN2/TUBA4A/NEFL/TUBB2A/DLG3/TUBB6/TUBA1C/KIF17/TUBA1B/TUBB3/LIN7C/GRIN3A/TUBB4B/TUBB4A/NBEA/TUBA8/TUBA3E/GRIN1/GRIN2B/TUBB2B/DLG4/DLG1/DLG2/TUBB1/APBA1/CAMK2A/CAMK2D/CAMK2B/TUBB8/LIN7B/CAMK2G
R-HSA-5260271	Diseases of Immune System	25/3958	29/8314	1.75487e-05	0.000415415	0.000314938	25	NFKB2/TLR2/TLR4/TIRAP/TLR5/S100A9/S100A8/MYD88/NFKBIA/RELA/TLR10/TLR6/NFKB1/IKBKB/UNC93B1/IKBKG/CD14/TLR3/TLR1/BTK/IRAK4/FGA/FGG/FGB/CHUK
R-HSA-5602358	Diseases associated with the TLR signaling cascade	25/3958	29/8314	1.75487e-05	0.000415415	0.000314938	25	NFKB2/TLR2/TLR4/TIRAP/TLR5/S100A9/S100A8/MYD88/NFKBIA/RELA/TLR10/TLR6/NFKB1/IKBKB/UNC93B1/IKBKG/CD14/TLR3/TLR1/BTK/IRAK4/FGA/FGG/FGB/CHUK
R-HSA-2871837	FCERI mediated NF-kB activation	55/3958	77/8314	1.78674e-05	0.000416137	0.000315485	55	PSMD14/UBE2N/PSMA5/PSMC2/TAB2/PSME3/PSMC6/PSMC1/NFKBIA/RELA/LYN/PSMD2/PSMB7/PSMD12/PSMC4/PSMB5/PSMD8/RASGRP4/BCL10/PSMD3/NFKB1/PSMB8/UBE2D2/IKBKB/PSMD7/IKBKG/PSMD6/PSMB2/CUL1/FCER1G/PSMB9/BTRC/PSMD5/MALT1/UBB/PSME1/SKP1/PSMA4/RASGRP1/PSMD4/PSMB10/PSMD11/PSMB6/PSMD9/PSMF1/PSMD1/PSMD13/PSMC3/PSMC5/PSMB3/PSMA1/PSMA3/PSMA2/CHUK/PSMA7
R-HSA-5362768	Hh mutants are degraded by ERAD	41/3958	54/8314	1.96219e-05	0.000435907	0.000330473	41	PSMD14/ERLEC1/PSMA5/PSMC2/PSME3/PSMC6/PSMC1/PSMD2/PSMB7/PSMD12/PSMC4/PSMB5/PSMD8/PSMD3/PSMB8/PSMD7/PSMD6/PSMB2/VCP/PSMB9/PSMD5/UBB/PSME1/SHH/PSMA4/PSMD4/PSMB10/PSMD11/PSMB6/PSMD9/PSMF1/SEL1L/PSMD1/PSMD13/PSMC3/PSMC5/PSMB3/PSMA1/PSMA3/PSMA2/PSMA7
R-HSA-8941858	Regulation of RUNX3 expression and activity	41/3958	54/8314	1.96219e-05	0.000435907	0.000330473	41	PSMD14/CBFB/PSMA5/PSMC2/PSME3/RUNX3/PSMC6/PSMC1/SMURF2/MDM2/PSMD2/PSMB7/PSMD12/PSMC4/PSMB5/PSMD8/PSMD3/PSMB8/PSMD7/PSMD6/PSMB2/PSMB9/PSMD5/UBB/PSME1/PSMA4/PSMD4/PSMB10/PSMD11/PSMB6/PSMD9/PSMF1/PSMD1/PSMD13/PSMC3/PSMC5/PSMB3/PSMA1/PSMA3/PSMA2/PSMA7
R-HSA-9604323	Negative regulation of NOTCH4 signaling	41/3958	54/8314	1.96219e-05	0.000435907	0.000330473	41	PSMD14/YWHAZ/PSMA5/PSMC2/PSME3/PSMC6/PSMC1/PSMD2/PSMB7/PSMD12/PSMC4/PSMB5/PSMD8/PSMD3/PSMB8/NOTCH4/PSMD7/PSMD6/PSMB2/CUL1/PSMB9/PSMD5/UBB/PSME1/SKP1/PSMA4/PSMD4/PSMB10/PSMD11/PSMB6/PSMD9/PSMF1/PSMD1/PSMD13/PSMC3/PSMC5/PSMB3/PSMA1/PSMA3/PSMA2/PSMA7
R-HSA-202403	TCR signaling	70/3958	103/8314	2.1572e-05	0.000471969	0.000357813	70	INPP5D/FYB1/PAK1/PLCG2/PSMD14/WAS/UBE2N/VASP/ENAH/PSMA5/PSMC2/TAB2/PSME3/CD4/PSMC6/PSMC1/NFKBIA/RELA/PAK2/PSMD2/PSMB7/PTPRC/PSMD12/PSMC4/HLA-DPB1/PSMB5/PSMD8/BCL10/PSMD3/NFKB1/HLA-DRA/PSMB8/PAG1/UBE2D2/IKBKB/PSMD7/IKBKG/PSMD6/PSMB2/PIK3CB/CUL1/PSMB9/CD101/BTRC/PSMD5/MALT1/UBB/PSME1/SKP1/PSMA4/PAK3/PSMD4/CSK/PSMB10/PSMD11/PSMB6/PSMD9/PSMF1/PTEN/PSMD1/PSMD13/PSMC3/PSMC5/HLA-DRB1/PSMB3/PSMA1/PSMA3/PSMA2/CHUK/PSMA7
R-HSA-169911	Regulation of Apoptosis	39/3958	51/8314	2.34948e-05	0.000506365	0.000383889	39	PSMD14/PSMA5/PSMC2/PSME3/PSMC6/PSMC1/PAK2/PSMD2/PSMB7/PSMD12/PSMC4/PSMB5/PSMD8/PSMD3/PSMB8/PSMD7/PSMD6/PSMB2/PSMB9/PSMD5/UBB/PSME1/PSMA4/PSMD4/PSMB10/PSMD11/PSMB6/PSMD9/PSMF1/OPA1/PSMD1/PSMD13/PSMC3/PSMC5/PSMB3/PSMA1/PSMA3/PSMA2/PSMA7
R-HSA-168898	Toll-like Receptor Cascades	98/3958	153/8314	2.63893e-05	0.000560384	0.000424843	98	GSDME/NKIRAS1/PLCG2/ALPK1/UBE2N/MAPK9/NLRC5/NFKB2/MAP3K8/TLR2/MAPKAPK2/TAB2/TLR4/ITGB2/IRF7/CTSS/APP/TIRAP/IRAK3/TLR5/RPS6KA5/ELK1/S100A9/DUSP3/TNIP2/DUSP4/TICAM2/S100A8/NOD1/MYD88/NFKBIA/RELA/DNM2/PELI3/TLR7/RPS6KA1/DNM1/TLR10/TLR6/PPP2R5D/ITGAM/NFKB1/PELI1/UBE2D2/IKBKB/LGMN/MAP2K1/PPP2CA/UNC93B1/IKBKG/GSDMD/MAPK8/PELI2/MAP2K4/TP53/CD14/DUSP6/TLR3/SFTPD/USP14/ECSIT/CUL1/TLR1/LY86/BTK/CTSL/BIRC3/BTRC/MAPKAPK3/UBB/IRF3/JUN/SKP1/RPS6KA2/IRAK4/PPP2R1B/CREB1/FGA/FGG/FGB/LBP/SAA1/APOB/S100B/DNM3/MAPK10/TANK/RIPK1/MAP2K6/MAP2K3/PPP2R1A/S100A12/PPP2CB/CTSB/TBK1/EEA1/CHUK/NKIRAS2
R-HSA-350562	Regulation of ornithine decarboxylase (ODC)	37/3958	48/8314	2.79165e-05	0.000584224	0.000442916	37	PSMD14/PSMA5/PSMC2/PSME3/PSMC6/PSMC1/PSMD2/PSMB7/PSMD12/PSMC4/PSMB5/PSMD8/PSMD3/PSMB8/PSMD7/PSMD6/PSMB2/NQO1/PSMB9/PSMD5/PSME1/PSMA4/PSMD4/PSMB10/PSMD11/PSMB6/PSMD9/PSMF1/PSMD1/PSMD13/PSMC3/PSMC5/PSMB3/PSMA1/PSMA3/PSMA2/PSMA7
R-HSA-8854050	FBXL7 down-regulates AURKA during mitotic entry and in early mitosis	40/3958	53/8314	3.16855e-05	0.000648136	0.00049137	40	PSMD14/PSMA5/PSMC2/PSME3/FBXL7/PSMC6/PSMC1/PSMD2/PSMB7/PSMD12/PSMC4/PSMB5/PSMD8/PSMD3/PSMB8/PSMD7/PSMD6/PSMB2/CUL1/PSMB9/PSMD5/UBB/PSME1/SKP1/PSMA4/PSMD4/PSMB10/PSMD11/PSMB6/PSMD9/PSMF1/PSMD1/PSMD13/PSMC3/PSMC5/PSMB3/PSMA1/PSMA3/PSMA2/PSMA7
R-HSA-399719	Trafficking of AMPA receptors	26/3958	31/8314	3.2317e-05	0.000648136	0.00049137	26	NSF/CACNG3/AP2M1/GRIP2/GRIA3/PRKCB/MDM2/GRIA1/PRKCG/GRIA4/MYO6/GRIP1/CACNG8/AKAP5/DLG4/DLG1/GRIA2/AP2A1/AP2A2/CAMK2A/CAMK2D/CACNG2/AP2B1/CAMK2B/EPB41L1/CAMK2G
R-HSA-399721	Glutamate binding, activation of AMPA receptors and synaptic plasticity	26/3958	31/8314	3.2317e-05	0.000648136	0.00049137	26	NSF/CACNG3/AP2M1/GRIP2/GRIA3/PRKCB/MDM2/GRIA1/PRKCG/GRIA4/MYO6/GRIP1/CACNG8/AKAP5/DLG4/DLG1/GRIA2/AP2A1/AP2A2/CAMK2A/CAMK2D/CACNG2/AP2B1/CAMK2B/EPB41L1/CAMK2G
R-HSA-5607761	Dectin-1 mediated noncanonical NF-kB signaling	43/3958	58/8314	3.40246e-05	0.000673034	0.000510246	43	PSMD14/NFKB2/PSMA5/PSMC2/PSME3/PSMC6/PSMC1/RELA/PSMD2/PSMB7/PSMD12/PSMC4/PSMB5/PSMD8/PSMD3/PSMB8/PSMD7/PSMD6/PSMB2/CUL1/PSMB9/BTRC/PSMD5/UBB/PSME1/SKP1/PSMA4/PSMD4/PSMB10/PSMD11/PSMB6/PSMD9/PSMF1/PSMD1/PSMD13/PSMC3/PSMC5/PSMB3/PSMA1/PSMA3/PSMA2/CHUK/PSMA7
R-HSA-5607764	CLEC7A (Dectin-1) signaling	66/3958	97/8314	3.47905e-05	0.000678884	0.000514681	66	NFATC1/CALM3/ITPR3/PLCG2/PSMD14/NFATC2/UBE2N/NFATC3/NFKB2/PPP3CB/SYK/PSMA5/PSMC2/TAB2/PSME3/PSMC6/PSMC1/NFKBIA/RELA/PSMD2/PSMB7/PSMD12/PSMC4/PSMB5/PSMD8/BCL10/PSMD3/NFKB1/PSMB8/UBE2D2/IKBKB/PSMD7/IKBKG/PSMD6/PSMB2/PYCARD/CALM1/CALM2/CUL1/PSMB9/ITPR2/BTRC/PSMD5/PPP3R1/MALT1/UBB/PSME1/SKP1/PSMA4/PSMD4/PSMB10/PSMD11/PSMB6/PSMD9/PSMF1/PSMD1/PSMD13/PSMC3/PSMC5/PSMB3/PSMA1/PSMA3/PPP3CA/PSMA2/CHUK/PSMA7
R-HSA-351202	Metabolism of polyamines	41/3958	55/8314	4.16931e-05	0.000771321	0.00058476	41	PSMD14/PSMA5/PSMC2/PSME3/PSMC6/PSMC1/PSMD2/PSMB7/PSMD12/PSMC4/PSMB5/PSMD8/PSMD3/PSMB8/AZIN2/SMS/PSMD7/PSMD6/PSMB2/NQO1/SMOX/PSMB9/PSMD5/PSME1/PSMA4/AGMAT/PSMD4/PSMB10/PSMD11/PSMB6/PSMD9/PSMF1/PSMD1/PSMD13/PSMC3/PSMC5/PSMB3/PSMA1/PSMA3/PSMA2/PSMA7
R-HSA-5387390	Hh mutants abrogate ligand secretion	41/3958	55/8314	4.16931e-05	0.000771321	0.00058476	41	PSMD14/ERLEC1/PSMA5/PSMC2/PSME3/PSMC6/PSMC1/PSMD2/PSMB7/PSMD12/PSMC4/PSMB5/PSMD8/PSMD3/PSMB8/PSMD7/PSMD6/PSMB2/VCP/PSMB9/PSMD5/UBB/PSME1/SHH/PSMA4/PSMD4/PSMB10/PSMD11/PSMB6/PSMD9/PSMF1/SEL1L/PSMD1/PSMD13/PSMC3/PSMC5/PSMB3/PSMA1/PSMA3/PSMA2/PSMA7
R-HSA-69541	Stabilization of p53	41/3958	55/8314	4.16931e-05	0.000771321	0.00058476	41	PSMD14/PSMA5/PSMC2/PSME3/PSMC6/PSMC1/MDM2/PSMD2/PSMB7/PSMD12/PSMC4/PSMB5/PSMD8/PSMD3/PSMB8/PSMD7/TP53/PSMD6/ATM/PSMB2/PSMB9/MDM4/PSMD5/UBB/PSME1/PSMA4/PSMD4/PSMB10/PSMD11/PSMB6/PSMD9/PSMF1/PSMD1/PSMD13/PSMC3/PSMC5/PSMB3/PSMA1/PSMA3/PSMA2/PSMA7
R-HSA-9658195	Leishmania infection	94/3958	147/8314	4.21983e-05	0.000771321	0.00058476	94	WASF2/C3/RHBDF2/CALM3/ABL1/TXNIP/PRKX/ITPR3/PLCG2/WAS/HMOX1/GNG3/NCKAP1L/NFKB2/GNAI3/GGT5/SYK/HCK/GNB1/WASF1/MYO1C/APP/GNAS/DOCK1/ELMO1/ACTR3/FGR/CYBA/GNG13/RELA/GNB5/C3AR1/LYN/YES1/FYN/FCGR3A/CD163/GNG4/ENTPD1/VAV1/CASP1/FCGR2A/NFKB1/CYSLTR2/GNG12/WIPF1/IL18/MYH9/GNG11/PRKAR1A/FCGR1A/GNG2/NLRP3/GSDMD/MAPK8/GNG5/MYO10/GNAI2/CDC42/PYCARD/CALM1/SUGT1/P2RX7/CALM2/ADORA2B/ACTB/HSP90AB1/ACTR2/BTK/ITPR2/PLK2/ARPC2/FZD7/JUN/GNB4/ADCY2/PRKACA/CREB1/ADCY1/ARPC1B/ADAM17/MYO5A/ABI2/ARPC1A/GRB2/WASF3/CTSG/VAV2/PRKAR1B/NCKAP1/GNAI1/ARPC3/ARPC4/PRKAR2A
R-HSA-9824443	Parasitic Infection Pathways	94/3958	147/8314	4.21983e-05	0.000771321	0.00058476	94	WASF2/C3/RHBDF2/CALM3/ABL1/TXNIP/PRKX/ITPR3/PLCG2/WAS/HMOX1/GNG3/NCKAP1L/NFKB2/GNAI3/GGT5/SYK/HCK/GNB1/WASF1/MYO1C/APP/GNAS/DOCK1/ELMO1/ACTR3/FGR/CYBA/GNG13/RELA/GNB5/C3AR1/LYN/YES1/FYN/FCGR3A/CD163/GNG4/ENTPD1/VAV1/CASP1/FCGR2A/NFKB1/CYSLTR2/GNG12/WIPF1/IL18/MYH9/GNG11/PRKAR1A/FCGR1A/GNG2/NLRP3/GSDMD/MAPK8/GNG5/MYO10/GNAI2/CDC42/PYCARD/CALM1/SUGT1/P2RX7/CALM2/ADORA2B/ACTB/HSP90AB1/ACTR2/BTK/ITPR2/PLK2/ARPC2/FZD7/JUN/GNB4/ADCY2/PRKACA/CREB1/ADCY1/ARPC1B/ADAM17/MYO5A/ABI2/ARPC1A/GRB2/WASF3/CTSG/VAV2/PRKAR1B/NCKAP1/GNAI1/ARPC3/ARPC4/PRKAR2A
R-HSA-9758941	Gastrulation	61/3958	89/8314	4.88117e-05	0.00088105	0.000667949	61	SMAD4/PSMD14/FOXF1/PSMA5/FOXC1/ZIC2/PSMC2/TEAD2/PSME3/RIPPLY2/YAP1/MAML2/PSMC6/PSMC1/FGFR1/PSMD2/TEAD4/PSMB7/NOTCH1/PSMD12/PSMC4/PSMB5/PSMD8/PSMD3/ZEB2/FGF2/PAX6/PSMB8/PSMD7/KAT2B/SMAD2/TCF7L2/PSMD6/MAML1/PSMB2/TCF7/DLL1/LEF1/PSMB9/PSMD5/PSME1/BMP4/NOG/SHH/PSMA4/PSMD4/PSMB10/PSMD11/SMAD3/PSMB6/PSMD9/PSMF1/PSMD1/PSMD13/PSMC3/PSMC5/PSMB3/PSMA1/PSMA3/PSMA2/PSMA7
R-HSA-180585	Vif-mediated degradation of APOBEC3G	39/3958	52/8314	5.08774e-05	0.000906999	0.000687621	39	PSMD14/PSMA5/PSMC2/ELOC/PSME3/PSMC6/PSMC1/PSMD2/PSMB7/PSMD12/PSMC4/PSMB5/PSMD8/PSMD3/PSMB8/PSMD7/PSMD6/PSMB2/PSMB9/PSMD5/UBB/PSME1/PSMA4/PSMD4/PSMB10/PSMD11/PSMB6/PSMD9/PSMF1/ELOB/PSMD1/PSMD13/PSMC3/PSMC5/PSMB3/PSMA1/PSMA3/PSMA2/PSMA7
R-HSA-70326	Glucose metabolism	58/3958	84/8314	5.3444e-05	0.000919977	0.00069746	58	GOT1/MDH1/SEH1L/PFKM/GOT2/MDH2/HK1/ALDOA/ENO2/TPI1/PKM/GAPDH/HK3/NUP93/PGK1/PCK1/PGAM1/GPI/PPP2R5D/SLC25A11/NUP160/BPGM/GNPDA1/PPP2CA/PGP/SLC25A12/NUP214/HK2/SLC25A1/SLC37A2/NUP188/PFKP/PRKACA/PPP2R1B/NUP98/RAE1/NUP35/TPR/NUP155/NUP62/NUP37/NUP205/NUP54/NUP58/NUP107/PGM2L1/FBP1/PPP2R1A/NUP133/G6PC3/NUP85/NUP153/NUP210/PPP2CB/ALDOC/NUP88/PFKFB2/RANBP2
R-HSA-5676590	NIK-->noncanonical NF-kB signaling	42/3958	57/8314	5.36915e-05	0.000919977	0.00069746	42	PSMD14/NFKB2/PSMA5/PSMC2/PSME3/PSMC6/PSMC1/PSMD2/PSMB7/PSMD12/PSMC4/PSMB5/PSMD8/PSMD3/PSMB8/PSMD7/PSMD6/PSMB2/CUL1/PSMB9/BTRC/PSMD5/UBB/PSME1/SKP1/PSMA4/PSMD4/PSMB10/PSMD11/PSMB6/PSMD9/PSMF1/PSMD1/PSMD13/PSMC3/PSMC5/PSMB3/PSMA1/PSMA3/PSMA2/CHUK/PSMA7
R-HSA-165054	Rev-mediated nuclear export of HIV RNA	27/3958	33/8314	5.41537e-05	0.000919977	0.00069746	27	SEH1L/RAN/RANBP1/NUP93/NUP160/XPO1/NUP214/NUP188/RANGAP1/NUP98/RAE1/NUP35/TPR/NUP155/NUP62/NUP37/NUP205/NUP54/NUP58/NUP107/NUP133/NUP85/NUP153/RCC1/NUP210/NUP88/RANBP2
R-HSA-8950505	Gene and protein expression by JAK-STAT signaling after Interleukin-12 stimulation	27/3958	33/8314	5.41537e-05	0.000919977	0.00069746	27	PITPNA/MIF/MSN/LCP1/PAK2/CNN2/SNRPA1/ANXA2/STAT4/HNRNPF/TCP1/RPLP0/CDC42/PDCD4/SOD1/HNRNPDL/PPIA/CFL1/HSPA9/GSTO1/LMNB1/RAP1B/CA1/HNRNPA2B1/AIP/TALDO1/MTAP
R-HSA-373755	Semaphorin interactions	46/3958	64/8314	6.73531e-05	0.00109279	0.000828471	46	TLN1/PAK1/ROCK1/CRMP1/PLXNB1/CDK5/LIMK1/ITGA1/LIMK2/PAK2/PTPRC/FYN/RND1/TYROBP/DPYSL3/RHOC/RHOB/MYH9/ERBB2/MYH10/PLXNA4/MYL12A/ITGB1/SEMA7A/SEMA6A/CDK5R1/HSP90AB1/CFL1/RRAS/DPYSL4/TREM2/PLXNC1/GSK3B/PAK3/ARHGAP35/MYH14/MYH11/PIP5K1C/MYL9/PLXNA2/PLXNA1/PLXNA3/MYL12B/ROCK2/ARHGEF11/PLXNB3
R-HSA-69563	p53-Dependent G1 DNA Damage Response	46/3958	64/8314	6.73531e-05	0.00109279	0.000828471	46	CCNA1/PSMD14/PSMA5/PSMC2/PSME3/CCNE1/CDKN1A/PSMC6/PSMC1/CDK2/MDM2/PSMD2/PSMB7/PSMD12/PSMC4/PSMB5/PSMD8/PSMD3/PSMB8/PSMD7/TP53/PSMD6/ATM/PSMB2/PSMB9/MDM4/PSMD5/UBB/PSME1/PSMA4/CDKN1B/PSMD4/PSMB10/PSMD11/PSMB6/PSMD9/PSMF1/PSMD1/PSMD13/PSMC3/PSMC5/PSMB3/PSMA1/PSMA3/PSMA2/PSMA7
R-HSA-69580	p53-Dependent G1/S DNA damage checkpoint	46/3958	64/8314	6.73531e-05	0.00109279	0.000828471	46	CCNA1/PSMD14/PSMA5/PSMC2/PSME3/CCNE1/CDKN1A/PSMC6/PSMC1/CDK2/MDM2/PSMD2/PSMB7/PSMD12/PSMC4/PSMB5/PSMD8/PSMD3/PSMB8/PSMD7/TP53/PSMD6/ATM/PSMB2/PSMB9/MDM4/PSMD5/UBB/PSME1/PSMA4/CDKN1B/PSMD4/PSMB10/PSMD11/PSMB6/PSMD9/PSMF1/PSMD1/PSMD13/PSMC3/PSMC5/PSMB3/PSMA1/PSMA3/PSMA2/PSMA7
R-HSA-9793380	Formation of paraxial mesoderm	46/3958	64/8314	6.73531e-05	0.00109279	0.000828471	46	PSMD14/PSMA5/PSMC2/PSME3/RIPPLY2/MAML2/PSMC6/PSMC1/FGFR1/PSMD2/PSMB7/NOTCH1/PSMD12/PSMC4/PSMB5/PSMD8/PSMD3/PSMB8/PSMD7/KAT2B/PSMD6/MAML1/PSMB2/DLL1/LEF1/PSMB9/PSMD5/PSME1/BMP4/NOG/PSMA4/PSMD4/PSMB10/PSMD11/PSMB6/PSMD9/PSMF1/PSMD1/PSMD13/PSMC3/PSMC5/PSMB3/PSMA1/PSMA3/PSMA2/PSMA7
R-HSA-162906	HIV Infection	132/3958	218/8314	6.83975e-05	0.0010974	0.00083197	132	SLC25A5/SLC25A4/SEH1L/PSMD14/AP2M1/FEN1/RAN/CCNK/ATP6V1H/TBP/AP1S2/RANBP1/PSMA5/ELOA/HCK/PSMC2/ELOC/PSME3/ERCC3/GTF2H1/CD4/AP1S1/XRCC6/ELMO1/PSMC6/PSMC1/NUP93/CHMP4B/TAF13/PAK2/TAF4/PSMD2/PSMB7/FYN/CHMP5/TAF9/PSMD12/PSMC4/PSMB5/PSMD8/TAF10/PSMD3/NUP160/POLR2C/MVB12B/PSMB8/DOCK2/RNMT/XPO1/PSMD7/CDK7/POLR2K/PSMD6/NUP214/PSMB2/HLA-A/POLR2B/VTA1/PPIA/HMGA1/CHMP7/VPS37B/PSMB9/GTF2E1/BTRC/PSMD5/UBB/PSME1/NUP188/GTF2F1/SKP1/RANGAP1/PSMA4/LIG4/TAF3/CHMP4A/NUP98/RAE1/NUP35/TPR/NUP155/PSMD4/NUP62/NUP37/POLR2I/NUP205/NUP54/PSMB10/PSMD11/TCEA1/SUPT5H/NUP58/NUP107/PSMB6/PSMD9/CHMP2A/AP2A1/TAF7/AP2A2/AP1M1/NCBP2/CDK9/NUP133/AP2B1/PSMF1/NUP85/NEDD4L/NUP153/VPS4B/RCC1/NUP210/ELOB/PSMD1/PSMD13/AP1G1/PSMC3/NUP88/AP1M2/PSMC5/PSMB3/BANF1/POLR2J/PSMA1/SLC25A6/PSMA3/UBAP1/PSMA2/RANBP2/POLR2D/NCBP1/PSMA7/AP1B1
R-HSA-373760	L1CAM interactions	73/3958	111/8314	7.89801e-05	0.00125327	0.000950137	73	PAK1/GAP43/AP2M1/ITGA5/CNTN6/TUBA4A/TUBB2A/DLG3/TUBB6/SH3GL2/MSN/TUBA1C/RPS6KA5/ITGA1/NRP2/RDX/FGFR1/TUBA1B/DNM2/RPS6KA1/SCN2B/DNM1/LAMB1/SCN4B/MAP2K1/TUBB3/CNTNAP1/LAMC1/CLTC/ITGB1/SCN8A/CLTA/TUBB4B/ACTB/TUBB4A/KCNQ3/L1CAM/RPS6KA2/SCN3B/SCN5A/TUBA8/SHTN1/TUBA3E/RPS6KA4/TUBB2B/NRCAM/ITGA2/DLG4/DLG1/TUBB1/DNM3/SCN2A/NCAM1/HSPA8/LAMA1/CHL1/RANBP9/AP2A1/AP2A2/ANK1/AP2B1/KCNQ2/NUMB/SCN3A/VAV2/SPTB/ANK2/TUBB8/SPTAN1/CNTN1/SPTBN4/SPTBN2/CSNK2B
R-HSA-5358346	Hedgehog ligand biogenesis	44/3958	61/8314	8.42827e-05	0.00131069	0.000993669	44	PSMD14/ERLEC1/PSMA5/PSMC2/PSME3/PSMC6/PSMC1/PSMD2/PSMB7/PSMD12/PSMC4/PSMB5/PSMD8/PSMD3/PSMB8/PSMD7/PSMD6/PSMB2/VCP/PSMB9/PSMD5/UBB/PSME1/SHH/PSMA4/SCUBE2/ADAM17/PSMD4/PSMB10/PSMD11/PSMB6/PSMD9/PSMF1/SEL1L/PSMD1/PSMD13/PSMC3/PSMC5/PSMB3/PSMA1/PSMA3/DISP2/PSMA2/PSMA7
R-HSA-5673000	RAF activation	28/3958	35/8314	8.44141e-05	0.00131069	0.000993669	28	CALM3/MRAS/PPP2R5A/PPP2R5D/RAF1/KSR1/MAP2K1/PPP2CA/PPP2R5B/CALM1/CALM2/MARK3/MAP3K11/ARAF/PPP2R1B/BRAF/YWHAB/NRAS/HRAS/PPP2R5E/KRAS/CAMK2A/CAMK2D/PPP2R1A/CAMK2B/PPP2CB/CAMK2G/PPP1CB
R-HSA-437239	Recycling pathway of L1	33/3958	43/8314	8.93024e-05	0.00137184	0.00104003	33	AP2M1/TUBA4A/TUBB2A/TUBB6/SH3GL2/MSN/TUBA1C/RPS6KA5/RDX/TUBA1B/DNM2/RPS6KA1/DNM1/TUBB3/CLTC/CLTA/TUBB4B/ACTB/TUBB4A/L1CAM/RPS6KA2/TUBA8/SHTN1/TUBA3E/RPS6KA4/TUBB2B/TUBB1/DNM3/AP2A1/AP2A2/AP2B1/NUMB/TUBB8
R-HSA-168274	Export of Viral Ribonucleoproteins from Nucleus	26/3958	32/8314	9.40801e-05	0.00141512	0.00107284	26	SEH1L/RAN/NUP93/NUP160/XPO1/HSPA1A/NUP214/NUP188/HSPA1B/NUP98/RAE1/NUP35/TPR/NUP155/NUP62/NUP37/NUP205/NUP54/NUP58/NUP107/NUP133/NUP85/NUP153/NUP210/NUP88/RANBP2
R-HSA-3301854	Nuclear Pore Complex (NPC) Disassembly	26/3958	32/8314	9.40801e-05	0.00141512	0.00107284	26	SEH1L/CCNB1/NUP93/NEK7/NUP160/NUP214/NEK6/NEK9/NUP188/NUP98/RAE1/NUP35/TPR/NUP155/NUP62/NUP37/NUP205/NUP54/NUP58/NUP107/NUP133/NUP85/NUP153/NUP210/NUP88/RANBP2
R-HSA-4641257	Degradation of AXIN	39/3958	53/8314	0.000104341	0.00154303	0.00116982	39	PSMD14/PSMA5/PSMC2/PSME3/PSMC6/PSMC1/SMURF2/PSMD2/PSMB7/PSMD12/PSMC4/PSMB5/PSMD8/PSMD3/PSMB8/PSMD7/PSMD6/PSMB2/RNF146/PSMB9/PSMD5/UBB/PSME1/PSMA4/PSMD4/PSMB10/PSMD11/PSMB6/PSMD9/PSMF1/PSMD1/PSMD13/PSMC3/PSMC5/PSMB3/PSMA1/PSMA3/PSMA2/PSMA7
R-HSA-195721	Signaling by WNT	143/3958	240/8314	0.000104721	0.00154303	0.00116982	143	NFATC1/ASH2L/CALM3/ITPR3/PSMD14/LEO1/GNG3/YWHAZ/AP2M1/WNT10B/PPP3CB/FZD4/PSMA5/SOX6/GNB1/PSMC2/PSME3/RUNX3/PORCN/RYK/PRKG1/PSMC6/PSMC1/PRKCB/TLE3/SMURF2/KLHL12/GNG13/GNB5/PPP2R5A/PLCB3/PSMD2/PSMB7/WNT7A/PSMD12/PSMC4/CTBP2/PRKCG/VPS29/PSMB5/PPP2R5D/PSMD8/GNG4/PSMD3/SOX9/TNRC6C/TNRC6B/GNG12/SOX13/VPS35/PSMB8/GNG11/GNG2/XPO1/PSMD7/PPP2CA/AGO3/PIP5K1B/CLTC/PPP2R5B/MOV10/HDAC1/GNG5/TCF7L2/PRICKLE1/PSMD6/PSMB2/CALM1/WNT10A/TLE1/TCF7/CLTA/LRP5/KAT5/CALM2/PYGO2/HECW1/CUL1/USP8/RNF146/RAC2/LEF1/PSMB9/NLK/ITPR2/SNX3/VANGL2/BTRC/TLE4/PSMD5/RSPO2/PPP3R1/UBB/DAAM1/PSME1/FZD7/SKP1/WLS/GNB4/CSNK1E/PSMA4/GSK3B/SCRIB/PPP2R1B/CAV1/PFN1/PLCB1/CTBP1/CDC73/PLCB2/PSMD4/PSMB10/PSMD11/AGO1/RBBP5/PSMB6/AGO2/PSMD9/PPP2R5E/AP2A1/AP2A2/KRAS/CAMK2A/GNAO1/CUL3/PPP2R1A/AP2B1/PSMF1/PPP2CB/CLTB/PSMD1/PSMD13/PSMC3/PSMC5/PSMB3/PSMA1/PSMA3/RUVBL1/PPP3CA/PSMA2/CSNK1G2/CSNK2B/PSMA7
R-HSA-445355	Smooth Muscle Contraction	31/3958	40/8314	0.000105977	0.00154577	0.00117189	31	TLN1/ANXA6/PAK1/CALM3/CALD1/ITGB5/TPM1/PXN/LMOD1/ITGA1/MYL5/TPM3/ANXA1/PAK2/GUCY1B1/PDE5A/ANXA2/DYSF/SORBS3/MYL12A/CALM1/CALM2/SORBS1/TRIM72/VCL/TPM2/MYH11/MYL9/TPM4/MYLK/MYL12B
R-HSA-69601	Ubiquitin Mediated Degradation of Phosphorylated Cdc25A	37/3958	50/8314	0.00012885	0.00182412	0.00138292	37	PSMD14/PSMA5/PSMC2/PSME3/PSMC6/PSMC1/PSMD2/PSMB7/PSMD12/PSMC4/PSMB5/PSMD8/PSMD3/PSMB8/PSMD7/PSMD6/PSMB2/PSMB9/PSMD5/UBB/PSME1/PSMA4/PSMD4/PSMB10/PSMD11/PSMB6/PSMD9/PSMF1/PSMD1/PSMD13/PSMC3/PSMC5/PSMB3/PSMA1/PSMA3/PSMA2/PSMA7
R-HSA-69610	p53-Independent DNA Damage Response	37/3958	50/8314	0.00012885	0.00182412	0.00138292	37	PSMD14/PSMA5/PSMC2/PSME3/PSMC6/PSMC1/PSMD2/PSMB7/PSMD12/PSMC4/PSMB5/PSMD8/PSMD3/PSMB8/PSMD7/PSMD6/PSMB2/PSMB9/PSMD5/UBB/PSME1/PSMA4/PSMD4/PSMB10/PSMD11/PSMB6/PSMD9/PSMF1/PSMD1/PSMD13/PSMC3/PSMC5/PSMB3/PSMA1/PSMA3/PSMA2/PSMA7
R-HSA-69613	p53-Independent G1/S DNA damage checkpoint	37/3958	50/8314	0.00012885	0.00182412	0.00138292	37	PSMD14/PSMA5/PSMC2/PSME3/PSMC6/PSMC1/PSMD2/PSMB7/PSMD12/PSMC4/PSMB5/PSMD8/PSMD3/PSMB8/PSMD7/PSMD6/PSMB2/PSMB9/PSMD5/UBB/PSME1/PSMA4/PSMD4/PSMB10/PSMD11/PSMB6/PSMD9/PSMF1/PSMD1/PSMD13/PSMC3/PSMC5/PSMB3/PSMA1/PSMA3/PSMA2/PSMA7
R-HSA-4641258	Degradation of DVL	40/3958	55/8314	0.000131379	0.00184186	0.00139636	40	PSMD14/PSMA5/PSMC2/PSME3/PSMC6/PSMC1/KLHL12/PSMD2/PSMB7/PSMD12/PSMC4/PSMB5/PSMD8/PSMD3/PSMB8/PSMD7/PSMD6/PSMB2/HECW1/PSMB9/PSMD5/UBB/PSME1/PSMA4/PSMD4/PSMB10/PSMD11/PSMB6/PSMD9/CUL3/PSMF1/PSMD1/PSMD13/PSMC3/PSMC5/PSMB3/PSMA1/PSMA3/PSMA2/PSMA7
R-HSA-5619115	Disorders of transmembrane transporters	89/3958	141/8314	0.000133755	0.00184743	0.00140059	89	SEH1L/HK1/SLC9A9/PSMD14/SLC7A7/ERLEC1/SLC27A4/PSMA5/PSMC2/PSME3/PSMC6/PSMC1/NUP93/CP/PSMD2/PSMB7/PSMD12/PSMC4/SLC22A18/PSMB5/PSMD8/SLC9A6/PSMD3/SLC7A9/NUP160/SLC2A1/SLC26A2/PSMB8/SLC12A1/KCNJ11/PSMD7/SLC35A2/ABCD4/SLC16A1/ABCA1/PSMD6/NUP214/PSMB2/ABCC8/VCP/ABCC9/SLC2A9/PSMB9/SLC17A8/PSMD5/UBB/HEPH/PSME1/NUP188/PSMA4/NUP98/RAE1/NUP35/TPR/NUP155/PSMD4/NUP62/NUP37/NUP205/NUP54/PSMB10/PSMD11/NUP58/NUP107/PSMB6/PSMD9/SLC4A1/NUP133/PSMF1/NUP85/NUP153/SEL1L/NUP210/ERLIN2/ERLIN1/ABCB4/PSMD1/PSMD13/PSMC3/NUP88/PSMC5/PSMB3/PSMA1/PSMA3/SLC12A6/PSMA2/RANBP2/PSMA7/SLC33A1
R-HSA-111932	CaMK IV-mediated phosphorylation of CREB	12/3958	12/8314	0.000134335	0.00184743	0.00140059	12	CALM3/KPNA2/CAMKK2/CALM1/CALM2/CAMKK1/CAMK4/CREB1/CAMK2A/CAMK2D/CAMK2B/CAMK2G
R-HSA-68886	M Phase	181/3958	313/8314	0.000139668	0.00190265	0.00144245	181	ENSA/SEH1L/DCTN2/PSMD14/NDE1/NDEL1/RAN/NIPBL/CCNB1/TUBG1/RAB2A/TUBA4A/TUBB2A/PSMA5/VRK2/CDK5RAP2/DCTN3/LPIN1/TUBB6/PSMC2/PSME3/DYNC1I1/CEP152/TUBA1C/PTTG1/NSL1/TUBG2/PSMC6/PSMC1/NUP93/PRKCB/RAB1A/CHMP4B/NEK7/MAPRE1/GORASP2/STAG2/PPP2R5A/LBR/TUBA1B/STAG1/CDCA5/PSMD2/PSMB7/PSMD12/PSMC4/PSMB5/DYNC1LI1/TUBB/PPP2R5D/PSMD8/SDCCAG8/SMC4/PSMD3/CCP110/NUP160/WAPL/SUMO1/PSMB8/CEP78/SMC3/LPIN3/LMNA/TUBGCP5/XPO1/PSMD7/PPP2CA/TUBB3/ANAPC1/YWHAG/DYNLL2/CEP135/PPP2R5B/OFD1/PAFAH1B1/UBE2S/ANAPC16/PCM1/PSMD6/CNEP1R1/NUP214/ANAPC15/PSMB2/TUBGCP2/IST1/ZWILCH/TNPO1/DCTN1/NEK6/MASTL/MAD2L1/TUBB4B/CEP72/SMC1A/CEP70/TUBB4A/NEK9/DYNC1H1/CHMP7/AKAP9/PSMB9/ZWINT/HAUS8/RPS27/NEDD1/ZW10/CENPL/PDS5A/PSMD5/HAUS2/UBB/PSME1/NUP188/CEP41/RANGAP1/CSNK1E/PSMA4/PRKACA/TUBA8/PPP2R1B/RAD21/TUBA3E/NUMA1/LMNB1/RCC2/PDS5B/CHMP4A/TUBB2B/NUP98/RAE1/NUP35/TUBB1/TPR/NUP155/PSMD4/NUP62/NUP37/YWHAE/NUP205/NUP54/PSMB10/PSMD11/NUP58/LEMD2/NUP107/PSMB6/CC2D1B/PSMD9/PPP2R5E/CHMP2A/AHCTF1/TAOK1/PPP2R1A/NUP133/PSMF1/NUP85/NUP153/RCC1/ARPP19/NUP210/PPP2CB/PSMD1/PSMD13/SIRT2/PSMC3/NUP88/PSMC5/RAB1B/TUBB8/PSMB3/BANF1/TMPO/PSMA1/PSMA3/BUB3/DYNC1I2/PPP2R2A/PSMA2/RANBP2/CSNK2B/PSMA7
R-HSA-166016	Toll Like Receptor 4 (TLR4) Cascade	85/3958	134/8314	0.000146584	0.0019782	0.00149973	85	NKIRAS1/PLCG2/ALPK1/UBE2N/MAPK9/NLRC5/NFKB2/MAP3K8/TLR2/MAPKAPK2/TAB2/TLR4/ITGB2/IRF7/APP/TIRAP/IRAK3/RPS6KA5/ELK1/S100A9/DUSP3/TNIP2/DUSP4/TICAM2/S100A8/NOD1/MYD88/NFKBIA/RELA/DNM2/PELI3/RPS6KA1/DNM1/TLR6/PPP2R5D/ITGAM/NFKB1/PELI1/UBE2D2/IKBKB/MAP2K1/PPP2CA/IKBKG/MAPK8/PELI2/MAP2K4/TP53/CD14/DUSP6/SFTPD/USP14/ECSIT/CUL1/TLR1/LY86/BTK/BIRC3/BTRC/MAPKAPK3/UBB/IRF3/JUN/SKP1/RPS6KA2/IRAK4/PPP2R1B/CREB1/FGA/FGG/FGB/LBP/SAA1/S100B/DNM3/MAPK10/TANK/RIPK1/MAP2K6/MAP2K3/PPP2R1A/S100A12/PPP2CB/TBK1/CHUK/NKIRAS2
R-HSA-70171	Glycolysis	47/3958	67/8314	0.000148547	0.00198613	0.00150574	47	SEH1L/PFKM/HK1/ALDOA/ENO2/TPI1/PKM/GAPDH/HK3/NUP93/PGK1/PGAM1/GPI/PPP2R5D/NUP160/BPGM/GNPDA1/PPP2CA/PGP/NUP214/HK2/NUP188/PFKP/PRKACA/PPP2R1B/NUP98/RAE1/NUP35/TPR/NUP155/NUP62/NUP37/NUP205/NUP54/NUP58/NUP107/PGM2L1/PPP2R1A/NUP133/NUP85/NUP153/NUP210/PPP2CB/ALDOC/NUP88/PFKFB2/RANBP2
R-HSA-202424	Downstream TCR signaling	58/3958	86/8314	0.000150057	0.00198791	0.00150709	58	INPP5D/PSMD14/UBE2N/PSMA5/PSMC2/TAB2/PSME3/CD4/PSMC6/PSMC1/NFKBIA/RELA/PSMD2/PSMB7/PSMD12/PSMC4/HLA-DPB1/PSMB5/PSMD8/BCL10/PSMD3/NFKB1/HLA-DRA/PSMB8/UBE2D2/IKBKB/PSMD7/IKBKG/PSMD6/PSMB2/PIK3CB/CUL1/PSMB9/BTRC/PSMD5/MALT1/UBB/PSME1/SKP1/PSMA4/PSMD4/PSMB10/PSMD11/PSMB6/PSMD9/PSMF1/PTEN/PSMD1/PSMD13/PSMC3/PSMC5/HLA-DRB1/PSMB3/PSMA1/PSMA3/PSMA2/CHUK/PSMA7
R-HSA-216083	Integrin cell surface interactions	51/3958	74/8314	0.000161135	0.00211527	0.00160364	51	ICAM1/ITGA5/HSPG2/ITGB5/ITGAL/ITGB2/VWF/PECAM1/ITGA1/COL5A2/ITGA6/ICAM2/COL18A1/ITGAM/CD44/ITGB8/COL23A1/COL4A4/COL8A2/COL8A1/ITGA8/JAM3/ITGB1/COL4A2/F11R/COL1A2/ITGA11/COL13A1/VTN/FN1/ICAM5/COL4A1/JAM2/FGA/FGG/FGB/SPP1/ITGAX/ITGA7/ITGA2/LUM/COL6A1/COL2A1/COL6A3/COL6A2/COL1A1/ITGA3/AGRN/THBS1/CD47/TNC
R-HSA-2132295	MHC class II antigen presentation	68/3958	104/8314	0.000178971	0.00232823	0.0017651	68	DCTN2/AP2M1/ACTR10/AP1S2/TUBA4A/KIFAP3/TUBB2A/KIF5B/DCTN3/TUBB6/SH3GL2/CTSS/DYNC1I1/TUBA1C/AP1S1/CD74/KIF3A/TUBA1B/DNM2/ACTR1B/DNM1/HLA-DPB1/DYNC1LI1/HLA-DOA/HLA-DRA/LGMN/TUBB3/KLC2/CLTC/DYNLL2/CLTA/DCTN1/TUBB4B/KIF3C/TUBB4A/SEC23A/DYNC1H1/SAR1B/CTSL/HLA-DMB/OSBPL1A/RAB7A/TUBA8/TUBA3E/CTSC/IFI30/TUBB2B/TUBB1/DNM3/KIF5A/AP2A1/AP2A2/DCTN6/AP1M1/AP2B1/KIF3B/AP1G1/CAPZA2/AP1M2/HLA-DRB1/TUBB8/KLC1/CTSB/DCTN4/DYNC1I2/SPTBN2/CTSA/AP1B1
R-HSA-5683057	MAPK family signaling cascades	162/3958	278/8314	0.000183877	0.00235958	0.00178886	162	TLN1/IL6R/PAK1/CALM3/PSMD14/ACTN2/KIT/LAMTOR3/FGF9/NEFL/IQGAP1/PSMA5/IRS2/DLG3/RASGRF1/PSMC2/APBB1IP/PDGFRB/MRAS/RET/FOXO1/VWF/PSME3/GFRA2/FOXO3/DUSP1/PSMC6/PSMC1/DUSP4/SPRED3/FGFR1/CDC14B/PPP5C/PPP2R5A/PAK2/MAPK4/RASGEF1A/PSMD2/PSMB7/FYN/FGFR2/PSMD12/PSMC4/HSPB1/PSMB5/PPP2R5D/PSMD8/IL17RD/RASGRP4/RAF1/CDC14A/PSMD3/RASAL3/FGF2/TNRC6C/SHC1/TNRC6B/KSR1/IL6ST/PSMB8/BTC/CSF2RB/ERBB2/MAP2K1/XPO1/PSMD7/FGF1/PPP2CA/AGO3/RAP1A/PPP2R5B/MOV10/DUSP16/RGL3/FLT3/DUSP6/PTPN3/DUSP2/PSMD6/CDC42/PSMB2/CALM1/CCND3/ABHD17B/CALM2/MARK3/ACTB/KALRN/PIK3CB/MAP3K11/PSMB9/FN1/ICMT/ARAF/DNAJB1/RASGRF2/PSMD5/UBB/PSME1/JUN/PSMA4/PRKACA/RASGRP1/PAK3/PPP2R1B/FGA/FGG/FGB/VCL/GRIN1/BRAF/GRIN2B/DLG4/YWHAB/DLG1/DLG2/PSMD4/FGFR3/CSK/FNTA/SYNGAP1/RAP1B/PSMB10/NCAM1/NRAS/PSMD11/RASAL2/AGO1/HRAS/PSMB6/AGO2/PSMD9/RANBP9/PPP2R5E/KRAS/CAMK2A/GRB2/CAMK2D/CUL3/PPP2R1A/PSMF1/RGL2/PTPRA/CAMK2B/PPP2CB/PSMD1/PSMD13/PSMC3/SPTB/PSMC5/PSMB3/ERBB4/SPTAN1/PSMA1/DAB2IP/PSMA3/SPTBN4/SPTBN2/CAMK2G/PSMA2/PPP1CB/PSMA7
R-HSA-438066	Unblocking of NMDA receptors, glutamate binding and activation	19/3958	22/8314	0.000187881	0.00235958	0.00178886	19	CALM3/ACTN2/NEFL/DLG3/GRIA3/GRIA1/GRIA4/CALM1/CALM2/GRIN1/GRIN2B/DLG4/DLG1/DLG2/GRIA2/CAMK2A/CAMK2D/CAMK2B/CAMK2G
R-HSA-1234176	Oxygen-dependent proline hydroxylation of Hypoxia-inducible Factor Alpha	45/3958	64/8314	0.000187917	0.00235958	0.00178886	45	PSMD14/PSMA5/PSMC2/ELOC/PSME3/LIMD1/PSMC6/PSMC1/PSMD2/PSMB7/PSMD12/PSMC4/EPAS1/PSMB5/PSMD8/CUL2/PSMD3/PSMB8/UBE2D2/PSMD7/PSMD6/PSMB2/AJUBA/PSMB9/HIF3A/PSMD5/UBB/PSME1/PSMA4/PSMD4/PSMB10/PSMD11/PSMB6/PSMD9/PSMF1/ELOB/PSMD1/PSMD13/PSMC3/PSMC5/PSMB3/PSMA1/PSMA3/PSMA2/PSMA7
R-HSA-198933	Immunoregulatory interactions between a Lymphoid and a non-Lymphoid cell	45/3958	64/8314	0.000187917	0.00235958	0.00178886	45	C3/ICAM1/CD200/HLA-E/CD8A/LAIR1/ITGAL/CD300A/ITGB2/KLRD1/HLA-B/LILRB1/NECTIN2/SIGLEC9/ICAM2/FCGR3A/SIGLEC8/TYROBP/SIGLEC10/CD34/SELL/SIGLEC1/CLEC4G/FCGR1A/CLEC2B/CD81/HLA-F/IFITM1/MICB/ITGB1/SFTPD/HLA-A/COLEC12/COL1A2/LILRB4/ICAM5/TREM2/HLA-C/CD40/NCR3LG1/LILRA2/MICA/PIANP/COL2A1/COL1A1
R-HSA-5678895	Defective CFTR causes cystic fibrosis	42/3958	59/8314	0.000197907	0.0024636	0.00186773	42	PSMD14/ERLEC1/PSMA5/PSMC2/PSME3/PSMC6/PSMC1/PSMD2/PSMB7/PSMD12/PSMC4/PSMB5/PSMD8/PSMD3/PSMB8/PSMD7/PSMD6/PSMB2/VCP/PSMB9/PSMD5/UBB/PSME1/PSMA4/PSMD4/PSMB10/PSMD11/PSMB6/PSMD9/PSMF1/SEL1L/ERLIN2/ERLIN1/PSMD1/PSMD13/PSMC3/PSMC5/PSMB3/PSMA1/PSMA3/PSMA2/PSMA7
R-HSA-2980766	Nuclear Envelope Breakdown	36/3958	49/8314	0.000203126	0.00250696	0.0019006	36	SEH1L/CCNB1/VRK2/LPIN1/NUP93/PRKCB/NEK7/NUP160/LPIN3/LMNA/CNEP1R1/NUP214/NEK6/NEK9/NUP188/LMNB1/NUP98/RAE1/NUP35/TPR/NUP155/NUP62/NUP37/NUP205/NUP54/NUP58/LEMD2/NUP107/NUP133/NUP85/NUP153/NUP210/NUP88/BANF1/TMPO/RANBP2
R-HSA-9609646	HCMV Infection	61/3958	92/8314	0.000213088	0.00259885	0.00197026	61	SEH1L/CEBPD/TUBA4A/TBL1X/TUBB2A/TUBB6/DYNC1I1/TUBA1C/ELK1/NUP93/CHMP4B/PML/NCOR1/TUBA1B/DYNC1LI1/NUP160/NFKB1/VPS25/MVB12B/TUBB3/DYNLL2/ITGB1/NUP214/VPS36/TUBB4B/TUBB4A/DYNC1H1/CHMP7/VPS37B/NUP188/HDAC3/TUBA8/CREB1/TUBA3E/CHMP4A/RBBP7/TUBB2B/NUP98/RAE1/NUP35/TUBB1/TPR/NUP155/NUP62/NUP37/NUP205/NUP54/NUP58/NUP107/RBBP4/CHMP2A/NUP133/NUP85/NUP153/NUP210/NUP88/TUBB8/CBX1/DYNC1I2/UBAP1/RANBP2
R-HSA-5610787	Hedgehog 'off' state	70/3958	108/8314	0.000215356	0.00259885	0.00197026	70	PSMD14/TUBA4A/IFT57/TUBB2A/PSMA5/TUBB6/PSMC2/SUFU/GNAS/PSME3/TUBA1C/PSMC6/PSMC1/KIF3A/TUBA1B/PSMD2/PSMB7/PSMD12/SMO/PSMC4/PSMB5/PSMD8/PSMD3/PSMB8/PRKAR1A/TULP3/PSMD7/TUBB3/INTU/OFD1/PSMD6/PSMB2/IFT52/TUBB4B/TUBB4A/GLI2/CUL1/PSMB9/RPGRIP1L/BTRC/PSMD5/UBB/PSME1/SKP1/GLI3/ADCY2/PSMA4/GSK3B/PRKACA/ADCY1/TUBB2B/TUBB1/PSMD4/PSMB10/PSMD11/PSMB6/PSMD9/PSMF1/NUMB/PSMD1/PSMD13/PSMC3/PRKAR1B/PSMC5/PSMB3/PSMA1/PSMA3/PSMA2/PRKAR2A/PSMA7
R-HSA-450531	Regulation of mRNA stability by proteins that bind AU-rich elements	57/3958	85/8314	0.000215971	0.00259885	0.00197026	57	ZFP36L1/PSMD14/YWHAZ/PSMA5/MAPKAPK2/PSMC2/PSME3/PABPC1/PSMC6/PSMC1/EXOSC5/PSMD2/PSMB7/PSMD12/PSMC4/HSPB1/PSMB5/PSMD8/PSMD3/PSMB8/XPO1/HSPA1A/PSMD7/EXOSC9/PSMD6/NUP214/PSMB2/TNPO1/EXOSC4/PSMB9/HNRNPD/PSMD5/UBB/PSME1/KHSRP/HSPA1B/PSMA4/YWHAB/PSMD4/PSMB10/PSMD11/HSPA8/PSMB6/PSMD9/PSMF1/EXOSC7/PSMD1/PSMD13/DCP2/PSMC3/PSMC5/PSMB3/PSMA1/EXOSC8/PSMA3/PSMA2/PSMA7
R-HSA-5658442	Regulation of RAS by GAPs	46/3958	66/8314	0.000222248	0.00263054	0.00199429	46	PSMD14/PSMA5/PSMC2/PSME3/PSMC6/PSMC1/SPRED3/PSMD2/PSMB7/PSMD12/PSMC4/PSMB5/PSMD8/PSMD3/RASAL3/PSMB8/PSMD7/PSMD6/PSMB2/PSMB9/PSMD5/UBB/PSME1/PSMA4/PSMD4/SYNGAP1/PSMB10/NRAS/PSMD11/RASAL2/HRAS/PSMB6/PSMD9/KRAS/CUL3/PSMF1/PSMD1/PSMD13/PSMC3/PSMC5/PSMB3/PSMA1/DAB2IP/PSMA3/PSMA2/PSMA7
R-HSA-69615	G1/S DNA Damage Checkpoints	46/3958	66/8314	0.000222248	0.00263054	0.00199429	46	CCNA1/PSMD14/PSMA5/PSMC2/PSME3/CCNE1/CDKN1A/PSMC6/PSMC1/CDK2/MDM2/PSMD2/PSMB7/PSMD12/PSMC4/PSMB5/PSMD8/PSMD3/PSMB8/PSMD7/TP53/PSMD6/ATM/PSMB2/PSMB9/MDM4/PSMD5/UBB/PSME1/PSMA4/CDKN1B/PSMD4/PSMB10/PSMD11/PSMB6/PSMD9/PSMF1/PSMD1/PSMD13/PSMC3/PSMC5/PSMB3/PSMA1/PSMA3/PSMA2/PSMA7
R-HSA-159234	Transport of Mature mRNAs Derived from Intronless Transcripts	31/3958	41/8314	0.000236564	0.00274544	0.00208139	31	SEH1L/NUP93/CPSF3/NUP160/SLBP/CPSF2/NUP214/WDR33/NUP188/NUP98/RAE1/NUP35/TPR/NUP155/NUP62/NUP37/NUP205/NUP54/NUP58/NUP107/NCBP2/NUP133/NUP85/NUP153/CPSF1/NUP210/NXF1/CPSF4/NUP88/RANBP2/NCBP1
R-HSA-416482	G alpha (12/13) signalling events	50/3958	73/8314	0.000236936	0.00274544	0.00208139	50	ROCK1/GNG3/ADRA1D/NGEF/PREX1/GNA12/GNB1/PLEKHG2/PLXNB1/FGD4/ARHGEF40/ARHGEF6/GNG13/GNB5/GNA13/ITSN1/ADRA1B/ARHGEF9/ARHGEF37/FGD3/GNG4/VAV1/MCF2/RHOC/ARHGEF26/RHOB/GNG12/GNG11/AKAP13/FGD2/GNG2/PLEKHG5/GNG5/ARHGEF10/KALRN/SOS2/BTK/RASGRF2/ARHGEF3/GNB4/ARHGEF19/ARHGEF17/ARHGEF7/TRIO/ABR/VAV2/FGD1/ROCK2/ARHGEF11/ARHGEF18
R-HSA-4608870	Asymmetric localization of PCP proteins	43/3958	61/8314	0.000237659	0.00274544	0.00208139	43	PSMD14/FZD4/PSMA5/PSMC2/PSME3/PSMC6/PSMC1/SMURF2/PSMD2/PSMB7/PSMD12/PSMC4/PSMB5/PSMD8/PSMD3/PSMB8/PSMD7/PRICKLE1/PSMD6/PSMB2/PSMB9/VANGL2/PSMD5/UBB/PSME1/FZD7/PSMA4/SCRIB/PSMD4/PSMB10/PSMD11/PSMB6/PSMD9/PSMF1/PSMD1/PSMD13/PSMC3/PSMC5/PSMB3/PSMA1/PSMA3/PSMA2/PSMA7
R-HSA-68949	Orc1 removal from chromatin	47/3958	68/8314	0.000260087	0.00298068	0.00225974	47	CCNA1/PSMD14/PSMA5/PSMC2/MCM5/PSME3/PSMC6/PSMC1/CDK2/PSMD2/PSMB7/PSMD12/PSMC4/MCM4/PSMB5/PSMD8/PSMD3/PSMB8/PSMD7/ORC6/PSMD6/PSMB2/CUL1/ORC5/PSMB9/ORC4/PSMD5/UBB/PSME1/SKP1/PSMA4/PSMD4/PSMB10/PSMD11/PSMB6/PSMD9/PSMF1/PSMD1/PSMD13/PSMC3/PSMC5/ORC2/PSMB3/PSMA1/PSMA3/PSMA2/PSMA7
R-HSA-9013694	Signaling by NOTCH4	55/3958	82/8314	0.000275088	0.00309219	0.00234428	55	PSMD14/PSEN2/YWHAZ/PSMA5/PSMC2/HEY2/PSME3/MAML2/DLL4/PSMC6/PSMC1/PSMD2/PSMB7/NOTCH1/PSMD12/PSMC4/PSMB5/PSMD8/ADAM10/PSMD3/PSMB8/HEY1/JAG1/NOTCH4/PSMD7/FLT4/KAT2B/PSMD6/MAML1/PSMB2/PSEN1/CUL1/PSMB9/PSMD5/UBB/PSME1/SKP1/PSMA4/NOTCH2/PSMD4/PSMB10/PSMD11/SMAD3/PSMB6/PSMD9/PSMF1/PSMD1/PSMD13/PSMC3/PSMC5/PSMB3/PSMA1/PSMA3/PSMA2/PSMA7
R-HSA-1222556	ROS and RNS production in phagocytes	24/3958	30/8314	0.000278383	0.00309219	0.00234428	24	ATP6V1E1/ATP6V1G2/ATP6V1B2/ATP6V1H/ATP6V1D/HVCN1/ATP6V0D1/SLC11A1/NOS3/NCF4/CYBA/ATP6V0E2/ATP6V1C1/TCIRG1/ATP6V1A/ATP6V0E1/ATP6V0A1/NOS2/MPO/NCF2/ATP6V1G1/RAC2/CYBB/ATP6V1F
R-HSA-168333	NEP/NS2 Interacts with the Cellular Export Machinery	24/3958	30/8314	0.000278383	0.00309219	0.00234428	24	SEH1L/RAN/NUP93/NUP160/XPO1/NUP214/NUP188/NUP98/RAE1/NUP35/TPR/NUP155/NUP62/NUP37/NUP205/NUP54/NUP58/NUP107/NUP133/NUP85/NUP153/NUP210/NUP88/RANBP2
R-HSA-389958	Cooperation of Prefoldin and TriC/CCT in actin and tubulin folding	24/3958	30/8314	0.000278383	0.00309219	0.00234428	24	CCT2/TUBA4A/TUBB2A/TUBB6/CCT7/TUBA1C/TUBA1B/VBP1/PFDN4/CCT8/TUBB3/CCT6A/CCT5/PFDN1/TCP1/TUBB4B/ACTB/TUBB4A/TUBA8/TUBA3E/TUBB2B/TUBB1/PFDN2/CCT3
R-HSA-4086400	PCP/CE pathway	56/3958	84/8314	0.000309188	0.00340815	0.00258381	56	PSMD14/AP2M1/FZD4/PSMA5/PSMC2/PSME3/RYK/PSMC6/PSMC1/PRKCB/SMURF2/PSMD2/PSMB7/PSMD12/PSMC4/PRKCG/PSMB5/PSMD8/PSMD3/PSMB8/PSMD7/CLTC/PRICKLE1/PSMD6/PSMB2/CLTA/RAC2/PSMB9/VANGL2/PSMD5/UBB/DAAM1/PSME1/FZD7/PSMA4/SCRIB/PFN1/PSMD4/PSMB10/PSMD11/PSMB6/PSMD9/AP2A1/AP2A2/AP2B1/PSMF1/CLTB/PSMD1/PSMD13/PSMC3/PSMC5/PSMB3/PSMA1/PSMA3/PSMA2/PSMA7
R-HSA-180024	DARPP-32 events	20/3958	24/8314	0.000336684	0.00368312	0.00279228	20	CALM3/PPP3CB/CDK5/PPP2R5D/PRKAR1A/PPP2CA/CALM1/CALM2/PPP3R1/PPP1R1B/PRKACA/PPP2R1B/PPP2R1A/PPP2CB/PDE4D/PRKAR1B/PPP3CA/PPP1CA/PPP3CC/PRKAR2A
R-HSA-176033	Interactions of Vpr with host cellular proteins	27/3958	35/8314	0.000343032	0.00369655	0.00280246	27	SLC25A5/SLC25A4/SEH1L/NUP93/NUP160/NUP214/HMGA1/NUP188/NUP98/RAE1/NUP35/TPR/NUP155/NUP62/NUP37/NUP205/NUP54/NUP58/NUP107/NUP133/NUP85/NUP153/NUP210/NUP88/BANF1/SLC25A6/RANBP2
R-HSA-177243	Interactions of Rev with host cellular proteins	27/3958	35/8314	0.000343032	0.00369655	0.00280246	27	SEH1L/RAN/RANBP1/NUP93/NUP160/XPO1/NUP214/NUP188/RANGAP1/NUP98/RAE1/NUP35/TPR/NUP155/NUP62/NUP37/NUP205/NUP54/NUP58/NUP107/NUP133/NUP85/NUP153/RCC1/NUP210/NUP88/RANBP2
R-HSA-397014	Muscle contraction	100/3958	164/8314	0.000351786	0.00376281	0.00285269	100	TLN1/ATP1B1/ANXA6/TMOD3/PAK1/CALM3/HIPK2/ITPR3/ACTN2/KCNE4/CALD1/ITGB5/NPPC/CACNB1/ATP1A1/TPM1/PXN/CASQ1/LMOD1/ITGA1/KCNK1/MYL5/FXYD6/TPM3/ANXA1/PAK2/GUCY1B1/PDE5A/SCN2B/KCNE3/KCNIP1/ANXA2/KCNJ2/DYSF/KCNIP3/WWTR1/SCN4B/KCNJ11/KAT2B/FGF13/SORBS3/SLC8A3/MYL12A/SLC8A2/CACNG8/FGF12/ATP2B2/SCN8A/ACTA1/KCNIP4/CALM1/ATP2A2/KCNQ1/CALM2/SORBS1/MYBPC1/KCNJ4/ABCC9/AKAP9/ORAI1/ITPR2/MYL3/KCNK3/TRIM72/VIM/ATP2B3/NPR1/CACNA2D2/TCAP/PRKACA/FGF14/SCN3B/SCN5A/ACTC1/TRDN/VCL/DES/CLIC2/TPM2/ASPH/MYH11/ATP1A3/CES1/SCN2A/MYL9/DMD/TPM4/CAMK2A/CAMK2D/ATP2B1/SCN3A/CAMK2B/ATP2B4/MYLK/MYL12B/TTN/CACNB2/CAMK2G/KCND1/TMOD2
R-HSA-159231	Transport of Mature mRNA Derived from an Intronless Transcript	30/3958	40/8314	0.000381047	0.00404583	0.00306726	30	SEH1L/NUP93/CPSF3/NUP160/CPSF2/NUP214/WDR33/NUP188/NUP98/RAE1/NUP35/TPR/NUP155/NUP62/NUP37/NUP205/NUP54/NUP58/NUP107/NCBP2/NUP133/NUP85/NUP153/CPSF1/NUP210/NXF1/CPSF4/NUP88/RANBP2/NCBP1
R-HSA-2682334	EPH-Ephrin signaling	58/3958	88/8314	0.000384085	0.00404831	0.00306914	58	PAK1/PSEN2/ROCK1/AP2M1/NGEF/EPHA2/EPHB4/LIMK1/ACTR3/LIMK2/EFNB3/EFNA1/LYN/PAK2/YES1/FYN/ITSN1/EFNB1/DNM1/ADAM10/MMP2/EPHB6/MYH9/MYH10/CLTC/MYL12A/EPHA8/CDC42/CLTA/ACTB/KALRN/PSEN1/CFL1/ACTR2/EPHA5/ARPC2/EPHA10/PAK3/ARPC1B/MYH14/GRIN1/GRIN2B/MYH11/MYL9/ARHGEF7/HRAS/EFNB2/AP2A1/AP2A2/ARPC1A/AP2B1/GIT1/CLTB/VAV2/MYL12B/ROCK2/ARPC3/ARPC4
R-HSA-5663202	Diseases of signal transduction by growth factor receptors and second messengers	220/3958	393/8314	0.000400675	0.00419257	0.0031785	220	TLN1/SMAD4/CALM3/HIP1/ZC3HAV1/PSMD14/PSEN2/HEYL/STAT3/ERLEC1/CEBPB/KIT/ERBIN/STAT5A/FZD4/FGF9/TBL1X/IQGAP1/PSMA5/KIF5B/CUX1/GAB1/IRS2/PSMC2/APBB1IP/HEY2/PDGFRB/CD86/MRAS/FOXO1/MSN/VWF/PSME3/FOXO3/CDKN1A/AGTRAP/PORCN/KANK1/MAML2/DLL4/PSMC6/PSMC1/SPRED3/FGFR1/NCOR1/AGK/MDM2/PPP2R5A/LYN/TPM3/ETV6/PSMD2/PSMB7/YES1/FYN/FGFR2/AP3B1/NOTCH1/PSMD12/PSMC4/CTBP2/PSMB5/PPP2R5D/PSMD8/ADAM10/RAF1/VAV1/PSMD3/PIK3AP1/FGF2/SHC1/POLR2C/KSR1/TGFBR1/PAPSS1/PIM1/PSMB8/BTC/MYH9/HDAC4/PRKAR1A/BIN2/FAM131B/HEY1/ERBB2/JAG1/QKI/LMNA/MAP2K1/PSMD7/FGF1/PPP2CA/CLTC/RAP1A/HDAC7/TGFBR2/KAT2B/PPP2R5B/HDAC1/SMAD2/DUSP16/TCF7L2/FLT3/DUSP6/RRBP1/GAB2/POLR2K/PSMD6/FOXO4/MAML1/LMO7/CCNC/PSMB2/CALM1/ALK/MTOR/POLR2B/ZFYVE9/LRP5/DLL1/DCTN1/CALM2/MARK3/ACTB/VCP/PIK3CB/MAP3K11/PTPN12/RHOG/PSEN1/CUL1/RAC2/AKAP9/PSMB9/FN1/BCL11A/ARAF/RICTOR/PSMD5/UBB/TFG/PSME1/GTF2F1/SKP1/NOX4/SHH/FXR1/PSMA4/GSK3B/HDAC3/HDAC9/PPP2R1B/CREB1/FGA/FGG/FGB/VCL/GSK3A/BRAF/CTBP1/CDKN1B/YWHAB/ADAM17/TPR/PSMD4/FGFR3/CSK/POLR2I/RAP1B/PSMB10/NRAS/PSMD11/SMAD3/HRAS/KIAA1549/PSMB6/TPM4/PSMD9/PPP2R5E/KRAS/CAMK2A/NCBP2/GRB2/PPFIBP1/CAMK2D/STAT5B/PPP2R1A/NEURL1/PSMF1/SEL1L/PTEN/CAMK2B/PPP2CB/ERLIN2/PSMD1/PSMD13/PSMC3/PSMC5/KLC1/PSMB3/POLR2J/ZMYM2/ERBB4/RPS6/ZC3HC1/PSMA1/PSMA3/GOLGA4/MYO18A/CAMK2G/PSMA2/CPSF6/RANBP2/POLR2D/CHUK/BIRC6/NCBP1/PPP1CB/STRN/PSMA7
R-HSA-1445148	Translocation of SLC2A4 (GLUT4) to the plasma membrane	47/3958	69/8314	0.00044133	0.00458475	0.00347583	47	CALM3/YWHAH/YWHAZ/TUBA4A/KIFAP3/TUBB2A/TUBB6/MYO1C/TUBA1C/TBC1D1/EXOC3/YWHAQ/KIF3A/SNAP23/TUBA1B/RAB11A/PRKAG1/MYH9/TUBB3/YWHAG/CALM1/RHOQ/CALM2/TUBB4B/ACTB/TUBB4A/EXOC1/EXOC8/TUBA8/RAB14/TUBA3E/SFN/TUBB2B/YWHAB/TUBB1/YWHAE/MYO5A/RAB4A/RAB13/RAB8A/KIF3B/EXOC6/STX4/TUBB8/EXOC7/PRKAB2/STXBP3
R-HSA-442742	CREB1 phosphorylation through NMDA receptor-mediated activation of RAS signaling	23/3958	29/8314	0.000473732	0.00488621	0.00370437	23	CALM3/ACTN2/NEFL/DLG3/RASGRF1/RPS6KA1/CALM1/CALM2/RASGRF2/RPS6KA2/CREB1/GRIN1/GRIN2B/DLG4/DLG1/DLG2/NRAS/HRAS/KRAS/CAMK2A/CAMK2D/CAMK2B/CAMK2G
R-HSA-388396	GPCR downstream signalling	219/3958	392/8314	0.000479898	0.0049147	0.00372597	219	CRH/TAC1/SST/CCK/RGS4/VIP/C3/PAK1/ADCYAP1/RGS7/CALM3/MCHR1/PRKX/ITPR3/GPR4/PTAFR/ROCK1/CCKBR/KPNA2/GNG3/GPSM3/ITGA5/RGS3/GNAI3/PTHLH/PPP3CB/NPY5R/PENK/ADRA1D/NGEF/GPR68/PREX1/GNA12/GNB1/OPN3/HTR5A/PLEKHG2/APP/GNAS/TACR1/PLXNB1/DRD5/CDK5/FGD4/HTR7/CXCL16/CAMKK2/ARHGEF40/FFAR4/GABBR1/VIPR1/GPR65/CXCL1/PRKCB/ARHGEF6/TAC3/C5AR1/CHRM1/GNG13/GNB5/C3AR1/PLCB3/ANXA1/GNA13/ITSN1/RPS6KA1/ADRA1B/ARHGEF9/FPR1/PRKCG/HTR6/ARHGEF37/ADRA2B/PDE2A/ADRB2/PPP2R5D/FGD3/ADORA3/PIK3R5/S1PR3/GNG4/CHRM4/VAV1/GPSM2/MCF2/RHOC/ARHGEF26/SHC1/CYSLTR2/RHOB/GNG12/PRKCH/HTR2C/LPAR5/GNG11/CCR1/ABHD12/RGS8/PRKAR1A/AKAP13/FGD2/GNG2/PPP2CA/GPR176/GPER1/PLEKHG5/NPY/GNG5/GRM2/OXTR/LPAR6/EDN3/LPAR1/GNAI2/ITGB1/GRK3/CDC42/CALM1/PIK3CG/CRHR2/TRPC3/CX3CL1/ARHGEF10/CALM2/ADORA2B/DGKQ/RXFP1/RGS1/KALRN/HTR1F/CAMKK1/PTH1R/PRKCE/SOS2/DGKB/BTK/GRK6/CAMK4/FN1/ADORA1/ITPR2/ADM/NBEA/RASGRF2/APLN/GRK5/PPP3R1/ARHGEF3/PTH2R/CHRM2/SSTR1/ADCYAP1R1/GRM8/GNB4/ADCY2/RAMP3/RPS6KA2/PPP1R1B/PRKACA/RASGRP1/ARHGEF25/ARHGEF19/CNR1/PPP2R1B/CREB1/ADCY1/C5/KNG1/SAA1/F2/AGT/DGKZ/PLCB1/GABBR2/PLCB2/ARHGEF17/HTR2A/PF4/GRM3/PPBP/NRAS/ARHGEF7/HRAS/DGKH/GRK2/KRAS/CAMK2A/GRB2/CAMK2D/PPP2R1A/CAMK2B/TRIO/PPP2CB/DGKG/PDE4D/DGKD/ABR/GRM5/VAV2/PRKAR1B/RGS10/FGD1/ROCK2/ARHGEF11/DAGLA/GNAI1/ARHGEF18/RGS12/RGS17/S1PR5/PPP3CA/CAMK2G/GRM1/PPP1CA/PPP3CC/PRKAR2A/DAGLB/APLNR/HEBP1
R-HSA-6794362	Protein-protein interactions at synapses	56/3958	85/8314	0.000489193	0.00497461	0.00377139	56	RTN3/SYT12/APBA2/DLG3/EPB41L3/PDLIM5/GRIA3/PPFIA1/LRRTM1/GRIA1/EPB41/STXBP1/NTRK3/STX1A/GRIA4/EPB41L5/IL1RAPL2/LIN7C/DLGAP1/SYT1/LRRTM3/NRXN3/SHANK2/LRRTM4/PPFIA3/SLITRK3/GRIN1/GRIN2B/DLGAP4/HOMER1/DLG4/DLG1/DLG2/APBA1/NLGN1/PTPRS/BEGAIN/PPFIBP1/LRRC4B/NLGN2/HOMER2/NLGN3/SHANK1/LRFN4/IL1RAPL1/SYT2/GRM5/NLGN4X/EPB41L1/SYT7/LIN7B/PPFIBP2/PTPRF/GRM1/SLITRK1/PPFIA2
R-HSA-1810476	RIP-mediated NFkB activation via ZBP1	13/3958	14/8314	0.000499427	0.00504317	0.00382337	13	NKIRAS1/NFKB2/MYD88/NFKBIA/RELA/NFKB1/IKBKB/IKBKG/TLR3/RIPK1/DHX9/CHUK/NKIRAS2
R-HSA-5619084	ABC transporter disorders	48/3958	71/8314	0.000503408	0.00504806	0.00382708	48	PSMD14/ERLEC1/PSMA5/PSMC2/PSME3/PSMC6/PSMC1/PSMD2/PSMB7/PSMD12/PSMC4/PSMB5/PSMD8/PSMD3/PSMB8/KCNJ11/PSMD7/ABCD4/ABCA1/PSMD6/PSMB2/ABCC8/VCP/ABCC9/PSMB9/PSMD5/UBB/PSME1/PSMA4/PSMD4/PSMB10/PSMD11/PSMB6/PSMD9/PSMF1/SEL1L/ERLIN2/ERLIN1/ABCB4/PSMD1/PSMD13/PSMC3/PSMC5/PSMB3/PSMA1/PSMA3/PSMA2/PSMA7
R-HSA-8873719	RAB geranylgeranylation	41/3958	59/8314	0.000534094	0.00530518	0.00402201	41	RAB15/RAB3A/RAB2A/RAB1A/RAB6A/RAB30/RAB33A/RAB11A/RAB29/RABGGTA/RAB39B/RAB6B/RAB20/RAB9B/RAB17/RAB21/CHML/RAB2B/RAB35/RAB12/RAB37/RAB40C/RAB27B/RAB3C/RAB31/RAB27A/PTP4A2/RAB7A/RAB14/RAB32/RAB3D/RAB3B/RAB4A/RAB8B/RAB13/RAB34/RAB8A/RAB39A/RAB33B/RAB4B/RAB1B
R-HSA-389957	Prefoldin mediated transfer of substrate to CCT/TriC	21/3958	26/8314	0.000540071	0.00530518	0.00402201	21	CCT2/TUBA4A/TUBB2A/TUBB6/CCT7/TUBA1C/VBP1/PFDN4/CCT8/TUBB3/CCT6A/CCT5/PFDN1/TCP1/TUBB4B/ACTB/TUBB4A/TUBB2B/TUBB1/PFDN2/CCT3
R-HSA-9619483	Activation of AMPK downstream of NMDARs	21/3958	26/8314	0.000540071	0.00530518	0.00402201	21	CALM3/TUBA4A/TUBB2A/TUBB6/TUBA1C/CAMKK2/TUBA1B/PRKAG1/TUBB3/CALM1/CALM2/TUBB4B/TUBB4A/TUBA8/TUBA3E/TUBB2B/TUBB1/PRKAA1/MAPT/TUBB8/PRKAB2
R-HSA-159230	Transport of the SLBP Dependant Mature mRNA	26/3958	34/8314	0.000563645	0.00549934	0.00416921	26	SEH1L/NUP93/NUP160/SLBP/NUP214/NUP188/NUP98/RAE1/NUP35/TPR/NUP155/NUP62/NUP37/NUP205/NUP54/NUP58/NUP107/NCBP2/NUP133/NUP85/NUP153/NUP210/NXF1/NUP88/RANBP2/NCBP1
R-HSA-442729	CREB1 phosphorylation through the activation of CaMKII/CaMKK/CaMKIV cascasde	10/3958	10/8314	0.000594385	0.00573772	0.00434993	10	CALM3/KPNA2/CAMKK2/CALM1/CALM2/CAMKK1/CAMK4/CREB1/CAMK2B/CAMK2G
R-HSA-389960	Formation of tubulin folding intermediates by CCT/TriC	19/3958	23/8314	0.000596024	0.00573772	0.00434993	19	CCT2/TUBA4A/TUBB2A/TUBB6/CCT7/TUBA1C/TUBA1B/CCT8/TUBB3/CCT6A/CCT5/TCP1/TUBB4B/TUBB4A/TUBA8/TUBA3E/TUBB2B/TUBB1/CCT3
R-HSA-1606322	ZBP1(DAI) mediated induction of type I IFNs	15/3958	17/8314	0.000604592	0.00578166	0.00438324	15	NKIRAS1/NFKB2/MYD88/NFKBIA/RELA/NFKB1/IKBKB/IKBKG/TLR3/IRF3/RIPK1/DHX9/TBK1/CHUK/NKIRAS2
R-HSA-983231	Factors involved in megakaryocyte development and platelet production	74/3958	118/8314	0.000632936	0.0060129	0.00455854	74	PHF21A/KIF9/ABL1/IRF2/RAD51C/TUBA4A/KIFAP3/TUBB2A/KIF5B/TUBB6/DOCK1/CDK5/EHD1/TUBA1C/DOCK8/MAFF/DOCK6/EHD3/CDK2/KIF19/KIF3A/DOCK5/IRF1/DOCK7/KIF13B/RAD51B/TUBA1B/GATA2/HMG20B/MFN2/KIF1C/MFN1/PRKAR1A/DOCK2/TUBB3/CABLES1/KLC2/KIF21A/HDAC1/EHD2/TP53/DOCK3/CDC42/TUBB4B/KIF3C/ACTB/TUBB4A/AKAP10/WEE1/KIF12/PRKACA/AK3/TUBA8/KDM1A/TUBA3E/TUBB2B/KIF21B/TUBB1/KIF5A/HBD/HBB/MICAL1/DOCK10/KIF3B/CAPZA2/PRKAR1B/TUBB8/KLC1/HBE1/HBG1/HBG2/PRKAR2A/KIFC2/KIF1A
R-HSA-176409	APC/C:Cdc20 mediated degradation of mitotic proteins	46/3958	68/8314	0.000642124	0.00606031	0.00459449	46	CCNA1/PSMD14/CCNB1/PSMA5/PSMC2/PSME3/PTTG1/PSMC6/PSMC1/PSMD2/PSMB7/PSMD12/PSMC4/PSMB5/PSMD8/PSMD3/PSMB8/PSMD7/ANAPC1/UBE2S/ANAPC16/PSMD6/ANAPC15/PSMB2/MAD2L1/PSMB9/PSMD5/UBB/PSME1/PSMA4/PSMD4/PSMB10/PSMD11/PSMB6/PSMD9/PSMF1/PSMD1/PSMD13/PSMC3/PSMC5/PSMB3/PSMA1/PSMA3/BUB3/PSMA2/PSMA7
R-HSA-168179	Toll Like Receptor TLR1:TLR2 Cascade	69/3958	109/8314	0.000652438	0.0060782	0.00460805	69	NKIRAS1/ALPK1/UBE2N/MAPK9/NLRC5/NFKB2/MAP3K8/TLR2/MAPKAPK2/TAB2/TLR4/APP/TIRAP/IRAK3/RPS6KA5/ELK1/S100A9/DUSP3/TNIP2/DUSP4/S100A8/NOD1/MYD88/NFKBIA/RELA/PELI3/RPS6KA1/TLR6/PPP2R5D/NFKB1/PELI1/IKBKB/MAP2K1/PPP2CA/IKBKG/MAPK8/PELI2/MAP2K4/TP53/CD14/DUSP6/SFTPD/USP14/ECSIT/CUL1/TLR1/BTK/BTRC/MAPKAPK3/UBB/JUN/SKP1/RPS6KA2/IRAK4/PPP2R1B/CREB1/FGA/FGG/FGB/SAA1/S100B/MAPK10/MAP2K6/MAP2K3/PPP2R1A/S100A12/PPP2CB/CHUK/NKIRAS2
R-HSA-181438	Toll Like Receptor 2 (TLR2) Cascade	69/3958	109/8314	0.000652438	0.0060782	0.00460805	69	NKIRAS1/ALPK1/UBE2N/MAPK9/NLRC5/NFKB2/MAP3K8/TLR2/MAPKAPK2/TAB2/TLR4/APP/TIRAP/IRAK3/RPS6KA5/ELK1/S100A9/DUSP3/TNIP2/DUSP4/S100A8/NOD1/MYD88/NFKBIA/RELA/PELI3/RPS6KA1/TLR6/PPP2R5D/NFKB1/PELI1/IKBKB/MAP2K1/PPP2CA/IKBKG/MAPK8/PELI2/MAP2K4/TP53/CD14/DUSP6/SFTPD/USP14/ECSIT/CUL1/TLR1/BTK/BTRC/MAPKAPK3/UBB/JUN/SKP1/RPS6KA2/IRAK4/PPP2R1B/CREB1/FGA/FGG/FGB/SAA1/S100B/MAPK10/MAP2K6/MAP2K3/PPP2R1A/S100A12/PPP2CB/CHUK/NKIRAS2
R-HSA-69275	G2/M Transition	108/3958	181/8314	0.000657843	0.00608926	0.00461644	108	CCNA1/DCTN2/PPME1/PSMD14/NDE1/CCNB1/TUBG1/TUBA4A/TUBB2A/PSMA5/CDK5RAP2/DCTN3/TUBB6/PSMC2/PSME3/LCMT1/CEP152/CDKN1A/TUBA1C/FBXL7/TUBG2/PSMC6/PSMC1/CDK2/MAPRE1/TUBA1B/FKBPL/PSMD2/PSMB7/PSMD12/PSMC4/PSMB5/TUBB/PSMD8/SDCCAG8/PSMD3/CCP110/PSMB8/CEP78/TUBGCP5/XPO1/PSMD7/PPP2CA/TUBB3/CDK7/YWHAG/CEP135/OFD1/PAFAH1B1/TP53/PCM1/PSMD6/PSMB2/TUBGCP2/DCTN1/TUBB4B/CEP72/CEP70/TUBB4A/OPTN/DYNC1H1/CUL1/HSP90AB1/AJUBA/AKAP9/PSMB9/HAUS8/NEDD1/BTRC/PSMD5/HAUS2/UBB/PSME1/SKP1/WEE1/CEP41/CSNK1E/PSMA4/PRKACA/TUBA8/PPP2R1B/TUBA3E/TUBB2B/TUBB1/PSMD4/YWHAE/PSMB10/PSMD11/PSMB6/PSMD9/RBBP4/PPP2R1A/PSMF1/RAB8A/PPP2CB/PSMD1/PSMD13/PSMC3/PSMC5/TUBB8/PSMB3/PSMA1/PSMA3/DYNC1I2/PPP2R2A/PSMA2/PPP1CB/PSMA7
R-HSA-453274	Mitotic G2-G2/M phases	109/3958	183/8314	0.00068154	0.00626843	0.00475227	109	CCNA1/DCTN2/PPME1/PSMD14/NDE1/CCNB1/TUBG1/TUBA4A/TUBB2A/PSMA5/CDK5RAP2/DCTN3/TUBB6/PSMC2/PSME3/LCMT1/CEP152/CDKN1A/TUBA1C/FBXL7/TUBG2/PSMC6/PSMC1/CDK2/MAPRE1/TUBA1B/FKBPL/PSMD2/PSMB7/PSMD12/PSMC4/PSMB5/TUBB/PSMD8/SDCCAG8/PSMD3/CCP110/PSMB8/CEP78/TUBGCP5/XPO1/PSMD7/PPP2CA/TUBB3/CDK7/YWHAG/CEP135/OFD1/PAFAH1B1/TP53/PCM1/PSMD6/PSMB2/TUBGCP2/DCTN1/TUBB4B/CEP72/CEP70/TUBB4A/OPTN/DYNC1H1/CUL1/HSP90AB1/AJUBA/AKAP9/PSMB9/HAUS8/NEDD1/E2F3/BTRC/PSMD5/HAUS2/UBB/PSME1/SKP1/WEE1/CEP41/CSNK1E/PSMA4/PRKACA/TUBA8/PPP2R1B/TUBA3E/TUBB2B/TUBB1/PSMD4/YWHAE/PSMB10/PSMD11/PSMB6/PSMD9/RBBP4/PPP2R1A/PSMF1/RAB8A/PPP2CB/PSMD1/PSMD13/PSMC3/PSMC5/TUBB8/PSMB3/PSMA1/PSMA3/DYNC1I2/PPP2R2A/PSMA2/PPP1CB/PSMA7
R-HSA-5668541	TNFR2 non-canonical NF-kB pathway	52/3958	79/8314	0.000794518	0.00726129	0.00550499	52	TNFRSF1A/TNFRSF1B/PSMD14/NFKB2/PSMA5/LTBR/PSMC2/PSME3/PSMC6/PSMC1/PSMD2/PSMB7/PSMD12/PSMC4/PSMB5/PSMD8/PSMD3/PSMB8/PSMD7/EDA/PSMD6/TNFRSF12A/PSMB2/TNFRSF11B/TNFSF9/TNFSF13B/CUL1/BIRC3/PSMB9/BTRC/PSMD5/UBB/PSME1/CD40/SKP1/PSMA4/PSMD4/PSMB10/PSMD11/PSMB6/PSMD9/PSMF1/PSMD1/PSMD13/PSMC3/PSMC5/PSMB3/PSMA1/PSMA3/PSMA2/CHUK/PSMA7
R-HSA-3000157	Laminin interactions	22/3958	28/8314	0.000799853	0.00726407	0.0055071	22	LAMB2/HSPG2/ITGA1/LAMB3/ITGA6/NID1/COL18A1/LAMB1/ITGB4/LAMA5/COL4A4/LAMC1/ITGB1/COL4A2/COL4A1/LAMC3/LAMA2/ITGA7/ITGA2/LAMA1/ITGA3/NID2
R-HSA-8878166	Transcriptional regulation by RUNX2	67/3958	106/8314	0.000824736	0.00744324	0.00564293	67	SMAD4/DLX6/ABL1/RUNX1/PSMD14/ITGA5/DLX5/SMAD1/CCNB1/CBFB/PSMA5/PSMC2/HEY2/PSME3/CDKN1A/YAP1/SMAD6/PSMC6/PSMC1/PSMD2/PSMB7/YES1/PSMD12/PSMC4/PSMB5/PSMD8/PSMD3/SOX9/WWTR1/PSMB8/HDAC4/HEY1/PSMD7/LGALS3/PSMD6/PSMB2/GLI2/CUL1/PSMB9/PSMD5/UBB/PSME1/SKP1/GLI3/PSMA4/GSK3B/HDAC3/PSMD4/COL1A1/PSMB10/PSMD11/PSMB6/PSMD9/RBM14/CDK4/PSMF1/PSMD1/PSMD13/PSMC3/PSMC5/PSMB3/BAX/PSMA1/PSMA3/PSMA2/SATB2/PSMA7
R-HSA-9711123	Cellular response to chemical stress	116/3958	197/8314	0.000854236	0.00766159	0.00580847	116	SP1/COX5A/TXNIP/PPARA/HMOX2/PSMD14/UBXN7/HMOX1/STAT3/BRCA1/NFE2L2/BLVRA/NDUFA4/TBL1X/RXRA/PSMA5/PSMC2/PRDX2/PSME3/CYCS/CDKN1A/PRDX5/COX7B/PSMC6/PSMC1/NCOR1/NCF4/HELZ2/CYBA/RELA/GSR/PSMD2/PSMB7/NOTCH1/PSMD12/PSMC4/NCOA1/TACO1/PSMB5/IDH1/PSMD8/COX18/PSMD3/NFKB1/BCL2/PSMB8/PSMD7/NLRP3/COX11/PRDX6/PSMD6/PSMB2/GSTP1/NQO1/MAP1LC3B/SOD1/TRIM21/SOD3/NCF2/NUDT2/VCP/PRDX3/CUL1/CAT/ABCC1/PSMB9/LRPPRC/BTRC/PSMD5/UBB/PSME1/SKP1/NOX4/PRDX1/PSMA4/GSK3B/CHD9/HDAC3/COX14/BACH1/GPX3/SESN1/CYBB/PSMD4/PSMB10/PSMD11/BLVRB/PSMB6/PSMD9/GCLM/HBB/HBA1/CUL3/FABP1/COX4I1/PSMF1/PGD/TALDO1/PSMD1/PSMD13/ALB/PSMC3/COX7A2L/SRXN1/COX6A1/PSMC5/COX6C/ERO1A/PSMB3/PSMA1/PSMA3/COX7C/PSMA2/SCO2/CSNK2B/PSMA7
R-HSA-166058	MyD88:MAL(TIRAP) cascade initiated on plasma membrane	68/3958	108/8314	0.000883152	0.00782375	0.0059314	68	NKIRAS1/ALPK1/UBE2N/MAPK9/NLRC5/NFKB2/MAP3K8/TLR2/MAPKAPK2/TAB2/TLR4/APP/TIRAP/IRAK3/RPS6KA5/ELK1/S100A9/DUSP3/TNIP2/DUSP4/S100A8/NOD1/MYD88/NFKBIA/RELA/PELI3/RPS6KA1/TLR6/PPP2R5D/NFKB1/PELI1/IKBKB/MAP2K1/PPP2CA/IKBKG/MAPK8/PELI2/MAP2K4/TP53/CD14/DUSP6/USP14/ECSIT/CUL1/TLR1/BTK/BTRC/MAPKAPK3/UBB/JUN/SKP1/RPS6KA2/IRAK4/PPP2R1B/CREB1/FGA/FGG/FGB/SAA1/S100B/MAPK10/MAP2K6/MAP2K3/PPP2R1A/S100A12/PPP2CB/CHUK/NKIRAS2
R-HSA-168188	Toll Like Receptor TLR6:TLR2 Cascade	68/3958	108/8314	0.000883152	0.00782375	0.0059314	68	NKIRAS1/ALPK1/UBE2N/MAPK9/NLRC5/NFKB2/MAP3K8/TLR2/MAPKAPK2/TAB2/TLR4/APP/TIRAP/IRAK3/RPS6KA5/ELK1/S100A9/DUSP3/TNIP2/DUSP4/S100A8/NOD1/MYD88/NFKBIA/RELA/PELI3/RPS6KA1/TLR6/PPP2R5D/NFKB1/PELI1/IKBKB/MAP2K1/PPP2CA/IKBKG/MAPK8/PELI2/MAP2K4/TP53/CD14/DUSP6/USP14/ECSIT/CUL1/TLR1/BTK/BTRC/MAPKAPK3/UBB/JUN/SKP1/RPS6KA2/IRAK4/PPP2R1B/CREB1/FGA/FGG/FGB/SAA1/S100B/MAPK10/MAP2K6/MAP2K3/PPP2R1A/S100A12/PPP2CB/CHUK/NKIRAS2
R-HSA-176408	Regulation of APC/C activators between G1/S and early anaphase	49/3958	74/8314	0.000912869	0.00799254	0.00605937	49	CCNA1/PSMD14/CCNB1/PSMA5/PSMC2/PSME3/PSMC6/PSMC1/CDK2/PSMD2/PSMB7/PSMD12/PSMC4/PSMB5/PSMD8/PSMD3/PSMB8/PSMD7/ANAPC1/UBE2S/ANAPC16/PSMD6/ANAPC15/PSMB2/MAD2L1/CUL1/PSMB9/BTRC/PSMD5/UBB/PSME1/SKP1/PSMA4/PSMD4/PSMB10/PSMD11/PSMB6/PSMD9/PSMF1/PSMD1/PSMD13/PSMC3/PSMC5/PSMB3/PSMA1/PSMA3/BUB3/PSMA2/PSMA7
R-HSA-8878171	Transcriptional regulation by RUNX1	94/3958	156/8314	0.00091678	0.00799254	0.00605937	94	PRMT6/SMARCC1/ASH2L/ABL1/HIPK2/RUNX1/PSMD14/NFATC2/CBFB/KMT2A/SPI1/PSMA5/SOCS3/PSMC2/PSME3/ELF2/YAP1/TCF3/PSMC6/PSMC1/PRKCB/ACTL6B/PML/ARID2/ELF1/AUTS2/TJP1/PSMD2/PSMB7/PSMD12/PSMC4/TAL1/GATA2/PSMB5/PBRM1/PSMD8/ARID1A/PSMD3/TNRC6C/TNRC6B/CLDN5/PSMB8/TCF12/PSMD7/AGO3/CDK7/KAT2B/MOV10/PHC2/LIFR/HDAC1/SOCS4/GPAM/LGALS3/PSMD6/KMT2C/PHC1/PSMB2/CCND3/CR1/CTSL/PSMB9/CDK6/PSMD5/UBB/PSME1/PSMA4/ACTL6A/WDR5/PSMD4/MYL9/PF4/PSMB10/PSMD11/AGO1/RBBP5/PSMB6/AGO2/PSMD9/PSMF1/PSMD1/PSMD13/THBS1/PSMC3/PSMC5/PSMB3/ARID1B/PSMA1/PSMA3/SMARCD1/PSMA2/PHC3/CSNK2B/PSMA7
R-HSA-159227	Transport of the SLBP independent Mature mRNA	25/3958	33/8314	0.00091881	0.00799254	0.00605937	25	SEH1L/NUP93/NUP160/NUP214/NUP188/NUP98/RAE1/NUP35/TPR/NUP155/NUP62/NUP37/NUP205/NUP54/NUP58/NUP107/NCBP2/NUP133/NUP85/NUP153/NUP210/NXF1/NUP88/RANBP2/NCBP1
R-HSA-9759194	Nuclear events mediated by NFE2L2	59/3958	92/8314	0.000981232	0.00848442	0.00643228	59	SP1/PSMD14/HMOX1/NFE2L2/PSMA5/PSMC2/PSME3/PSMC6/PSMC1/RELA/GSR/PSMD2/PSMB7/NOTCH1/PSMD12/PSMC4/PSMB5/IDH1/PSMD8/PSMD3/NFKB1/BCL2/PSMB8/PSMD7/PSMD6/PSMB2/NQO1/SOD3/CUL1/ABCC1/PSMB9/BTRC/PSMD5/UBB/PSME1/SKP1/PRDX1/PSMA4/GSK3B/BACH1/PSMD4/PSMB10/PSMD11/PSMB6/PSMD9/GCLM/PSMF1/PGD/TALDO1/PSMD1/PSMD13/PSMC3/SRXN1/PSMC5/PSMB3/PSMA1/PSMA3/PSMA2/PSMA7
R-HSA-9013148	CDC42 GTPase cycle	89/3958	147/8314	0.0010035	0.00862533	0.0065391	89	PAK1/WAS/SRGAP1/ARAP1/ARHGAP31/SYDE1/IQGAP1/NGEF/PREX1/ARHGAP45/PLEKHG2/DOCK8/CHN1/FGD4/ARHGAP29/PLEKHG1/JUP/STARD8/DOCK6/ARHGAP5/ARHGEF6/ARHGAP17/FARP1/STOM/DOCK7/SNAP23/ARHGAP30/LBR/PAK2/PAK6/OPHN1/GNA13/FMNL3/ITSN1/CDC42EP4/ARHGEF9/FGD3/SPATA13/PAK4/ARHGAP24/MCF2/ARHGEF26/WIPF1/ARHGAP20/FGD2/ARHGAP44/ARHGAP42/CDC42/ARHGDIB/ARHGEF10/STEAP3/PREX2/MAP3K11/VAMP3/ARHGAP27/RASGRF2/KTN1/SH3PXD2A/DAAM1/WDR81/ARHGEF25/ARHGEF19/RAB7A/PAK3/TFRC/SCRIB/IQGAP2/CAV1/ARHGAP35/ARHGDIA/SRGAP3/ARFGAP3/CDC42EP1/SRGAP2/WDR91/ARHGEF7/FMNL1/FNBP1/DOCK10/GIT1/TRIO/FMNL2/ABR/VAV2/FGD1/TMPO/ARHGEF11/PLEKHG3/PLD1
R-HSA-176814	Activation of APC/C and APC/C:Cdc20 mediated degradation of mitotic proteins	46/3958	69/8314	0.00104371	0.00889203	0.0067413	46	CCNA1/PSMD14/CCNB1/PSMA5/PSMC2/PSME3/PTTG1/PSMC6/PSMC1/PSMD2/PSMB7/PSMD12/PSMC4/PSMB5/PSMD8/PSMD3/PSMB8/PSMD7/ANAPC1/UBE2S/ANAPC16/PSMD6/ANAPC15/PSMB2/MAD2L1/PSMB9/PSMD5/UBB/PSME1/PSMA4/PSMD4/PSMB10/PSMD11/PSMB6/PSMD9/PSMF1/PSMD1/PSMD13/PSMC3/PSMC5/PSMB3/PSMA1/PSMA3/BUB3/PSMA2/PSMA7
R-HSA-9617324	Negative regulation of NMDA receptor-mediated neuronal transmission	18/3958	22/8314	0.00104685	0.00889203	0.0067413	18	CALM3/ACTN2/NEFL/DLG3/CAMK1/CALM1/CALM2/PPM1E/CAMK4/GRIN1/GRIN2B/DLG4/DLG1/DLG2/CAMK2A/CAMK2D/CAMK2B/CAMK2G
R-HSA-877300	Interferon gamma signaling	51/3958	78/8314	0.00111834	0.00944372	0.00715955	51	TRIM38/GBP2/SP100/PTAFR/ICAM1/IRF2/TRIM5/HLA-E/SOCS3/TRIM22/IRF7/TRIM14/PTPN6/IFNGR1/TRIM25/TRIM3/MID1/HLA-B/PML/IRF1/YBX1/TRIM46/CIITA/HLA-DPB1/TRIM45/RAF1/PTPN1/CD44/SUMO1/HLA-DRA/TRIM8/FCGR1A/HLA-F/HLA-A/IRF8/TRIM21/TRIM17/GBP1/PIAS1/TRIM35/HLA-C/IRF3/OAS1/IFI30/NCAM1/CAMK2A/CAMK2D/CAMK2B/HLA-DRB1/CAMK2G/IRF9
R-HSA-190840	Microtubule-dependent trafficking of connexons from Golgi to the plasma membrane	14/3958	16/8314	0.00113079	0.00949337	0.00719719	14	TUBA4A/TUBB2A/TUBB6/TUBA1C/TUBA1B/TUBB3/TUBB4B/GJA1/TUBB4A/TUBA8/TUBA3E/TUBB2B/TUBB1/TUBB8
R-HSA-202733	Cell surface interactions at the vascular wall	62/3958	98/8314	0.00122977	0.0102647	0.00778196	62	INPP5D/ATP1B1/SLC7A7/ITGA5/CD99L2/ANGPT2/MIF/ITGAL/SLC7A5/TNFRSF10D/ITGB2/PECAM1/TNFRSF10B/PTPN6/TNFRSF10A/CD74/ITGA6/SLC7A8/LYN/YES1/FYN/CD84/SPN/MERTK/ITGAM/SLC7A9/SELL/CD44/SHC1/SLC16A1/JAM3/ESAM/ITGB1/SLC7A6/PIK3CB/PPIA/F11R/COL1A2/FCER1G/L1CAM/FN1/SELPLG/JAM2/SLC16A3/PROS1/CAV1/F2/ITGAX/APOB/GLG1/PF4/COL1A1/NRAS/HRAS/ITGA3/KRAS/GRB2/GPC1/MAG/CD47/CD58/JCHAIN
R-HSA-174184	Cdc20:Phospho-APC/C mediated degradation of Cyclin A	44/3958	66/8314	0.00133345	0.0108636	0.00823601	44	CCNA1/PSMD14/PSMA5/PSMC2/PSME3/PSMC6/PSMC1/PSMD2/PSMB7/PSMD12/PSMC4/PSMB5/PSMD8/PSMD3/PSMB8/PSMD7/ANAPC1/UBE2S/ANAPC16/PSMD6/ANAPC15/PSMB2/MAD2L1/PSMB9/PSMD5/UBB/PSME1/PSMA4/PSMD4/PSMB10/PSMD11/PSMB6/PSMD9/PSMF1/PSMD1/PSMD13/PSMC3/PSMC5/PSMB3/PSMA1/PSMA3/BUB3/PSMA2/PSMA7
R-HSA-179419	APC:Cdc20 mediated degradation of cell cycle proteins prior to satisfation of the cell cycle checkpoint	44/3958	66/8314	0.00133345	0.0108636	0.00823601	44	CCNA1/PSMD14/PSMA5/PSMC2/PSME3/PSMC6/PSMC1/PSMD2/PSMB7/PSMD12/PSMC4/PSMB5/PSMD8/PSMD3/PSMB8/PSMD7/ANAPC1/UBE2S/ANAPC16/PSMD6/ANAPC15/PSMB2/MAD2L1/PSMB9/PSMD5/UBB/PSME1/PSMA4/PSMD4/PSMB10/PSMD11/PSMB6/PSMD9/PSMF1/PSMD1/PSMD13/PSMC3/PSMC5/PSMB3/PSMA1/PSMA3/BUB3/PSMA2/PSMA7
R-HSA-917977	Transferrin endocytosis and recycling	21/3958	27/8314	0.00133914	0.0108636	0.00823601	21	ATP6V1E1/ATP6V1G2/ATP6V1B2/ATP6V1H/ATP6AP1/ATP6V1D/ATP6V0D1/ATP6V0E2/ATP6V1C1/TCIRG1/ATP6V1A/ATP6V0E1/ATP6V0A1/TFR2/STEAP3/ATP6V1G1/HFE/TFRC/ATP6V1F/TF/STEAP2
R-HSA-9615933	Postmitotic nuclear pore complex (NPC) reformation	21/3958	27/8314	0.00133914	0.0108636	0.00823601	21	SEH1L/RAN/NUP93/NUP160/SUMO1/TNPO1/NUP188/RANGAP1/NUP98/NUP35/NUP155/NUP62/NUP37/NUP205/NUP54/NUP58/NUP107/AHCTF1/NUP133/NUP85/RCC1
R-HSA-9616222	Transcriptional regulation of granulopoiesis	21/3958	27/8314	0.00133914	0.0108636	0.00823601	21	IL6R/RUNX1/STAT3/CEBPB/CBFB/KMT2A/SPI1/RXRA/FLI1/CDKN1A/CDK2/PML/TAL1/GATA2/TFDP2/CSF3R/CEBPA/DEK/LEF1/CREB1/CDK4
R-HSA-5673001	RAF/MAP kinase cascade	138/3958	241/8314	0.00144085	0.0116077	0.00880011	138	TLN1/CALM3/PSMD14/ACTN2/KIT/LAMTOR3/FGF9/NEFL/IQGAP1/PSMA5/IRS2/DLG3/RASGRF1/PSMC2/APBB1IP/PDGFRB/MRAS/RET/VWF/PSME3/GFRA2/DUSP1/PSMC6/PSMC1/DUSP4/SPRED3/FGFR1/PPP5C/PPP2R5A/RASGEF1A/PSMD2/PSMB7/FYN/FGFR2/PSMD12/PSMC4/PSMB5/PPP2R5D/PSMD8/IL17RD/RASGRP4/RAF1/PSMD3/RASAL3/FGF2/SHC1/KSR1/PSMB8/BTC/CSF2RB/ERBB2/MAP2K1/PSMD7/FGF1/PPP2CA/RAP1A/PPP2R5B/DUSP16/RGL3/FLT3/DUSP6/PTPN3/DUSP2/PSMD6/PSMB2/CALM1/ABHD17B/CALM2/MARK3/ACTB/PIK3CB/MAP3K11/PSMB9/FN1/ICMT/ARAF/RASGRF2/PSMD5/UBB/PSME1/PSMA4/RASGRP1/PPP2R1B/FGA/FGG/FGB/VCL/GRIN1/BRAF/GRIN2B/DLG4/YWHAB/DLG1/DLG2/PSMD4/FGFR3/CSK/FNTA/SYNGAP1/RAP1B/PSMB10/NCAM1/NRAS/PSMD11/RASAL2/HRAS/PSMB6/PSMD9/RANBP9/PPP2R5E/KRAS/CAMK2A/GRB2/CAMK2D/CUL3/PPP2R1A/PSMF1/RGL2/PTPRA/CAMK2B/PPP2CB/PSMD1/PSMD13/PSMC3/SPTB/PSMC5/PSMB3/ERBB4/SPTAN1/PSMA1/DAB2IP/PSMA3/SPTBN4/SPTBN2/CAMK2G/PSMA2/PPP1CB/PSMA7
R-HSA-9656223	Signaling by RAF1 mutants	30/3958	42/8314	0.00148218	0.0116077	0.00880011	30	TLN1/CALM3/IQGAP1/APBB1IP/VWF/RAF1/KSR1/MAP2K1/RAP1A/CALM1/CALM2/MARK3/ACTB/FN1/ARAF/FGA/FGG/FGB/VCL/BRAF/YWHAB/CSK/RAP1B/NRAS/HRAS/KRAS/CAMK2A/CAMK2D/CAMK2B/CAMK2G
R-HSA-180746	Nuclear import of Rev protein	24/3958	32/8314	0.00148519	0.0116077	0.00880011	24	SEH1L/RAN/NUP93/NUP160/NUP214/NUP188/NUP98/RAE1/NUP35/TPR/NUP155/NUP62/NUP37/NUP205/NUP54/NUP58/NUP107/NUP133/NUP85/NUP153/RCC1/NUP210/NUP88/RANBP2
R-HSA-180910	Vpr-mediated nuclear import of PICs	24/3958	32/8314	0.00148519	0.0116077	0.00880011	24	SEH1L/NUP93/NUP160/NUP214/HMGA1/NUP188/NUP98/RAE1/NUP35/TPR/NUP155/NUP62/NUP37/NUP205/NUP54/NUP58/NUP107/NUP133/NUP85/NUP153/NUP210/NUP88/BANF1/RANBP2
R-HSA-9662851	Anti-inflammatory response favouring Leishmania parasite infection	45/3958	68/8314	0.0014884	0.0116077	0.00880011	45	RHBDF2/CALM3/PRKX/ITPR3/PLCG2/GNG3/GNAI3/GGT5/SYK/HCK/GNB1/GNAS/FGR/GNG13/GNB5/LYN/YES1/FYN/FCGR3A/CD163/GNG4/FCGR2A/CYSLTR2/GNG12/MYH9/GNG11/PRKAR1A/FCGR1A/GNG2/GNG5/GNAI2/CALM1/CALM2/ADORA2B/ITPR2/PLK2/GNB4/ADCY2/PRKACA/CREB1/ADCY1/ADAM17/PRKAR1B/GNAI1/PRKAR2A
R-HSA-9664433	Leishmania parasite growth and survival	45/3958	68/8314	0.0014884	0.0116077	0.00880011	45	RHBDF2/CALM3/PRKX/ITPR3/PLCG2/GNG3/GNAI3/GGT5/SYK/HCK/GNB1/GNAS/FGR/GNG13/GNB5/LYN/YES1/FYN/FCGR3A/CD163/GNG4/FCGR2A/CYSLTR2/GNG12/MYH9/GNG11/PRKAR1A/FCGR1A/GNG2/GNG5/GNAI2/CALM1/CALM2/ADORA2B/ITPR2/PLK2/GNB4/ADCY2/PRKACA/CREB1/ADCY1/ADAM17/PRKAR1B/GNAI1/PRKAR2A
R-HSA-6794361	Neurexins and neuroligins	37/3958	54/8314	0.00149284	0.0116077	0.00880011	37	SYT12/APBA2/DLG3/EPB41L3/PDLIM5/LRRTM1/EPB41/STXBP1/STX1A/EPB41L5/LIN7C/DLGAP1/SYT1/LRRTM3/NRXN3/SHANK2/LRRTM4/GRIN1/GRIN2B/DLGAP4/HOMER1/DLG4/DLG2/APBA1/NLGN1/BEGAIN/NLGN2/HOMER2/NLGN3/SHANK1/SYT2/GRM5/NLGN4X/EPB41L1/SYT7/LIN7B/GRM1
R-HSA-5684996	MAPK1/MAPK3 signaling	140/3958	245/8314	0.00149517	0.0116077	0.00880011	140	TLN1/IL6R/CALM3/PSMD14/ACTN2/KIT/LAMTOR3/FGF9/NEFL/IQGAP1/PSMA5/IRS2/DLG3/RASGRF1/PSMC2/APBB1IP/PDGFRB/MRAS/RET/VWF/PSME3/GFRA2/DUSP1/PSMC6/PSMC1/DUSP4/SPRED3/FGFR1/PPP5C/PPP2R5A/RASGEF1A/PSMD2/PSMB7/FYN/FGFR2/PSMD12/PSMC4/PSMB5/PPP2R5D/PSMD8/IL17RD/RASGRP4/RAF1/PSMD3/RASAL3/FGF2/SHC1/KSR1/IL6ST/PSMB8/BTC/CSF2RB/ERBB2/MAP2K1/PSMD7/FGF1/PPP2CA/RAP1A/PPP2R5B/DUSP16/RGL3/FLT3/DUSP6/PTPN3/DUSP2/PSMD6/PSMB2/CALM1/ABHD17B/CALM2/MARK3/ACTB/PIK3CB/MAP3K11/PSMB9/FN1/ICMT/ARAF/RASGRF2/PSMD5/UBB/PSME1/PSMA4/RASGRP1/PPP2R1B/FGA/FGG/FGB/VCL/GRIN1/BRAF/GRIN2B/DLG4/YWHAB/DLG1/DLG2/PSMD4/FGFR3/CSK/FNTA/SYNGAP1/RAP1B/PSMB10/NCAM1/NRAS/PSMD11/RASAL2/HRAS/PSMB6/PSMD9/RANBP9/PPP2R5E/KRAS/CAMK2A/GRB2/CAMK2D/CUL3/PPP2R1A/PSMF1/RGL2/PTPRA/CAMK2B/PPP2CB/PSMD1/PSMD13/PSMC3/SPTB/PSMC5/PSMB3/ERBB4/SPTAN1/PSMA1/DAB2IP/PSMA3/SPTBN4/SPTBN2/CAMK2G/PSMA2/PPP1CB/PSMA7
R-HSA-5627123	RHO GTPases activate PAKs	19/3958	24/8314	0.00158151	0.0122123	0.00925851	19	PAK1/CALM3/FLNA/LIMK1/PAK2/MYH9/MYH10/MYL12A/CDC42/CALM1/CALM2/PAK3/MYH14/MYH11/MYL9/NF2/MYLK/MYL12B/PPP1CB
R-HSA-2500257	Resolution of Sister Chromatid Cohesion	61/3958	97/8314	0.00166512	0.0127688	0.00968035	61	SEH1L/NDE1/NDEL1/CCNB1/TUBA4A/TUBB2A/TUBB6/DYNC1I1/TUBA1C/NSL1/MAPRE1/STAG2/PPP2R5A/TUBA1B/STAG1/CDCA5/DYNC1LI1/PPP2R5D/NUP160/WAPL/SMC3/XPO1/PPP2CA/TUBB3/DYNLL2/PPP2R5B/PAFAH1B1/ZWILCH/MAD2L1/TUBB4B/SMC1A/TUBB4A/DYNC1H1/ZWINT/RPS27/ZW10/CENPL/PDS5A/RANGAP1/TUBA8/PPP2R1B/RAD21/TUBA3E/RCC2/PDS5B/TUBB2B/NUP98/TUBB1/NUP37/NUP107/PPP2R5E/AHCTF1/TAOK1/PPP2R1A/NUP133/NUP85/PPP2CB/TUBB8/BUB3/DYNC1I2/RANBP2
R-HSA-69481	G2/M Checkpoints	73/3958	119/8314	0.00167126	0.0127688	0.00968035	73	RPA3/PSMD14/YWHAH/UBE2N/YWHAZ/BRCA1/CCNB1/UBE2V2/PSMA5/BABAM2/PSMC2/MCM5/PSME3/PSMC6/PSMC1/CDK2/YWHAQ/PSMD2/PSMB7/PSMD12/PSMC4/MCM4/PSMB5/PSMD8/PSMD3/BRCC3/CDC7/PSMB8/RFC5/PSMD7/YWHAG/ORC6/TP53/PSMD6/ATM/UIMC1/PSMB2/BARD1/KAT5/RAD1/TP53BP1/ORC5/PSMB9/RBBP8/ORC4/PSMD5/UBB/PSME1/WEE1/RAD17/PSMA4/SFN/YWHAB/PSMD4/YWHAE/PSMB10/PSMD11/PSMB6/PSMD9/MRE11/RAD50/PSMF1/PSMD1/PSMD13/PSMC3/PSMC5/ORC2/PSMB3/PSMA1/PSMA3/MDC1/PSMA2/PSMA7
R-HSA-1268020	Mitochondrial protein import	42/3958	63/8314	0.00170482	0.0127801	0.00968897	42	ATP5F1B/SLC25A4/CHCHD4/ATP5F1A/TIMM17A/VDAC1/CS/TIMM23/TOMM5/TOMM22/CYC1/TOMM20/MTX2/CHCHD2/TIMM8A/GRPEL1/DNAJC19/IDH3G/CHCHD3/CHCHD7/ATP5MC1/PMPCB/MTX1/TOMM70/SLC25A12/BCS1L/TIMM9/PITRM1/SAMM50/TIMM22/COA6/HSPA9/TIMM10B/COX17/ACO2/PMPCA/LDHD/OTC/TOMM6/SLC25A6/HSPD1/TIMM50
R-HSA-174154	APC/C:Cdc20 mediated degradation of Securin	42/3958	63/8314	0.00170482	0.0127801	0.00968897	42	PSMD14/PSMA5/PSMC2/PSME3/PTTG1/PSMC6/PSMC1/PSMD2/PSMB7/PSMD12/PSMC4/PSMB5/PSMD8/PSMD3/PSMB8/PSMD7/ANAPC1/UBE2S/ANAPC16/PSMD6/ANAPC15/PSMB2/PSMB9/PSMD5/UBB/PSME1/PSMA4/PSMD4/PSMB10/PSMD11/PSMB6/PSMD9/PSMF1/PSMD1/PSMD13/PSMC3/PSMC5/PSMB3/PSMA1/PSMA3/PSMA2/PSMA7
R-HSA-174143	APC/C-mediated degradation of cell cycle proteins	51/3958	79/8314	0.00170815	0.0127801	0.00968897	51	CCNA1/PSMD14/CCNB1/PSMA5/PSMC2/PSME3/PTTG1/PSMC6/PSMC1/CDK2/PSMD2/PSMB7/PSMD12/PSMC4/PSMB5/PSMD8/CDC14A/PSMD3/PSMB8/PSMD7/ANAPC1/UBE2S/ANAPC16/PSMD6/ANAPC15/PSMB2/MAD2L1/CUL1/PSMB9/BTRC/PSMD5/UBB/PSME1/SKP1/PSMA4/PSMD4/PSMB10/PSMD11/PSMB6/PSMD9/PSMF1/PSMD1/PSMD13/PSMC3/PSMC5/PSMB3/PSMA1/PSMA3/BUB3/PSMA2/PSMA7
R-HSA-453276	Regulation of mitotic cell cycle	51/3958	79/8314	0.00170815	0.0127801	0.00968897	51	CCNA1/PSMD14/CCNB1/PSMA5/PSMC2/PSME3/PTTG1/PSMC6/PSMC1/CDK2/PSMD2/PSMB7/PSMD12/PSMC4/PSMB5/PSMD8/CDC14A/PSMD3/PSMB8/PSMD7/ANAPC1/UBE2S/ANAPC16/PSMD6/ANAPC15/PSMB2/MAD2L1/CUL1/PSMB9/BTRC/PSMD5/UBB/PSME1/SKP1/PSMA4/PSMD4/PSMB10/PSMD11/PSMB6/PSMD9/PSMF1/PSMD1/PSMD13/PSMC3/PSMC5/PSMB3/PSMA1/PSMA3/BUB3/PSMA2/PSMA7
R-HSA-8856828	Clathrin-mediated endocytosis	81/3958	134/8314	0.00176942	0.0131703	0.00998478	81	NECAP1/TOR1A/HIP1/COPS7A/COPS3/STON2/AP2M1/COPS4/FZD4/SH3GL2/TACR1/NECAP2/COPS8/TRIP10/CD4/COPS5/ACTR3/SNX9/DNM2/ITSN1/EPN2/DNM1/ADRB2/ITSN2/BTC/IGF2R/CLTC/SH3KBP1/SNAP91/STON1/GRK3/M6PR/VAMP8/CLTA/DAB2/SYT1/DNAJC6/ACTB/SYT11/AMPH/SYNJ1/FCHO2/ACTR2/VAMP3/LDLR/REPS2/ARPC2/LDLRAP1/UBB/STAM/CHRM2/UBQLN2/UBQLN1/SNX18/PICALM/LRP2/TFRC/AAK1/APOB/PIP5K1C/DNM3/SGIP1/HSPA8/EPS15/FNBP1/AP2A1/AP2A2/ARPC1A/GRK2/GRB2/SH3GL3/AP2B1/SCARB2/CLTB/SYT2/TF/GAPVD1/PACSIN1/ARF6/ARPC3/ARPC4
R-HSA-416572	Sema4D induced cell migration and growth-cone collapse	17/3958	21/8314	0.00182293	0.013499	0.010234	17	ROCK1/PLXNB1/LIMK1/LIMK2/RND1/RHOC/RHOB/MYH9/ERBB2/MYH10/MYL12A/MYH14/MYH11/MYL9/MYL12B/ROCK2/ARHGEF11
R-HSA-5632684	Hedgehog 'on' state	52/3958	81/8314	0.0018565	0.0136775	0.0103693	52	PSMD14/BOC/PSMA5/EVC2/PSMC2/SUFU/PSME3/PSMC6/PSMC1/SMURF2/KIF3A/PSMD2/PSMB7/PSMD12/SMO/PSMC4/PSMB5/PSMD8/PSMD3/PSMB8/PSMD7/PSMD6/PSMB2/GLI2/PSMB9/EVC/PSMD5/UBB/PSME1/GLI3/SHH/PSMA4/ULK3/CDC73/PSMD4/PSMB10/PSMD11/PSMB6/PSMD9/GRK2/CUL3/PSMF1/NUMB/PSMD1/PSMD13/PSMC3/PSMC5/PSMB3/PSMA1/PSMA3/PSMA2/PSMA7
R-HSA-177504	Retrograde neurotrophin signalling	11/3958	12/8314	0.0019134	0.0140251	0.0106328	11	AP2M1/SH3GL2/DNM2/DNM1/CLTC/CLTA/DNAL4/DNM3/AP2A1/AP2A2/AP2B1
R-HSA-5686938	Regulation of TLR by endogenous ligand	15/3958	18/8314	0.00202199	0.0147462	0.0111795	15	GSDME/TLR2/TLR4/S100A9/S100A8/TLR6/GSDMD/CD14/SFTPD/TLR1/FGA/FGG/FGB/LBP/APOB
R-HSA-5358351	Signaling by Hedgehog	85/3958	142/8314	0.00207593	0.0150635	0.0114201	85	PSMD14/ERLEC1/BOC/TUBA4A/IFT57/TUBB2A/PSMA5/EVC2/TUBB6/PSMC2/SUFU/GNAS/PSME3/TUBA1C/PSMC6/PSMC1/SMURF2/KIF3A/TUBA1B/PSMD2/PSMB7/PSMD12/SMO/PSMC4/PSMB5/PSMD8/PSMD3/PSMB8/PRKAR1A/TULP3/PSMD7/TUBB3/INTU/OFD1/PSMD6/PSMB2/IFT52/TUBB4B/TUBB4A/GLI2/VCP/CUL1/PSMB9/RPGRIP1L/EVC/BTRC/PSMD5/UBB/PSME1/SKP1/GLI3/SHH/ADCY2/PSMA4/GSK3B/PRKACA/SCUBE2/ADCY1/ULK3/TUBB2B/CDC73/ADAM17/TUBB1/PSMD4/PSMB10/PSMD11/PSMB6/PSMD9/GRK2/CUL3/PSMF1/NUMB/SEL1L/PSMD1/PSMD13/PSMC3/PRKAR1B/PSMC5/PSMB3/PSMA1/PSMA3/DISP2/PSMA2/PRKAR2A/PSMA7
R-HSA-140837	Intrinsic Pathway of Fibrin Clot Formation	13/3958	15/8314	0.00209925	0.0151566	0.0114906	13	C1QBP/VWF/SERPING1/A2M/SERPINA5/F8/PROS1/KNG1/SERPINC1/F2/SERPINE2/SERPIND1/PRCP
R-HSA-2871809	FCERI mediated Ca+2 mobilization	20/3958	26/8314	0.00222182	0.0159617	0.012101	20	NFATC1/CALM3/ITPR3/PLCG2/NFATC2/NFATC3/PPP3CB/SYK/LYN/VAV1/SHC1/CALM1/CALM2/FCER1G/BTK/ITPR2/PPP3R1/GRB2/VAV2/PPP3CA
R-HSA-174084	Autodegradation of Cdh1 by Cdh1:APC/C	41/3958	62/8314	0.00243336	0.0173949	0.0131876	41	PSMD14/PSMA5/PSMC2/PSME3/PSMC6/PSMC1/PSMD2/PSMB7/PSMD12/PSMC4/PSMB5/PSMD8/PSMD3/PSMB8/PSMD7/ANAPC1/UBE2S/ANAPC16/PSMD6/ANAPC15/PSMB2/PSMB9/PSMD5/UBB/PSME1/PSMA4/PSMD4/PSMB10/PSMD11/PSMB6/PSMD9/PSMF1/PSMD1/PSMD13/PSMC3/PSMC5/PSMB3/PSMA1/PSMA3/PSMA2/PSMA7
R-HSA-6784531	tRNA processing in the nucleus	37/3958	55/8314	0.00248422	0.017671	0.0133969	37	SEH1L/RPP38/RPP40/DDX1/RAN/RTCB/NUP93/POP7/RPP25/ELAC2/POP4/NUP160/TSEN15/NUP214/POP1/NUP188/CLP1/NUP98/RAE1/NUP35/TPR/NUP155/NUP62/NUP37/NUP205/NUP54/NUP58/NUP107/NUP133/NUP85/NUP153/CPSF1/NUP210/CPSF4/NUP88/XPOT/RANBP2
R-HSA-1234174	Cellular response to hypoxia	46/3958	71/8314	0.00254321	0.018002	0.0136478	46	PSMD14/PSMA5/PSMC2/ELOC/PSME3/CITED2/LIMD1/PSMC6/PSMC1/PSMD2/PSMB7/PSMD12/PSMC4/EPAS1/PSMB5/PSMD8/CUL2/PSMD3/PSMB8/UBE2D2/PSMD7/PSMD6/PSMB2/AJUBA/PSMB9/HIF3A/PSMD5/UBB/PSME1/PSMA4/PSMD4/PSMB10/PSMD11/PSMB6/PSMD9/PSMF1/ELOB/PSMD1/PSMD13/PSMC3/PSMC5/PSMB3/PSMA1/PSMA3/PSMA2/PSMA7
R-HSA-9660826	Purinergic signaling in leishmaniasis infection	18/3958	23/8314	0.0026698	0.0187146	0.014188	18	C3/TXNIP/HMOX1/NFKB2/APP/RELA/C3AR1/ENTPD1/CASP1/NFKB1/IL18/NLRP3/GSDMD/PYCARD/SUGT1/P2RX7/HSP90AB1/CTSG
R-HSA-9664424	Cell recruitment (pro-inflammatory response)	18/3958	23/8314	0.0026698	0.0187146	0.014188	18	C3/TXNIP/HMOX1/NFKB2/APP/RELA/C3AR1/ENTPD1/CASP1/NFKB1/IL18/NLRP3/GSDMD/PYCARD/SUGT1/P2RX7/HSP90AB1/CTSG
R-HSA-9012999	RHO GTPase cycle	227/3958	418/8314	0.00286701	0.0199998	0.0151624	227	WASF2/TMOD3/PAK1/RHOV/HMOX2/WAS/SRGAP1/C1QBP/ROCK1/ARAP1/ARHGAP31/NCKAP1L/CCT2/SYDE1/ERBIN/COPS4/BASP1/IQGAP1/NGEF/VRK2/PREX1/ATP6AP1/WASF1/ARHGAP45/EPHA2/PLEKHG2/CCDC115/CCT7/DOCK1/PLXNB1/DOCK8/CHN1/FGD4/ARHGAP29/ARHGEF40/PLEKHG1/JUP/STARD8/TRIP10/DOCK6/ARHGAP5/LRRC1/SLC1A5/ARHGEF6/ARHGAP17/FARP1/PKN3/DOCK5/RHOJ/SLC4A7/STOM/NCF4/NDUFA5/NDUFS3/CYBA/DOCK7/SNAP23/PKN1/SWAP70/SPEN/ARHGAP30/TPM3/LBR/TUBA1B/PAK2/PAK6/OPHN1/RHOBTB2/SOWAHC/PDE5A/GNA13/FMNL3/ITSN1/RND1/CDC42EP4/ARHGEF9/MSI2/ARMCX3/STK38/FGD3/MYO6/STMN2/SPATA13/PAK4/VAV1/ARHGAP24/STK10/CCP110/MCF2/RHOC/AMIGO2/ARHGEF26/ITSN2/RHOB/LMAN1/WIPF1/CAVIN1/ARHGAP20/AKAP13/DOCK2/FGD2/JAG1/ARHGAP19/PLEKHG5/CLTC/CCT6A/SCFD1/ARHGAP44/DOCK3/FGD5/KCTD13/MYO9A/MTX1/ARHGAP42/ITGB1/CDC42/ESYT1/PHIP/RHOQ/GOPC/ARHGDIB/MTMR1/ARHGAP15/OSBPL11/ARHGEF10/STEAP3/ACTB/KALRN/NCF2/SAMM50/GJA1/RHOD/ANLN/PREX2/VCP/MAP3K11/RHOG/HSP90AB1/SOS2/CKB/RAC2/DST/PKN2/VAMP3/ARL13B/ARHGAP27/TXNL1/VANGL2/RASGRF2/ALDH3A2/KTN1/ANKFY1/SH3PXD2A/RTKN/DAAM1/WDR81/ARHGEF3/VIM/STAM/SLITRK3/FERMT2/RHOU/PGRMC2/ARHGEF25/ARHGEF19/PKP4/RAB7A/RHOBTB1/ACTC1/PICALM/PAK3/TFRC/SCRIB/IQGAP2/CAV1/LMNB1/ARHGAP35/TJP2/CYBB/DDRGK1/ARHGDIA/ARHGEF17/CSK/SRGAP3/ARFGAP3/CDC42EP1/SRGAP2/DBN1/RASAL2/WDR91/ARHGEF7/FMNL1/FNBP1/PLXNA1/TPM4/ABI2/GRB2/CUL3/WASF3/DOCK10/GIT1/MOSPD2/TOR1AIP1/DSP/TRIO/HNRNPC/FMNL2/ABR/VAV2/ACBD5/GFOD1/NCKAP1/NIPSNAP2/HINT2/FGD1/TMPO/ACTN1/ROCK2/ARHGEF11/SPTAN1/PLEKHG3/ARHGEF18/PLD1/VAPB/ADD3/ARHGAP25/SLK
R-HSA-168276	NS1 Mediated Effects on Host Pathways	27/3958	38/8314	0.00288125	0.0200025	0.0151645	27	SEH1L/KPNA2/NUP93/NUP160/KPNA5/NUP214/NUP188/EIF2AK2/NUP98/RAE1/NUP35/TPR/NUP155/NUP62/NUP37/NUP205/NUP54/NUP58/NUP107/NUP133/NUP85/NUP153/NUP210/CPSF4/NUP88/PABPN1/RANBP2
R-HSA-4085377	SUMOylation of SUMOylation proteins	24/3958	33/8314	0.00299553	0.0206964	0.0156905	24	SEH1L/NUP93/TOPORS/NUP160/SUMO1/NUP214/NUP188/NUP98/RAE1/NUP35/TPR/NUP155/NUP62/NUP37/NUP205/NUP54/NUP58/NUP107/NUP133/NUP85/NUP153/NUP210/NUP88/RANBP2
R-HSA-5578749	Transcriptional regulation by small RNAs	31/3958	45/8314	0.00312677	0.0210923	0.0159906	31	SEH1L/RAN/NUP93/NUP160/POLR2C/POLR2K/NUP214/POLR2B/NUP188/NUP98/RAE1/NUP35/TPR/NUP155/NUP62/NUP37/POLR2I/NUP205/NUP54/NUP58/AGO1/NUP107/AGO2/NUP133/NUP85/NUP153/NUP210/NUP88/POLR2J/RANBP2/POLR2D
R-HSA-6802946	Signaling by moderate kinase activity BRAF mutants	31/3958	45/8314	0.00312677	0.0210923	0.0159906	31	TLN1/CALM3/IQGAP1/APBB1IP/VWF/RAF1/KSR1/MAP2K1/RAP1A/CALM1/CALM2/MARK3/ACTB/MAP3K11/FN1/ARAF/FGA/FGG/FGB/VCL/BRAF/YWHAB/CSK/RAP1B/NRAS/HRAS/KRAS/CAMK2A/CAMK2D/CAMK2B/CAMK2G
R-HSA-6802949	Signaling by RAS mutants	31/3958	45/8314	0.00312677	0.0210923	0.0159906	31	TLN1/CALM3/IQGAP1/APBB1IP/VWF/RAF1/KSR1/MAP2K1/RAP1A/CALM1/CALM2/MARK3/ACTB/MAP3K11/FN1/ARAF/FGA/FGG/FGB/VCL/BRAF/YWHAB/CSK/RAP1B/NRAS/HRAS/KRAS/CAMK2A/CAMK2D/CAMK2B/CAMK2G
R-HSA-6802955	Paradoxical activation of RAF signaling by kinase inactive BRAF	31/3958	45/8314	0.00312677	0.0210923	0.0159906	31	TLN1/CALM3/IQGAP1/APBB1IP/VWF/RAF1/KSR1/MAP2K1/RAP1A/CALM1/CALM2/MARK3/ACTB/MAP3K11/FN1/ARAF/FGA/FGG/FGB/VCL/BRAF/YWHAB/CSK/RAP1B/NRAS/HRAS/KRAS/CAMK2A/CAMK2D/CAMK2B/CAMK2G
R-HSA-9649948	Signaling downstream of RAS mutants	31/3958	45/8314	0.00312677	0.0210923	0.0159906	31	TLN1/CALM3/IQGAP1/APBB1IP/VWF/RAF1/KSR1/MAP2K1/RAP1A/CALM1/CALM2/MARK3/ACTB/MAP3K11/FN1/ARAF/FGA/FGG/FGB/VCL/BRAF/YWHAB/CSK/RAP1B/NRAS/HRAS/KRAS/CAMK2A/CAMK2D/CAMK2B/CAMK2G
R-HSA-5627117	RHO GTPases Activate ROCKs	16/3958	20/8314	0.00314463	0.0210923	0.0159906	16	PAK1/ROCK1/LIMK1/LIMK2/RHOC/RHOB/MYH9/MYH10/MYL12A/CFL1/MYH14/MYH11/MYL9/MYL12B/ROCK2/PPP1CB
R-HSA-191859	snRNP Assembly	35/3958	52/8314	0.00318429	0.0210923	0.0159906	35	SEH1L/SNUPN/SNRPD3/NUP93/NUP160/GEMIN2/SMN2/SNRPD1/PRMT5/NUP214/WDR77/NUP188/NUP98/RAE1/NUP35/TPR/NUP155/NUP62/NUP37/NUP205/NUP54/NUP58/NUP107/GEMIN5/NCBP2/NUP133/NUP85/NUP153/NUP210/SNRPD2/NUP88/SNRPB/RANBP2/SNRPG/NCBP1
R-HSA-194441	Metabolism of non-coding RNA	35/3958	52/8314	0.00318429	0.0210923	0.0159906	35	SEH1L/SNUPN/SNRPD3/NUP93/NUP160/GEMIN2/SMN2/SNRPD1/PRMT5/NUP214/WDR77/NUP188/NUP98/RAE1/NUP35/TPR/NUP155/NUP62/NUP37/NUP205/NUP54/NUP58/NUP107/GEMIN5/NCBP2/NUP133/NUP85/NUP153/NUP210/SNRPD2/NUP88/SNRPB/RANBP2/SNRPG/NCBP1
R-HSA-3371497	HSP90 chaperone cycle for steroid hormone receptors (SHR) in the presence of ligand	35/3958	52/8314	0.00318429	0.0210923	0.0159906	35	DCTN2/ACTR10/TUBA4A/DNAJA2/TUBB2A/DCTN3/TUBB6/DYNC1I1/TUBA1C/TUBA1B/FKBP5/DYNC1LI1/DNAJA4/HSPA1A/TUBB3/HSPA2/DYNLL2/PGR/DCTN1/TUBB4B/TUBB4A/DYNC1H1/HSP90AB1/DNAJB1/HSPA1B/TUBA8/TUBA3E/TUBB2B/TUBB1/HSPA8/DCTN6/CAPZA2/TUBB8/DCTN4/DYNC1I2
R-HSA-9013408	RHOG GTPase cycle	44/3958	68/8314	0.00324505	0.0213966	0.0162213	44	ERBIN/VRK2/PREX1/EPHA2/DOCK1/ARHGAP5/DOCK5/NDUFA5/NDUFS3/LBR/PAK2/OPHN1/ITSN1/PAK4/VAV1/MCF2/ARHGEF26/LMAN1/DOCK2/DOCK3/ITGB1/CDC42/ESYT1/ARHGDIB/KALRN/MAP3K11/RHOG/VAMP3/KTN1/PGRMC2/RAB7A/TFRC/IQGAP2/CAV1/ARHGAP35/ARHGDIA/ARFGAP3/CDC42EP1/TRIO/VAV2/TMPO/PLEKHG3/PLD1/VAPB
R-HSA-190872	Transport of connexons to the plasma membrane	14/3958	17/8314	0.00358638	0.0233276	0.0176853	14	TUBA4A/TUBB2A/TUBB6/TUBA1C/TUBA1B/TUBB3/TUBB4B/GJA1/TUBB4A/TUBA8/TUBA3E/TUBB2B/TUBB1/TUBB8
R-HSA-5603041	IRAK4 deficiency (TLR2/4)	14/3958	17/8314	0.00358638	0.0233276	0.0176853	14	TLR2/TLR4/TIRAP/S100A9/S100A8/MYD88/TLR6/CD14/TLR1/BTK/IRAK4/FGA/FGG/FGB
R-HSA-8964038	LDL clearance	14/3958	17/8314	0.00358638	0.0233276	0.0176853	14	AP2M1/NPC2/NPC1/CLTC/CES3/CLTA/LDLR/LSR/LDLRAP1/APOB/AP2A1/AP2A2/AP2B1/NCEH1
R-HSA-400685	Sema4D in semaphorin signaling	19/3958	25/8314	0.00365045	0.0236353	0.0179186	19	ROCK1/PLXNB1/LIMK1/LIMK2/RND1/RHOC/RHOB/MYH9/ERBB2/MYH10/MYL12A/RRAS/ARHGAP35/MYH14/MYH11/MYL9/MYL12B/ROCK2/ARHGEF11
R-HSA-190828	Gap junction trafficking	25/3958	35/8314	0.00366641	0.0236353	0.0179186	25	GJA4/AP2M1/TUBA4A/TUBB2A/GJD2/TUBB6/TUBA1C/TUBA1B/DNM2/DNM1/MYO6/TUBB3/CLTC/CLTA/DAB2/TUBB4B/ACTB/GJA1/TUBB4A/TUBA8/TUBA3E/TUBB2B/TUBB1/CLTB/TUBB8
R-HSA-2025928	Calcineurin activates NFAT	10/3958	11/8314	0.00371233	0.0238048	0.0180471	10	NFATC1/CALM3/NFATC2/NFATC3/PPP3CB/CALM1/CALM2/PPIA/PPP3R1/PPP3CA
R-HSA-168271	Transport of Ribonucleoproteins into the Host Nucleus	22/3958	30/8314	0.00377513	0.0238048	0.0180471	22	SEH1L/NUP93/NUP160/NUP214/NUP188/NUP98/RAE1/NUP35/TPR/NUP155/NUP62/NUP37/NUP205/NUP54/NUP58/NUP107/NUP133/NUP85/NUP153/NUP210/NUP88/RANBP2
R-HSA-170822	Regulation of Glucokinase by Glucokinase Regulatory Protein	22/3958	30/8314	0.00377513	0.0238048	0.0180471	22	SEH1L/NUP93/NUP160/NUP214/NUP188/NUP98/RAE1/NUP35/TPR/NUP155/NUP62/NUP37/NUP205/NUP54/NUP58/NUP107/NUP133/NUP85/NUP153/NUP210/NUP88/RANBP2
R-HSA-451326	Activation of kainate receptors upon glutamate binding	22/3958	30/8314	0.00377513	0.0238048	0.0180471	22	NCALD/CALM3/GNG3/GNB1/DLG3/GNG13/GNB5/PLCB3/GRIK1/GNG4/GNG12/GNG11/GNG2/GNG5/GRIK2/CALM1/CALM2/GNB4/PLCB1/DLG4/PLCB2/DLG1
R-HSA-5619107	Defective TPR may confer susceptibility towards thyroid papillary carcinoma (TPC)	22/3958	30/8314	0.00377513	0.0238048	0.0180471	22	SEH1L/NUP93/NUP160/NUP214/NUP188/NUP98/RAE1/NUP35/TPR/NUP155/NUP62/NUP37/NUP205/NUP54/NUP58/NUP107/NUP133/NUP85/NUP153/NUP210/NUP88/RANBP2
R-HSA-4086398	Ca2+ pathway	37/3958	56/8314	0.00399156	0.0249459	0.0189122	37	NFATC1/CALM3/ITPR3/GNG3/PPP3CB/FZD4/GNB1/PRKG1/GNG13/GNB5/PLCB3/GNG4/TNRC6C/TNRC6B/GNG12/GNG11/GNG2/AGO3/MOV10/GNG5/TCF7L2/CALM1/TCF7/CALM2/LEF1/NLK/ITPR2/PPP3R1/GNB4/PLCB1/PLCB2/AGO1/AGO2/KRAS/CAMK2A/GNAO1/PPP3CA
R-HSA-8856825	Cargo recognition for clathrin-mediated endocytosis	58/3958	94/8314	0.00399753	0.0249459	0.0189122	58	NECAP1/TOR1A/COPS7A/COPS3/STON2/AP2M1/COPS4/FZD4/SH3GL2/TACR1/NECAP2/COPS8/CD4/COPS5/ITSN1/EPN2/ADRB2/ITSN2/BTC/IGF2R/CLTC/SH3KBP1/SNAP91/STON1/GRK3/M6PR/VAMP8/CLTA/DAB2/SYT1/SYT11/FCHO2/VAMP3/LDLR/REPS2/LDLRAP1/UBB/STAM/CHRM2/UBQLN2/UBQLN1/PICALM/LRP2/TFRC/AAK1/APOB/SGIP1/EPS15/AP2A1/AP2A2/GRK2/GRB2/SH3GL3/AP2B1/SCARB2/CLTB/SYT2/TF
R-HSA-168325	Viral Messenger RNA Synthesis	29/3958	42/8314	0.00400793	0.0249459	0.0189122	29	SEH1L/NUP93/NUP160/POLR2C/POLR2K/NUP214/POLR2B/NUP188/GTF2F1/NUP98/RAE1/NUP35/TPR/NUP155/NUP62/NUP37/POLR2I/NUP205/NUP54/NUP58/NUP107/NUP133/NUP85/NUP153/NUP210/NUP88/POLR2J/RANBP2/POLR2D
R-HSA-157858	Gap junction trafficking and regulation	26/3958	37/8314	0.0043846	0.0270571	0.0205127	26	GJA4/AP2M1/TUBA4A/TUBB2A/GJD2/TUBB6/TUBA1C/TUBA1B/TJP1/DNM2/DNM1/MYO6/TUBB3/CLTC/CLTA/DAB2/TUBB4B/ACTB/GJA1/TUBB4A/TUBA8/TUBA3E/TUBB2B/TUBB1/CLTB/TUBB8
R-HSA-3232142	SUMOylation of ubiquitinylation proteins	26/3958	37/8314	0.0043846	0.0270571	0.0205127	26	SEH1L/NUP93/PML/MDM2/NUP160/SUMO1/NUP214/PIAS1/NUP188/NUP98/RAE1/NUP35/TPR/NUP155/NUP62/NUP37/NUP205/NUP54/NUP58/NUP107/NUP133/NUP85/NUP153/NUP210/NUP88/RANBP2
R-HSA-168181	Toll Like Receptor 7/8 (TLR7/8) Cascade	60/3958	98/8314	0.00443377	0.0271287	0.020567	60	NKIRAS1/ALPK1/UBE2N/MAPK9/NLRC5/NFKB2/MAP3K8/MAPKAPK2/TAB2/TLR4/IRF7/APP/RPS6KA5/ELK1/DUSP3/TNIP2/DUSP4/TICAM2/NOD1/MYD88/NFKBIA/RELA/PELI3/TLR7/RPS6KA1/PPP2R5D/NFKB1/PELI1/IKBKB/MAP2K1/PPP2CA/IKBKG/MAPK8/PELI2/MAP2K4/TP53/CD14/DUSP6/USP14/ECSIT/CUL1/BTRC/MAPKAPK3/UBB/JUN/SKP1/RPS6KA2/IRAK4/PPP2R1B/CREB1/SAA1/S100B/MAPK10/MAP2K6/MAP2K3/PPP2R1A/S100A12/PPP2CB/CHUK/NKIRAS2
R-HSA-975155	MyD88 dependent cascade initiated on endosome	60/3958	98/8314	0.00443377	0.0271287	0.020567	60	NKIRAS1/ALPK1/UBE2N/MAPK9/NLRC5/NFKB2/MAP3K8/MAPKAPK2/TAB2/TLR4/IRF7/APP/RPS6KA5/ELK1/DUSP3/TNIP2/DUSP4/TICAM2/NOD1/MYD88/NFKBIA/RELA/PELI3/TLR7/RPS6KA1/PPP2R5D/NFKB1/PELI1/IKBKB/MAP2K1/PPP2CA/IKBKG/MAPK8/PELI2/MAP2K4/TP53/CD14/DUSP6/USP14/ECSIT/CUL1/BTRC/MAPKAPK3/UBB/JUN/SKP1/RPS6KA2/IRAK4/PPP2R1B/CREB1/SAA1/S100B/MAPK10/MAP2K6/MAP2K3/PPP2R1A/S100A12/PPP2CB/CHUK/NKIRAS2
R-HSA-8948751	Regulation of PTEN stability and activity	43/3958	67/8314	0.00450277	0.0274346	0.0207989	43	PSMD14/MKRN1/PSMA5/PSMC2/PSME3/PSMC6/PSMC1/PSMD2/PSMB7/PSMD12/PSMC4/PSMB5/PSMD8/PSMD3/NEDD4/PSMB8/PSMD7/PSMD6/PSMB2/PREX2/RNF146/PSMB9/PSMD5/UBB/PSME1/PSMA4/PSMD4/PSMB10/PSMD11/PSMB6/PSMD9/PSMF1/PTEN/PSMD1/PSMD13/PSMC3/PSMC5/PSMB3/PSMA1/PSMA3/PSMA2/CSNK2B/PSMA7
R-HSA-9705671	SARS-CoV-2 activates/modulates innate and adaptive immune responses	61/3958	100/8314	0.00465419	0.0281791	0.0213634	61	SEH1L/IL17RA/TRIM4/BECN1/KPNA2/UBE2N/TLR2/HLA-E/TAB2/RNF135/IRF7/PTPN6/TRIM25/ATG14/NUP93/HLA-B/NOD1/G3BP1/TLR7/TKFC/MAVS/NUP160/IKBKB/NLRP3/IKBKG/IFNAR2/HLA-F/TOMM70/NUP214/SFTPD/HLA-A/SEC23A/HSP90AB1/G3BP2/SAR1B/TLR1/UBB/HLA-C/NUP188/IRF3/LARP1/NUP98/RAE1/NUP35/TPR/NUP155/NUP62/NUP37/NUP205/NUP54/NUP58/NUP107/NUP133/NUP85/NUP153/NUP210/NUP88/STAT2/TBK1/RANBP2/CHUK
R-HSA-5625740	RHO GTPases activate PKNs	23/3958	32/8314	0.004664	0.0281791	0.0213634	23	PAK1/YWHAH/YWHAZ/PKN3/YWHAQ/PKN1/RHOC/RHOB/MYH9/MYH10/YWHAG/MYL12A/PKN2/KDM1A/MYH14/SFN/MYH11/YWHAB/MYL9/YWHAE/MYL12B/PPP1R14A/PPP1CB
R-HSA-68875	Mitotic Prophase	49/3958	78/8314	0.00473419	0.0283056	0.0214593	49	ENSA/SEH1L/CCNB1/RAB2A/VRK2/LPIN1/NUP93/PRKCB/RAB1A/NEK7/GORASP2/SMC4/NUP160/LPIN3/LMNA/PPP2CA/CNEP1R1/NUP214/NEK6/MASTL/NEK9/NUP188/PPP2R1B/NUMA1/LMNB1/NUP98/RAE1/NUP35/TPR/NUP155/NUP62/NUP37/NUP205/NUP54/NUP58/LEMD2/NUP107/PPP2R1A/NUP133/NUP85/NUP153/ARPP19/NUP210/PPP2CB/NUP88/RAB1B/BANF1/TMPO/RANBP2
R-HSA-1855204	Synthesis of IP3 and IP4 in the cytosol	20/3958	27/8314	0.00474374	0.0283056	0.0214593	20	INPP5D/ITPKB/CALM3/PLCG2/INPP5J/INPPL1/PLCB3/PLCD3/PLCH1/ITPKC/PLCE1/CALM1/CALM2/SYNJ1/PLCD1/PLCB1/PLCB2/ITPKA/PTEN/PLCH2
R-HSA-9668328	Sealing of the nuclear envelope (NE) by ESCRT-III	20/3958	27/8314	0.00474374	0.0283056	0.0214593	20	TUBA4A/TUBB2A/TUBB6/TUBA1C/CHMP4B/TUBA1B/TUBB3/IST1/TUBB4B/TUBB4A/CHMP7/TUBA8/TUBA3E/CHMP4A/TUBB2B/TUBB1/LEMD2/CC2D1B/CHMP2A/TUBB8
R-HSA-1474244	Extracellular matrix organization	134/3958	239/8314	0.00478606	0.0284406	0.0215616	134	COL22A1/HAPLN1/LAMB2/LOXL2/SERPINH1/KLK7/ICAM1/ADAMTS1/ITGA5/HSPG2/ITGB5/ADAMTS9/TGFB3/LRP4/PLOD1/ITGAL/BGN/TIMP1/ITGB2/CTSS/APP/VWF/PECAM1/VCAN/EMILIN2/MMP14/COL12A1/ITGA1/COL5A2/DAG1/A2M/LAMB3/ITGA6/ICAM2/NID1/COL18A1/DDR1/LAMB1/ADAM10/ITGAM/FGF2/ITGB4/MMP2/LAMA5/CD44/ITGB8/FBLN1/CD151/COL23A1/COL4A4/TRAPPC4/COL8A2/LAMC1/COL8A1/ITGA8/COL24A1/P4HA1/DDR2/JAM3/PLOD2/ITGB1/ADAMTS8/ADAMTS4/COL28A1/P3H2/NTN4/CRTAP/PSEN1/COL4A2/F11R/COL1A2/ITGA11/DST/MMP24/COL27A1/COL13A1/FBN3/CTSL/EMILIN1/VTN/FN1/ICAM5/SPARC/LTBP2/SH3PXD2A/BMP4/EFEMP2/COL4A1/JAM2/PLEC/LAMC3/ADAMTS3/FGA/FGG/FGB/MFAP2/PLG/SPP1/LAMA2/CAPNS1/CAPN1/ITGAX/ITGA7/FMOD/ITGA2/EMILIN3/DCN/ADAM17/LUM/COL6A1/COL2A1/COL6A3/COL6A2/COL1A1/DMD/NCAM1/LAMA1/COL14A1/CAPN2/PTPRS/ITGA3/FBLN2/AGRN/NID2/CTSG/COLGALT1/ADAM9/THBS1/CD47/TNC/EFEMP1/ACTN1/CTSB/HTRA1
R-HSA-69017	CDK-mediated phosphorylation and removal of Cdc6	44/3958	69/8314	0.00486925	0.0288164	0.0218465	44	CCNA1/PSMD14/PSMA5/PSMC2/PSME3/CCNE1/PSMC6/PSMC1/CDK2/PSMD2/PSMB7/PSMD12/PSMC4/PSMB5/PSMD8/PSMD3/PSMB8/PSMD7/ANAPC1/UBE2S/ANAPC16/PSMD6/ANAPC15/PSMB2/PSMB9/PSMD5/UBB/PSME1/PSMA4/PSMD4/PSMB10/PSMD11/PSMB6/PSMD9/PSMF1/PSMD1/PSMD13/PSMC3/PSMC5/PSMB3/PSMA1/PSMA3/PSMA2/PSMA7
R-HSA-9006925	Intracellular signaling by second messengers	155/3958	280/8314	0.00494299	0.0291334	0.0220868	155	INSR/CALM3/PRKX/ITPR3/PSMD14/RRAGA/KPNA2/MKRN1/REST/KIT/MECOM/PHLPP1/LAMTOR3/FGF9/PSMA5/GAB1/IRS2/PSMC2/PDGFRB/CD86/FOXO1/PSME3/FOXO3/CDKN1A/CAMKK2/PSMC6/PSMC1/EGR1/FGFR1/MYD88/PML/MDM2/PPP2R5A/IER3/MTA2/PSMD2/PSMB7/FYN/FGFR2/PSMD12/PSMC4/PRKCG/PSMB5/PPP2R5D/PSMD8/SGK1/VAV1/PSMD3/PIK3AP1/FGF2/TNRC6C/TNRC6B/NEDD4/PSMB8/BTC/IL1RL1/RRAGB/PRKAR1A/ERBB2/PSMD7/FGF1/PPP2CA/PIP4K2A/AGO3/PIP5K1B/HDAC7/PPP2R5B/MOV10/PHC2/HDAC1/TP53/FLT3/GAB2/PSMD6/FOXO4/PHC1/MAF1/PSMB2/RHEB/CALM1/MTOR/CALM2/PREX2/CAMKK1/PRKCE/PIK3CB/RHOG/GATAD2A/RNF146/ATN1/RAC2/CHD3/CAMK4/LAMTOR5/PSMB9/ITPR2/PIP4K2C/NBEA/RICTOR/PSMD5/UBB/PSME1/JUN/ADCY2/GATAD2B/PSMA4/GSK3B/PRKACA/HDAC3/IRAK4/PPP2R1B/CREB1/ADCY1/KDM1A/GSK3A/RBBP7/CDKN1B/USP7/PIP5K1C/PSMD4/FGFR3/PSMB10/PSMD11/AGO1/PSMB6/AGO2/PSMD9/RBBP4/PPP2R5E/GRK2/CAMK2A/GRB2/CAMK2D/PPP2R1A/PSMF1/PTEN/CAMK2B/PPP2CB/PSMD1/PSMD13/PSMC3/PRKAR1B/PSMC5/PSMB3/ERBB4/PSMA1/PSMA3/CAMK2G/PSMA2/PRKAR2A/CHUK/PHC3/STRN/CSNK2B/PSMA7
R-HSA-157118	Signaling by NOTCH	98/3958	170/8314	0.00506967	0.0297585	0.0225608	98	RUNX1/PSMD14/PSEN2/HEYL/YWHAZ/TBL1X/PSMA5/PSMC2/HEY2/PSME3/MAML2/DTX2/DLL4/PSMC6/PSMC1/TLE3/RAB6A/NCOR1/YBX1/PSMD2/PSMB7/NOTCH1/PSMD12/PSMC4/MFNG/B4GALT1/PSMB5/PSMD8/ADAM10/PSMD3/TNRC6C/TNRC6B/PSMB8/IKZF1/HDAC4/NOTCH3/HEY1/JAG1/NOTCH4/TFDP2/PSMD7/AGO3/FLT4/HDAC7/KAT2B/MOV10/HDAC1/TP53/PSMD6/MAML1/CCNC/PSMB2/ATP2A2/TLE1/DNER/DLL1/PSEN1/CUL1/PSMB9/NBEA/E2F3/TLE4/PSMD5/ST3GAL4/UBB/PSME1/JUN/SKP1/PSMA4/NOTCH2/HDAC3/HDAC9/CREB1/ADAM17/PSMD4/PSMB10/PSMD11/SMAD3/AGO1/PSMB6/AGO2/PSMD9/NEURL1/PSMF1/NUMB/SEL1L/PSMD1/PSMD13/FABP7/PSMC3/PSMC5/PSMB3/POFUT1/PSMA1/PSMA3/CNTN1/PSMA2/PSMA7
R-HSA-9013149	RAC1 GTPase cycle	100/3958	174/8314	0.00528638	0.030905	0.0234299	100	WASF2/PAK1/WAS/SRGAP1/ARAP1/ARHGAP31/NCKAP1L/ERBIN/IQGAP1/NGEF/VRK2/PREX1/WASF1/ARHGAP45/EPHA2/PLEKHG2/DOCK1/DOCK8/CHN1/ARHGAP29/PLEKHG1/DOCK6/ARHGAP5/SLC1A5/ARHGEF6/ARHGAP17/FARP1/DOCK5/NCF4/CYBA/DOCK7/SNAP23/PKN1/SWAP70/ARHGAP30/LBR/PAK2/PAK6/OPHN1/GNA13/CDC42EP4/SPATA13/PAK4/VAV1/ARHGAP24/MCF2/AMIGO2/WIPF1/ARHGAP20/DOCK2/JAG1/ARHGAP44/DOCK3/FGD5/ARHGAP42/ITGB1/CDC42/ESYT1/ARHGDIB/ARHGAP15/ARHGEF10/KALRN/NCF2/PREX2/SOS2/PKN2/VAMP3/ARHGAP27/RASGRF2/KTN1/FERMT2/ARHGEF25/ARHGEF19/RAB7A/PAK3/TFRC/IQGAP2/CAV1/ARHGAP35/CYBB/ARHGDIA/SRGAP3/CDC42EP1/SRGAP2/ARHGEF7/FMNL1/ABI2/WASF3/DOCK10/GIT1/TRIO/ABR/VAV2/NCKAP1/TMPO/ARHGEF11/PLEKHG3/ARHGEF18/PLD1/ARHGAP25
R-HSA-1169410	Antiviral mechanism by IFN-stimulated genes	81/3958	138/8314	0.00546024	0.0317927	0.0241029	81	SEH1L/SNCA/BECN1/KPNA2/STAT3/UBE2N/TUBA4A/EIF4E2/TUBB2A/TUBB6/FLNA/TUBA1C/PRKRA/TRIM25/NUP93/EIF4A2/PPP2R5A/TUBA1B/HERC5/MAVS/ILF2/PIN1/NUP160/SUMO1/NEDD4/IKBKB/FANCC/HSPA1A/PPP2CA/TUBB3/KPNA5/FLNB/HSPA2/IKBKG/TP53/NUP214/TUBB4B/TUBB4A/FAAP100/MX2/EIF4G3/EIF4A3/UBB/NUP188/IRF3/HSPA1B/OAS1/EIF2AK2/TUBA8/PPP2R1B/TUBA3E/TUBB2B/NUP98/RAE1/NUP35/TUBB1/TPR/NUP155/NUP62/NUP37/UBA7/NUP205/NUP54/HSPA8/NUP58/NUP107/MAP2K6/PPP2R1A/NUP133/NUP85/NUP153/NUP210/PPP2CB/MAPT/ILF3/NUP88/DHX9/TUBB8/UBE2L6/RANBP2/CHUK
R-HSA-975138	TRAF6 mediated induction of NFkB and MAP kinases upon TLR7/8 or 9 activation	59/3958	97/8314	0.00582437	0.0337767	0.025607	59	NKIRAS1/ALPK1/UBE2N/MAPK9/NLRC5/NFKB2/MAP3K8/MAPKAPK2/TAB2/TLR4/APP/RPS6KA5/ELK1/DUSP3/TNIP2/DUSP4/TICAM2/NOD1/MYD88/NFKBIA/RELA/PELI3/TLR7/RPS6KA1/PPP2R5D/NFKB1/PELI1/IKBKB/MAP2K1/PPP2CA/IKBKG/MAPK8/PELI2/MAP2K4/TP53/CD14/DUSP6/USP14/ECSIT/CUL1/BTRC/MAPKAPK3/UBB/JUN/SKP1/RPS6KA2/IRAK4/PPP2R1B/CREB1/SAA1/S100B/MAPK10/MAP2K6/MAP2K3/PPP2R1A/S100A12/PPP2CB/CHUK/NKIRAS2
R-HSA-6811436	COPI-independent Golgi-to-ER retrograde traffic	32/3958	48/8314	0.00590396	0.0340066	0.0257814	32	DCTN2/ACTR10/TUBA4A/TUBB2A/DCTN3/TUBB6/DYNC1I1/TUBA1C/RAB6A/TUBA1B/DYNC1LI1/RAB6B/TUBB3/DYNLL2/PAFAH1B1/DCTN1/TUBB4B/TUBB4A/DYNC1H1/BICD2/TUBA8/TUBA3E/TUBB2B/TUBB1/RAB3GAP2/DCTN6/RAB3GAP1/CAPZA2/TUBB8/DCTN4/DYNC1I2/PAFAH1B3
R-HSA-5576892	Phase 0 - rapid depolarisation	21/3958	29/8314	0.00592907	0.0340066	0.0257814	21	CALM3/CACNB1/SCN2B/SCN4B/FGF13/CACNG8/FGF12/SCN8A/CALM1/CALM2/CACNA2D2/FGF14/SCN3B/SCN5A/SCN2A/CAMK2A/CAMK2D/SCN3A/CAMK2B/CACNB2/CAMK2G
R-HSA-9620244	Long-term potentiation	18/3958	24/8314	0.00593468	0.0340066	0.0257814	18	CALM3/ACTN2/NEFL/DLG3/GRIA1/CALM1/CALM2/GRIN1/GRIN2B/DLG4/DLG1/DLG2/GRIA2/CAMK2A/CAMK2D/CAMK2B/ERBB4/CAMK2G
R-HSA-111885	Opioid Signalling	53/3958	86/8314	0.0059971	0.0342285	0.0259496	53	CALM3/PRKX/ITPR3/KPNA2/GNG3/GNAI3/PPP3CB/GNB1/CDK5/CAMKK2/GNG13/GNB5/PLCB3/PRKCG/PPP2R5D/GNG4/GNG12/GNG11/PRKAR1A/GNG2/PPP2CA/GNG5/GNAI2/CALM1/CALM2/CAMKK1/CAMK4/ITPR2/NBEA/PPP3R1/GNB4/ADCY2/PPP1R1B/PRKACA/PPP2R1B/CREB1/ADCY1/PLCB1/PLCB2/GRK2/CAMK2A/CAMK2D/PPP2R1A/CAMK2B/PPP2CB/PDE4D/PRKAR1B/GNAI1/PPP3CA/CAMK2G/PPP1CA/PPP3CC/PRKAR2A
R-HSA-372790	Signaling by GPCR	235/3958	439/8314	0.0061537	0.034984	0.0265224	235	CRH/TAC1/SST/CCK/RGS4/VIP/ECE1/C3/PAK1/ADCYAP1/RGS7/CALM3/CRHBP/MCHR1/PRKX/ITPR3/GPR4/PTAFR/ROCK1/CCKBR/KPNA2/GNG3/GPSM3/ITGA5/RGS3/WNT10B/GNAI3/PTHLH/PPP3CB/NPY5R/PENK/ADRA1D/FZD4/NGEF/GPR68/PREX1/GNA12/GNB1/OPN3/HTR5A/PLEKHG2/APP/GNAS/TACR1/PLXNB1/DRD5/CDK5/FGD4/HTR7/CXCL16/CAMKK2/ARHGEF40/FFAR4/GABBR1/VIPR1/GPR65/CXCL1/PRKCB/ARHGEF6/TAC3/C5AR1/CHRM1/GNG13/GNB5/C3AR1/PLCB3/ANXA1/GNA13/ITSN1/RPS6KA1/WNT7A/ADRA1B/SMO/ARHGEF9/FPR1/PRKCG/HTR6/ARHGEF37/ADRA2B/PDE2A/ADRB2/PPP2R5D/FGD3/ADORA3/PIK3R5/S1PR3/GNG4/ADGRE2/CHRM4/CMKLR1/VAV1/GPSM2/MCF2/RHOC/ARHGEF26/FZD9/SHC1/CYSLTR2/RHOB/GNG12/PRKCH/HTR2C/LPAR5/GNG11/CCR1/ABHD12/RGS8/PRKAR1A/AKAP13/FGD2/GNG2/PPP2CA/GPR176/GPER1/PLEKHG5/NPY/GNG5/GRM2/OXTR/LPAR6/EDN3/LPAR1/GNAI2/ITGB1/GRK3/CDC42/CALM1/WNT10A/PIK3CG/CRHR2/TRPC3/CX3CL1/ARHGEF10/CALM2/ADORA2B/DGKQ/RXFP1/RGS1/KALRN/HTR1F/CAMKK1/PTH1R/PRKCE/PLPPR4/SOS2/DGKB/BTK/GRK6/CAMK4/FN1/ADORA1/ITPR2/ADM/NBEA/PRLHR/RASGRF2/APLN/GRK5/PPP3R1/ARHGEF3/PTH2R/FZD7/CHRM2/SSTR1/ADCYAP1R1/GRM8/GNB4/SHH/ADCY2/RAMP3/RPS6KA2/PPP1R1B/PRKACA/RASGRP1/ARHGEF25/ARHGEF19/CNR1/PPP2R1B/CREB1/ADCY1/C5/KNG1/SAA1/F2/AGT/DGKZ/PLCB1/GABBR2/PLCB2/ARHGEF17/HTR2A/PF4/GRM3/PPBP/NRAS/ARHGEF7/HRAS/DGKH/NLN/GRK2/KRAS/CAMK2A/GRB2/CAMK2D/PPP2R1A/CAMK2B/TRIO/PPP2CB/DGKG/PDE4D/DGKD/ABR/GRM5/VAV2/PRKAR1B/RGS10/FGD1/ROCK2/ARHGEF11/DAGLA/GNAI1/ARHGEF18/RGS12/RGS17/S1PR5/PPP3CA/CAMK2G/GRM1/PPP1CA/PPP3CC/PRKAR2A/DAGLB/PLPPR2/APLNR/HEBP1
R-HSA-5602498	MyD88 deficiency (TLR2/4)	13/3958	16/8314	0.00629593	0.0356522	0.027029	13	TLR2/TLR4/TIRAP/S100A9/S100A8/MYD88/TLR6/CD14/TLR1/BTK/FGA/FGG/FGB
R-HSA-8939902	Regulation of RUNX2 expression and activity	43/3958	68/8314	0.00666605	0.0376007	0.0285061	43	DLX6/PSMD14/DLX5/CBFB/PSMA5/PSMC2/PSME3/PSMC6/PSMC1/PSMD2/PSMB7/PSMD12/PSMC4/PSMB5/PSMD8/PSMD3/PSMB8/PSMD7/PSMD6/PSMB2/CUL1/PSMB9/PSMD5/UBB/PSME1/SKP1/PSMA4/GSK3B/PSMD4/PSMB10/PSMD11/PSMB6/PSMD9/PSMF1/PSMD1/PSMD13/PSMC3/PSMC5/PSMB3/PSMA1/PSMA3/PSMA2/PSMA7
R-HSA-166663	Initial triggering of complement	11/3958	13/8314	0.00704626	0.0392849	0.029783	11	C3/C1QC/C1QB/C1QA/C1R/CFD/C4B/CRP/C1S/C2/C4A
R-HSA-1834941	STING mediated induction of host immune responses	11/3958	13/8314	0.00704626	0.0392849	0.029783	11	IFI16/CGAS/XRCC6/DDX41/TRIM21/IRF3/STAT6/MRE11/PRKDC/TREX1/TBK1
R-HSA-5607763	CLEC7A (Dectin-1) induces NFAT activation	11/3958	13/8314	0.00704626	0.0392849	0.029783	11	NFATC1/CALM3/ITPR3/NFATC2/NFATC3/PPP3CB/CALM1/CALM2/ITPR2/PPP3R1/PPP3CA
R-HSA-168799	Neurotoxicity of clostridium toxins	9/3958	10/8314	0.00715083	0.0393043	0.0297977	9	SV2A/SNAP25/STX1B/VAMP1/SV2C/STX1A/SV2B/SYT1/SYT2
R-HSA-2468052	Establishment of Sister Chromatid Cohesion	9/3958	10/8314	0.00715083	0.0393043	0.0297977	9	STAG2/STAG1/CDCA5/WAPL/SMC3/SMC1A/PDS5A/RAD21/PDS5B
R-HSA-2470946	Cohesin Loading onto Chromatin	9/3958	10/8314	0.00715083	0.0393043	0.0297977	9	NIPBL/STAG2/STAG1/WAPL/SMC3/SMC1A/PDS5A/RAD21/PDS5B
R-HSA-69202	Cyclin E associated events during G1/S transition	50/3958	81/8314	0.0071586	0.0393043	0.0297977	50	CCNA1/PSMD14/PSMA5/PSMC2/PSME3/CCNE1/CDKN1A/PSMC6/PSMC1/CDK2/PSMD2/PSMB7/PSMD12/PSMC4/PSMB5/PSMD8/PSMD3/PSMB8/TFDP2/PSMD7/CABLES1/CDK7/PSMD6/PSMB2/CUL1/PSMB9/PSMD5/UBB/PSME1/SKP1/WEE1/PSMA4/CDKN1B/PSMD4/PSMB10/PSMD11/PSMB6/PSMD9/RBBP4/CDK4/PSMF1/PSMD1/PSMD13/PSMC3/PSMC5/PSMB3/PSMA1/PSMA3/PSMA2/PSMA7
R-HSA-9022692	Regulation of MECP2 expression and activity	22/3958	31/8314	0.00718735	0.0393126	0.029804	22	CALM3/HIPK2/TBL1X/NCOR1/LBR/TNRC6C/TNRC6B/AGO3/MOV10/HDAC1/CALM1/CALM2/CAMK4/PRKACA/HDAC3/CREB1/AGO1/AGO2/CAMK2A/CAMK2D/CAMK2B/CAMK2G
R-HSA-168142	Toll Like Receptor 10 (TLR10) Cascade	57/3958	94/8314	0.00728426	0.039395	0.0298665	57	NKIRAS1/ALPK1/UBE2N/MAPK9/NLRC5/NFKB2/MAP3K8/MAPKAPK2/TAB2/APP/TLR5/RPS6KA5/ELK1/DUSP3/TNIP2/DUSP4/NOD1/MYD88/NFKBIA/RELA/PELI3/RPS6KA1/TLR10/PPP2R5D/NFKB1/PELI1/IKBKB/MAP2K1/PPP2CA/IKBKG/MAPK8/PELI2/MAP2K4/TP53/DUSP6/USP14/ECSIT/CUL1/BTRC/MAPKAPK3/UBB/JUN/SKP1/RPS6KA2/IRAK4/PPP2R1B/CREB1/SAA1/S100B/MAPK10/MAP2K6/MAP2K3/PPP2R1A/S100A12/PPP2CB/CHUK/NKIRAS2
R-HSA-168176	Toll Like Receptor 5 (TLR5) Cascade	57/3958	94/8314	0.00728426	0.039395	0.0298665	57	NKIRAS1/ALPK1/UBE2N/MAPK9/NLRC5/NFKB2/MAP3K8/MAPKAPK2/TAB2/APP/TLR5/RPS6KA5/ELK1/DUSP3/TNIP2/DUSP4/NOD1/MYD88/NFKBIA/RELA/PELI3/RPS6KA1/TLR10/PPP2R5D/NFKB1/PELI1/IKBKB/MAP2K1/PPP2CA/IKBKG/MAPK8/PELI2/MAP2K4/TP53/DUSP6/USP14/ECSIT/CUL1/BTRC/MAPKAPK3/UBB/JUN/SKP1/RPS6KA2/IRAK4/PPP2R1B/CREB1/SAA1/S100B/MAPK10/MAP2K6/MAP2K3/PPP2R1A/S100A12/PPP2CB/CHUK/NKIRAS2
R-HSA-975871	MyD88 cascade initiated on plasma membrane	57/3958	94/8314	0.00728426	0.039395	0.0298665	57	NKIRAS1/ALPK1/UBE2N/MAPK9/NLRC5/NFKB2/MAP3K8/MAPKAPK2/TAB2/APP/TLR5/RPS6KA5/ELK1/DUSP3/TNIP2/DUSP4/NOD1/MYD88/NFKBIA/RELA/PELI3/RPS6KA1/TLR10/PPP2R5D/NFKB1/PELI1/IKBKB/MAP2K1/PPP2CA/IKBKG/MAPK8/PELI2/MAP2K4/TP53/DUSP6/USP14/ECSIT/CUL1/BTRC/MAPKAPK3/UBB/JUN/SKP1/RPS6KA2/IRAK4/PPP2R1B/CREB1/SAA1/S100B/MAPK10/MAP2K6/MAP2K3/PPP2R1A/S100A12/PPP2CB/CHUK/NKIRAS2
R-HSA-9013404	RAC2 GTPase cycle	51/3958	83/8314	0.00754788	0.0406684	0.0308319	51	WASF2/PAK1/NCKAP1L/SYDE1/ERBIN/IQGAP1/VRK2/PREX1/EPHA2/DOCK1/ARHGAP17/NCF4/CYBA/SWAP70/LBR/PAK2/OPHN1/CDC42EP4/ARMCX3/PAK4/VAV1/MCF2/LMAN1/DOCK2/DOCK3/MTX1/ARHGAP42/ITGB1/CDC42/ESYT1/NCF2/SAMM50/RAC2/VAMP3/PGRMC2/RAB7A/TFRC/CAV1/ARHGAP35/CYBB/ARHGDIA/CDC42EP1/ABI2/DOCK10/GIT1/TRIO/ABR/VAV2/NCKAP1/TMPO/VAPB
R-HSA-3000178	ECM proteoglycans	40/3958	63/8314	0.00790499	0.0424342	0.0321706	40	HAPLN1/LAMB2/HSPG2/ITGB5/TGFB3/LRP4/BGN/APP/VCAN/COL5A2/DAG1/LAMB1/LAMA5/COL4A4/LAMC1/ITGA8/ITGB1/COL4A2/COL1A2/VTN/FN1/SPARC/COL4A1/LAMA2/ITGAX/ITGA7/FMOD/ITGA2/DCN/LUM/COL6A1/COL2A1/COL6A3/COL6A2/COL1A1/NCAM1/LAMA1/PTPRS/AGRN/TNC
R-HSA-6802952	Signaling by BRAF and RAF1 fusions	41/3958	65/8314	0.00848058	0.0452121	0.0342766	41	TLN1/CALM3/ZC3HAV1/IQGAP1/APBB1IP/VWF/AGTRAP/AGK/AP3B1/RAF1/KSR1/PAPSS1/FAM131B/QKI/LMNA/MAP2K1/RAP1A/CALM1/CALM2/MARK3/ACTB/AKAP9/FN1/ARAF/FXR1/FGA/FGG/FGB/VCL/BRAF/YWHAB/CSK/RAP1B/NRAS/HRAS/KIAA1549/KRAS/CAMK2A/CAMK2D/CAMK2B/CAMK2G
R-HSA-8856688	Golgi-to-ER retrograde transport	69/3958	117/8314	0.0084851	0.0452121	0.0342766	69	KIF9/NSF/COPG1/DCTN2/NAPB/ARF5/ACTR10/TUBA4A/NAPA/KIFAP3/TUBB2A/KIF5B/DCTN3/TUBB6/TMED3/DYNC1I1/TUBA1C/ARF3/RINT1/RAB1A/RAB6A/KIF19/KIF3A/KIF13B/NAPG/TUBA1B/DYNC1LI1/KIF1C/ARF4/RAB6B/TUBB3/KLC2/KIF21A/DYNLL2/PAFAH1B1/TMED10/DCTN1/TUBB4B/KIF3C/TUBB4A/DYNC1H1/BICD2/ZW10/COPG2/STX18/KIF12/TUBA8/TUBA3E/TUBB2B/KIF21B/TUBB1/ARFGAP3/KIF5A/RAB3GAP2/DCTN6/KIF3B/RAB3GAP1/CAPZA2/RAB1B/TUBB8/KLC1/KDELR1/DCTN4/DYNC1I2/COPB2/COPE/KIFC2/KIF1A/PAFAH1B3
R-HSA-168138	Toll Like Receptor 9 (TLR9) Cascade	61/3958	102/8314	0.00856835	0.0454879	0.0344856	61	NKIRAS1/ALPK1/UBE2N/MAPK9/NLRC5/NFKB2/MAP3K8/MAPKAPK2/TAB2/TLR4/IRF7/APP/RPS6KA5/ELK1/DUSP3/TNIP2/DUSP4/TICAM2/NOD1/MYD88/NFKBIA/RELA/PELI3/TLR7/RPS6KA1/PPP2R5D/NFKB1/PELI1/IKBKB/MAP2K1/PPP2CA/IKBKG/MAPK8/PELI2/MAP2K4/TP53/CD14/DUSP6/USP14/ECSIT/CUL1/BTRC/MAPKAPK3/UBB/JUN/SKP1/RPS6KA2/IRAK4/PPP2R1B/CREB1/SAA1/S100B/MAPK10/MAP2K6/MAP2K3/PPP2R1A/S100A12/PPP2CB/EEA1/CHUK/NKIRAS2
R-HSA-9020591	Interleukin-12 signaling	27/3958	40/8314	0.0087051	0.0460445	0.0349077	27	PITPNA/MIF/MSN/LCP1/PAK2/CNN2/SNRPA1/ANXA2/STAT4/HNRNPF/TCP1/RPLP0/CDC42/PDCD4/SOD1/HNRNPDL/PPIA/CFL1/HSPA9/GSTO1/LMNB1/RAP1B/CA1/HNRNPA2B1/AIP/TALDO1/MTAP
R-HSA-9010553	Regulation of expression of SLITs and ROBOs	92/3958	161/8314	0.00897192	0.0472827	0.0358463	92	RPL26L1/PSMD14/PSMA5/PSMC2/ELOC/PSME3/PABPC1/PSMC6/PSMC1/GSPT2/DAG1/CASC3/PSMD2/PSMB7/PSMD12/PSMC4/ROBO2/PSMB5/PSMD8/CUL2/PSMD3/RPS3/PSMB8/SLIT2/RPS19/PSMD7/RPL18/RNPS1/RPLP1/RPSA/PSMD6/RPLP0/PSMB2/RPS8/RPL13A/RPS16/SLIT1/RPL34/PSMB9/MSI1/RPS27/RPS18/RPL27A/EIF4A3/RPL3/PSMD5/UBB/PSME1/RPS5/RPL13/PSMA4/RPL39/RPS11/RPL29/PSMD4/RPL4/PSMB10/PSMD11/PSMB6/PSMD9/RPL36/NCBP2/RPL15/UPF3A/RPL18A/RPL19/PSMF1/MAGOH/ELOB/FAU/PSMD1/PSMD13/RBM8A/UPF2/PSMC3/RPL37/PSMC5/RPL26/PSMB3/RPL36AL/RPL28/RPL24/RPL6/RPS6/PSMA1/PSMA3/RPL31/RPL8/RPL35/PSMA2/NCBP1/PSMA7
R-HSA-5621575	CD209 (DC-SIGN) signaling	14/3958	18/8314	0.00906173	0.0475823	0.0360735	14	PAK1/RPS6KA5/RELA/LYN/ICAM2/PAK2/FYN/RAF1/NFKB1/PRKACA/PAK3/NRAS/HRAS/KRAS
R-HSA-140877	Formation of Fibrin Clot (Clotting Cascade)	20/3958	28/8314	0.00921055	0.0481885	0.0365331	20	F7/C1QBP/VWF/SERPING1/A2M/SERPINA5/F8/TFPI/FGA/FGG/FGB/PROS1/KNG1/SERPINC1/F13A1/F2/PF4/SERPINE2/SERPIND1/PRCP
R-HSA-9013406	RHOQ GTPase cycle	37/3958	58/8314	0.00936756	0.048833	0.0370217	37	PAK1/SYDE1/IQGAP1/PREX1/JUP/TRIP10/ARHGAP5/SLC1A5/ARHGAP17/SLC4A7/STOM/SNAP23/PAK2/OPHN1/ITSN1/CDC42EP4/ARHGEF9/PAK4/CDC42/RHOQ/GOPC/STEAP3/GJA1/VAMP3/ARL13B/RAB7A/TFRC/SCRIB/CAV1/ARHGAP35/CDC42EP1/SRGAP2/ARHGEF7/FNBP1/GIT1/GFOD1/PLEKHG3
R-HSA-382556	ABC-family proteins mediated transport	56/3958	93/8314	0.00949026	0.0492947	0.0373717	56	PSMD14/ERLEC1/ABCG4/PSMA5/PSMC2/PSME3/PSMC6/PSMC1/ABCB8/PSMD2/PSMB7/ABCG1/PSMD12/PSMC4/PSMB5/PSMD8/ABCB7/PSMD3/PSMB8/KCNJ11/PSMD7/ABCB1/ABCA8/ABCA9/PSMD6/PSMB2/ABCA6/VCP/PEX19/ABCC1/ABCC9/PSMB9/PSMD5/UBB/PSME1/PSMA4/PSMD4/PSMB10/PSMD11/PSMB6/PSMD9/PSMF1/SEL1L/ERLIN2/ERLIN1/ABCB4/PSMD1/PSMD13/PSMC3/PSMC5/PSMB3/PSMA1/PSMA3/PSMA2/ABCF1/PSMA7

### Sheet: 4vs14_Disease
ID	Description	GeneRatio	BgRatio	pvalue	p.adjust	qvalue	Count	geneID
DOID:104	bacterial infectious disease	143/3660	215/7469	1.1074e-07	0.000119599	9.81504e-05	143	SMARCC1/TNFRSF1A/IL6R/TNFRSF1B/C3/PTAFR/SNCA/HMOX1/ICAM1/CCKBR/STAT3/MCL1/IL4R/ACP1/ITGA5/ENO2/PLAUR/NFKB2/SP110/NFE2L2/TLR2/NEFL/NPPC/HAVCR2/THPO/SOCS3/MIF/ITGAL/CD86/TLR4/TIMP1/ITGB2/VWF/TIRAP/IRAK3/DOCK8/TLR5/SLC11A1/CXCL16/PECAM1/IFNGR1/CFH/HLA-B/SERPING1/TAP1/NOD1/MYD88/KIF3A/CTDSP1/IRF1/NFKBIA/A2M/CYBA/C5AR1/RELA/SMO/MAVS/HLA-DPB1/ADRB2/TLR6/CD163/ALOX5/SERPINF1/RAF1/ITGAM/CBLB/CASP1/SELL/FCGR2A/NFKB1/MUC1/BCL2/HLA-DRA/IL18/PSMB8/FCGR1A/TFPI/NLRP3/ABCB1/TP53/CD14/AKIRIN2/ANTXR2/ACHE/ITGB1/PYCARD/SFTPD/HLA-A/PIK3CG/TNFRSF11B/P2RX7/NINJ1/NOS2/GLI2/VCP/CR1/PSEN1/TLR1/PSMB9/PACRG/ADM/TREM2/VIM/IRF3/JUN/HSPA1B/GLI3/UBE3A/SHH/IRAK4/MICA/CREB1/PRKN/ITIH4/CRP/HP/GC/KNG1/SERPINC1/SAA1/F2/SPP1/ITGAX/APOB/APOH/MRC1/LTA4H/TRADD/NRAS/TAP2/GRK2/CTSG/GBE1/PTGS1/TF/HLA-DRB1/TNC/LCN2/ARF6/MYO18A/HSPD1/GLO1/ESD
DOID:0050338	primary bacterial infectious disease	114/3660	170/7469	1.15856e-06	0.000625622	0.000513424	114	TNFRSF1A/IL6R/TNFRSF1B/C3/SNCA/ICAM1/MCL1/IL4R/ACP1/ITGA5/ENO2/PLAUR/SP110/NFE2L2/TLR2/NEFL/HAVCR2/SOCS3/MIF/ITGAL/CD86/TLR4/VWF/TIRAP/IRAK3/TLR5/SLC11A1/PECAM1/IFNGR1/HLA-B/TAP1/NOD1/KIF3A/CTDSP1/IRF1/NFKBIA/CYBA/C5AR1/RELA/SMO/MAVS/HLA-DPB1/TLR6/CD163/ALOX5/SERPINF1/RAF1/CBLB/CASP1/SELL/FCGR2A/NFKB1/BCL2/IL18/PSMB8/FCGR1A/NLRP3/ABCB1/TP53/CD14/ANTXR2/ACHE/ITGB1/PYCARD/SFTPD/HLA-A/TNFRSF11B/P2RX7/NINJ1/NOS2/GLI2/VCP/CR1/TLR1/PSMB9/PACRG/TREM2/VIM/IRF3/JUN/GLI3/UBE3A/SHH/IRAK4/MICA/CREB1/PRKN/ITIH4/CRP/HP/GC/KNG1/SAA1/F2/SPP1/ITGAX/APOB/APOH/MRC1/LTA4H/TRADD/TAP2/CTSG/GBE1/PTGS1/TF/HLA-DRB1/TNC/LCN2/ARF6/MYO18A/HSPD1/GLO1/ESD
DOID:399	tuberculosis	77/3660	108/7469	1.81841e-06	0.000654629	0.000537229	77	IL6R/TNFRSF1B/C3/ICAM1/MCL1/IL4R/ACP1/ITGA5/PLAUR/SP110/NFE2L2/TLR2/HAVCR2/SOCS3/MIF/ITGAL/CD86/TLR4/TIRAP/IRAK3/SLC11A1/PECAM1/IFNGR1/HLA-B/TAP1/KIF3A/CTDSP1/IRF1/NFKBIA/CYBA/RELA/HLA-DPB1/TLR6/CD163/ALOX5/RAF1/CASP1/NFKB1/BCL2/IL18/FCGR1A/NLRP3/ABCB1/TP53/CD14/ITGB1/PYCARD/SFTPD/HLA-A/P2RX7/NOS2/CR1/TLR1/PACRG/VIM/JUN/UBE3A/CREB1/PRKN/ITIH4/CRP/HP/GC/SPP1/ITGAX/MRC1/LTA4H/TAP2/CTSG/GBE1/TF/HLA-DRB1/TNC/LCN2/MYO18A/GLO1/ESD
DOID:2163	nasal cavity disease	58/3660	79/7469	7.84858e-06	0.00211912	0.00173908	58	TAC1/VIP/C3/HMOX1/ICAM1/IL4R/BDNF/TLR2/MIF/CD86/TLR4/ITGB2/TACR1/PRKG1/HLA-B/TAP1/NOD1/C5AR1/RELA/C3AR1/FCGR3A/FOXJ1/TLR10/TLR6/MFN1/CASP1/FCGR2A/NFKB1/CYSLTR2/MUC1/BCL2/IL18/IL1RL1/FCGR1A/NLRP3/ABCB1/TGFBR2/CD14/IL16/CDC42/TLR3/SFTPD/HLA-A/CRHR2/CFD/CX3CL1/NOS2/ADM/HLA-C/CD40/JUN/NOX4/F2/TAP2/HNMT/OPA1/SMCHD1/PON1
DOID:4483	rhinitis	57/3660	78/7469	1.19175e-05	0.00257418	0.00211254	57	TAC1/VIP/C3/HMOX1/ICAM1/IL4R/BDNF/TLR2/MIF/CD86/TLR4/ITGB2/TACR1/PRKG1/HLA-B/TAP1/NOD1/C5AR1/RELA/C3AR1/FCGR3A/FOXJ1/TLR10/TLR6/MFN1/CASP1/FCGR2A/NFKB1/CYSLTR2/MUC1/BCL2/IL18/IL1RL1/FCGR1A/NLRP3/ABCB1/TGFBR2/CD14/IL16/CDC42/TLR3/SFTPD/HLA-A/CRHR2/CFD/CX3CL1/NOS2/ADM/HLA-C/CD40/JUN/NOX4/F2/TAP2/HNMT/OPA1/PON1
DOID:612	primary immunodeficiency disease	157/3660	253/7469	1.48279e-05	0.00266902	0.00219037	157	TNFRSF1A/IL6R/TNFRSF1B/C3/ABL1/IL17RA/PLCG2/WAS/STAT3/IL4R/ACP1/NCKAP1L/MECOM/PLAUR/NFKB2/KMT2A/SP110/SPI1/SYK/TRIM5/TLR2/IRF2BP2/ITGAL/NLRC4/CD86/TLR4/MSN/ITGB2/IRF7/FOXO3/DOCK8/TLR5/FCGRT/SLC11A1/BLNK/PECAM1/CD83/IFNGR1/CFH/TCF3/CD4/SERPINA1/TAP1/MYD88/NCF4/PPP1R13L/ZNFX1/CYBA/CHD7/FKBP5/PTPRC/TLR7/FCGR3A/MAGT1/TNFAIP3/AP3B1/CIITA/SPPL2A/LRRC8A/MCM4/GATA2/CD163/CORO1A/CD34/BCL10/FERMT3/VAV1/FCGR2A/NFKB1/IL6ST/BST2/IKZF1/PRKAR1A/DOCK2/IKBKB/XPO1/NLRP3/ABCB1/RAP1A/SH3KBP1/IKBKG/UNG/C7/CD81/HDAC1/TMC8/TCF7L2/TP53/IFNAR2/YY1/HYOU1/PNP/ATM/PIK3CG/RFXANK/TNFRSF11B/IRF8/CX3CL1/NCF2/GLS/CTPS1/RFX5/PPIA/TNFSF13B/RAC2/GINS1/BTK/DCK/ORAI1/PRDM16/LILRB4/ADK/HIF3A/REL/C4B/MALT1/ADARB1/CD40/CD63/RASGRP1/IRAK4/LIG4/TFRC/C9/C2/C8A/C5/C4A/CAV1/ARPC1B/C6/CTSC/CFI/CYBB/SBDS/SLC39A7/TAP2/RIPK1/AGO2/CIB1/CDK9/PPP2R1A/NOCT/PPP2CB/CUL4A/PGM3/PRKDC/HLA-DRB1/AK2/STAT2/TMC6/NFAT5/GNAI1/HEXIM1/IRF9/IGHG2/CTNNBL1
DOID:2825	nose disease	59/3660	83/7469	3.37245e-05	0.00458522	0.00376292	59	TAC1/VIP/C3/HMOX1/ICAM1/IL4R/BDNF/PLAUR/TLR2/MIF/CD86/TLR4/ITGB2/TACR1/PRKG1/HLA-B/TAP1/NOD1/C5AR1/RELA/C3AR1/FCGR3A/FOXJ1/TLR10/TLR6/MFN1/CASP1/FCGR2A/NFKB1/CYSLTR2/MUC1/BCL2/IL18/IL1RL1/FCGR1A/NLRP3/ABCB1/TGFBR2/CD14/IL16/CDC42/TLR3/SFTPD/HLA-A/CRHR2/CFD/CX3CL1/NOS2/ADM/HLA-C/CD40/JUN/NOX4/F2/TAP2/HNMT/OPA1/SMCHD1/PON1
DOID:0080600	COVID-19	31/3660	38/7469	3.39646e-05	0.00458522	0.00376292	31	CSF1/C3/IFITM3/NEFL/ANGPT2/CD8A/IL1R1/BDH1/CXCL16/CFH/CD4/HLA-B/SERPING1/A2M/FTL/TLR7/FGF2/MMP2/GFAP/IL18/LGALS3/BTK/HLA-C/CRP/SERPINF2/C4BPA/F2/PLG/ALB/THBS1/LCN2
DOID:0050161	lower respiratory tract disease	266/3660	459/7469	4.50395e-05	0.00540474	0.00443547	266	CSF1/TAC1/TNFRSF1A/CFLAR/SMAD4/F7/TNFRSF1B/VIP/C3/IL10RA/PTAFR/HMOX1/ICAM1/FOXF1/STAT3/IL4R/BDNF/TGFBR3/DNM1L/KIT/PLAUR/NFE2L2/BLVRA/TLR2/HLA-E/HCK/ANGPT2/MIF/CD8A/IL13RA1/ITGAL/CYP2E1/CD86/TLR4/FOXO1/TIMP1/ITGB2/CTSS/VWF/TACR1/RUNX3/IRAK3/TLR5/LGALS9/SLC11A1/S100A9/PECAM1/NOS3/TNFRSF10B/IFNGR1/MMP14/EPHX1/SERPINA1/MAEA/CXCL1/APEX1/PRKCB/TNFRSF10A/EGR1/BRD4/HLA-B/TAP1/NOD1/IRF1/NFKBIA/A2M/CYBA/C5AR1/CHRM1/RELA/C3AR1/SALL1/ANXA1/ARG2/GSR/ABCG1/FYN/FCGR3A/AP3B1/FGL2/SMO/EPAS1/SERPINA3/AQP1/HSPB1/PIN1/HLA-DPB1/COL18A1/TLR10/ADRB2/TLR6/CASP6/DDR1/CD163/CD34/STAT4/MFN2/ALOX5/SGK1/MFN1/SMC4/ITGAM/FGF2/FLT1/MMP2/SGMS1/CASP1/FCGR2A/LAMA5/CD44/NFKB1/CYSLTR2/MUC1/HLA-DOA/BCL2/FOSL2/HLA-DRA/IL6ST/BNIP3/IL18R1/IL18/IL1RL1/IL18BP/CSF2RB/SIRT1/HEY1/ERBB2/MYH10/SLIT2/MSR1/NOTCH4/IKBKB/LMNA/FANCC/HSPA1A/TFPI/GSN/CYP2J2/ABCB1/RAP1A/TGFBR2/HAMP/MAPK8/SMAD2/PAFAH1B1/MAP2K4/ROBO4/DPP10/TP53/CD14/PRMT5/LGALS3/YY1/VEGFC/HSD11B2/IL16/ATM/CHML/TLR3/SMPD3/GSTP1/SFTPD/ATP2A2/PIK3CG/MTOR/CRHR2/TNFRSF11B/KCNQ1/SLC16A4/P2RX7/NQO1/CX3CL1/NOS2/SOD1/MPO/ADORA2B/SOD3/NCF2/BMPR1B/CR1/CCN2/HSP90AB1/ELK3/COL1A2/CAT/ABCC1/TLR1/PGF/TPMT/PSMB9/ADORA1/SELPLG/SPARC/ADM/ARPC2/TIMP3/CKMT1B/HLA-C/INHA/CD40/JUN/CHRM2/HSPA1B/JMJD6/NOX4/SHH/GSTO1/STAT6/CD63/EIF2AK2/INPP4A/FBXO32/PTMA/MICA/FGA/CRP/AMBP/HP/C5/GC/LBP/C4A/CAV1/GPX3/APCS/F2/AGT/SPP1/NTRK2/S100B/DCN/AEBP1/LTA4H/HTR2A/KIF5A/ADH5/COL1A1/SMAD3/TAP2/SERPINE2/HSPA4/GRK2/GCLM/PARP1/HBB/HBA1/IGFBP5/CHI3L1/LRP1B/PTEN/HNMT/PDE4D/ALB/PTGS1/SIRT2/MYLK/FSD1/SRXN1/HLA-DRB1/TNC/BAX/PON1/HSPD1/STX2/FLCN/CLPTM1L
DOID:1579	respiratory system disease	281/3660	488/7469	5.24315e-05	0.00554594	0.00455135	281	CSF1/TAC1/TNFRSF1A/CFLAR/SMAD4/F7/TNFRSF1B/VIP/C3/IL10RA/PTAFR/HMOX1/ROCK1/ICAM1/FOXF1/STAT3/IL4R/BDNF/TGFBR3/DNM1L/KIT/PLAUR/NFE2L2/BLVRA/TLR2/HLA-E/HCK/ANGPT2/MIF/CD8A/IL13RA1/ITGAL/CYP2E1/CD86/TLR4/FOXO1/TIMP1/ITGB2/CTSS/VWF/TACR1/RUNX3/IRAK3/PRDX5/TLR5/ERCC3/LGALS9/SLC11A1/S100A9/PECAM1/PRKG1/NOS3/TNFRSF10B/IFNGR1/MMP14/EPHX1/SERPINA1/MAEA/CXCL1/APEX1/PRKCB/TNFRSF10A/EGR1/BRD4/HLA-B/TAP1/NOD1/IRF1/NFKBIA/A2M/CYBA/C5AR1/CHRM1/RELA/C3AR1/SALL1/ANXA1/ARG2/GSR/ABCG1/FYN/FCGR3A/AP3B1/FGL2/SMO/EPAS1/SERPINA3/AQP1/HSPB1/FOXJ1/PIN1/HLA-DPB1/COL18A1/TLR10/ADRB2/TLR6/CASP6/DDR1/CD163/CD34/STAT4/MFN2/ALOX5/SGK1/MFN1/SMC4/ITGAM/FGF2/FLT1/MMP2/SGMS1/CASP1/FCGR2A/LAMA5/CD44/NFKB1/CYSLTR2/MUC1/HLA-DOA/BCL2/FOSL2/HLA-DRA/IL6ST/BNIP3/HTRA2/IL18R1/IL18/IL1RL1/IL18BP/CSF2RB/SIRT1/HEY1/ERBB2/MYH10/SLIT2/FCGR1A/MSR1/NOTCH4/IKBKB/LMNA/FANCC/HSPA1A/TFPI/NLRP3/GSN/CYP2J2/ABCB1/RAP1A/TGFBR2/HAMP/MAPK8/SMAD2/PAFAH1B1/MAP2K4/ROBO4/DPP10/TP53/CD14/PRMT5/LGALS3/YY1/VEGFC/HSD11B2/IL16/ATM/CHML/CDC42/TLR3/SMPD3/GSTP1/SFTPD/ATP2A2/HLA-A/PIK3CG/MTOR/CRHR2/TNFRSF11B/KCNQ1/SLC16A4/P2RX7/NQO1/CFD/CX3CL1/NOS2/SOD1/MPO/ADORA2B/SOD3/NCF2/BMPR1B/CR1/CCN2/HSP90AB1/ELK3/COL1A2/CAT/ABCC1/TLR1/MAP2/PGF/TPMT/PSMB9/ADORA1/SELPLG/SPARC/ADM/ARPC2/TIMP3/CKMT1B/HLA-C/INHA/CD40/JUN/CHRM2/HSPA1B/JMJD6/NOX4/SHH/GSTO1/STAT6/CD63/EIF2AK2/INPP4A/FBXO32/PTMA/MICA/FGA/CRP/AMBP/HP/C5/GC/LBP/C4A/CAV1/GPX3/APCS/F2/AGT/SPP1/NTRK2/S100B/DCN/AEBP1/LTA4H/HTR2A/KIF5A/ADH5/COL1A1/SMAD3/TAP2/SERPINE2/HSPA4/GRK2/GCLM/PARP1/HBB/HBA1/IGFBP5/CHI3L1/LRP1B/PTEN/HNMT/OPA1/PDE4D/ALB/PTGS1/SIRT2/MYLK/SMCHD1/FSD1/SRXN1/HLA-DRB1/TNC/BAX/PON1/HSPD1/STX2/FLCN/RXRB/CLPTM1L
DOID:2377	multiple sclerosis	108/3660	169/7469	5.64865e-05	0.00554594	0.00455135	108	TNFRSF1A/IL6R/C3/GAD1/HMOX1/ICAM1/IL4R/BDNF/NEFH/NEFL/CD86/TLR4/TIMP1/CTSS/GAPDH/SLC11A1/CSPG4/PTPN6/BCL2L2/CD4/ITGA1/PVALB/HLA-B/IRF1/A2M/RELA/NECTIN2/EBF1/PTPRC/FCGR3A/CIITA/GABRA3/HLA-DPB1/H6PD/ENTPD1/CASP1/FCGR2A/HLA-DRA/CRYAB/IL18/CALB2/CCR1/JAG1/RTN4/NOTCH4/STMN1/C7/AXL/HDAC1/CD14/MICB/ACHE/SCN8A/GSTP1/HLA-A/GABPA/IRF8/CFD/CX3CL1/MPO/TNFSF9/HSP90AB1/CKB/CAT/BIRC3/PSMB9/SELPLG/HLA-C/B4GALT5/CD40/GRM8/NOG/SHH/HFE/KCNA3/NAIP/NDUFS2/CNR1/PRKN/CRP/GC/C4A/CAV1/AGT/SPP1/S100B/KIF5A/COL1A1/HSPA8/APOC2/TAP2/HSPA4/GRK2/CHI3L1/MBP/MOG/MAG/MAPT/CD47/CD58/EIF2B5/HLA-DRB1/KLC1/CNP/CTSB/AQP4/GLO1/HSD17B10
DOID:1176	bronchial disease	117/3660	186/7469	7.7932e-05	0.00672189	0.0055164	117	TAC1/F7/VIP/C3/HMOX1/ICAM1/IL4R/BDNF/NFE2L2/TLR2/HLA-E/MIF/IL13RA1/CYP2E1/CD86/TLR4/TACR1/RUNX3/IRAK3/SLC11A1/S100A9/NOS3/IFNGR1/EPHX1/SERPINA1/CXCL1/TNFRSF10A/EGR1/HLA-B/TAP1/NOD1/IRF1/NFKBIA/CYBA/C5AR1/CHRM1/C3AR1/ARG2/FYN/FCGR3A/HSPB1/PIN1/HLA-DPB1/TLR10/ADRB2/TLR6/STAT4/ALOX5/MMP2/CASP1/FCGR2A/LAMA5/CYSLTR2/MUC1/HLA-DOA/BCL2/HLA-DRA/IL18R1/IL18/IL1RL1/CSF2RB/FANCC/HSPA1A/ABCB1/SMAD2/PAFAH1B1/DPP10/CD14/PRMT5/LGALS3/IL16/CHML/TLR3/GSTP1/SFTPD/PIK3CG/CRHR2/P2RX7/NQO1/CX3CL1/NOS2/SOD1/MPO/BMPR1B/CAT/TLR1/PGF/ADORA1/SELPLG/HLA-C/INHA/CD40/CHRM2/HSPA1B/JMJD6/STAT6/EIF2AK2/INPP4A/FGA/CRP/AMBP/HP/C5/GC/F2/DCN/LTA4H/ADH5/TAP2/PARP1/CHI3L1/HNMT/MYLK/HLA-DRB1/TNC/BAX/HSPD1
DOID:2921	glomerulonephritis	108/3660	170/7469	8.09116e-05	0.00672189	0.0055164	108	CSF1/TNFRSF1A/TNFRSF1B/C3/CMAS/WAS/PTAFR/ICAM1/KIT/SMAD1/PPP3CB/TBXAS1/CSF1R/ANGPT2/MIF/VWF/CXCL16/PECAM1/LRPAP1/MMP14/CFH/PRKCB/FGFR1/C1QA/CDK2/APOL1/ACTR3/CRB2/A2M/PDE5A/FCGR3A/PLEKHA7/HSPB1/IGF1R/B4GALT1/CD163/STAT4/SGK1/ADAM10/ITGAM/MMP2/SELL/CD2AP/FCGR2A/SHC1/CD59/IL18/RAP1GAP/MYH9/SLC12A1/COL4A4/TGFBR2/C7/ITGA8/AXL/SMAD2/ABCA1/CD14/MYO9A/ITGB1/PLCE1/MTOR/PTPRO/CHGA/TNFRSF11B/P2RX7/NQO1/CX3CL1/ANXA5/MPO/OTUB1/VLDLR/ANLN/MYO1E/ADD2/CR1/CCN2/TNFSF13B/PIAS1/TLR1/FN1/SPARC/ADM/CD40/SHH/LRP2/CRP/PFN1/C6/F2/AGT/CLU/PLG/SPP1/CDKN1B/ADAM17/COL1A1/SMAD3/ITGA3/FABP1/APOC3/TMEM63C/MAP3K5/TF/SYNPO/HLA-DRB1/LCN2/PPP3CA
DOID:3213	demyelinating disease	114/3660	181/7469	8.87068e-05	0.00684309	0.00561587	114	TNFRSF1A/IL6R/NKX2-2/C3/GAD1/HMOX1/ICAM1/IL4R/BDNF/NEFH/NEFL/CD86/TLR4/TIMP1/ITGB2/CTSS/GAPDH/SLC11A1/CSPG4/PTPN6/BCL2L2/CD4/ITGA1/PVALB/HLA-B/IRF1/A2M/RELA/NECTIN2/EBF1/PTPRC/FCGR3A/CIITA/GABRA3/AQP1/HLA-DPB1/H6PD/ENTPD1/CASP1/FCGR2A/HLA-DRA/CRYAB/IL18/CALB2/CCR1/JAG1/RTN4/NOTCH4/STMN1/C7/AXL/HDAC1/CD14/MICB/ACHE/SCN8A/GSTP1/HLA-A/GABPA/IRF8/CFD/CX3CL1/MPO/TNFSF9/TUBB4A/HSP90AB1/CKB/CAT/BIRC3/PSMB9/SELPLG/HLA-C/B4GALT5/CD40/GRM8/NOG/SHH/HFE/KCNA3/NAIP/NDUFS2/CNR1/PRKN/CRP/GC/C4A/CAV1/AGT/SPP1/S100B/KIF5A/COL1A1/HSPA8/APOC2/TAP2/HSPA4/GRK2/CHI3L1/MBP/MOG/MAG/IGFBP2/PLP1/MAPT/CD47/CD58/EIF2B5/HLA-DRB1/KLC1/CNP/CTSB/AQP4/GLO1/HSD17B10
DOID:3480	uveal disease	41/3660	55/7469	9.55803e-05	0.00688178	0.00564762	41	TNFRSF1A/IL6R/VIP/C3/ICAM1/OAT/TLR2/FOXC1/TLR4/IFNGR1/CFH/SERPINA1/HLA-B/ASS1/RELA/TJP1/ANXA1/SERPINA3/AQP1/CD163/SERPINF1/CD59/IL6ST/PAX6/IL18/CCR1/CHML/CX3CL1/NOS2/CKB/ELP4/ADM/C2/GC/SNCB/AOC3/HNRNPH3/HLA-DRB1/LCN2/AQP4/ESD
DOID:4481	allergic rhinitis	42/3660	57/7469	0.000123528	0.00755236	0.00619794	42	TAC1/VIP/HMOX1/ICAM1/TLR2/CD86/TLR4/ITGB2/TACR1/PRKG1/HLA-B/TAP1/NOD1/RELA/FCGR3A/FOXJ1/TLR10/TLR6/FCGR2A/NFKB1/MUC1/BCL2/IL18/FCGR1A/NLRP3/ABCB1/TGFBR2/CD14/TLR3/SFTPD/HLA-A/CFD/CX3CL1/NOS2/ADM/HLA-C/CD40/JUN/NOX4/F2/TAP2/PON1
DOID:2841	asthma	114/3660	182/7469	0.000124014	0.00755236	0.00619794	114	TAC1/F7/VIP/C3/HMOX1/ICAM1/IL4R/BDNF/NFE2L2/TLR2/HLA-E/MIF/IL13RA1/CYP2E1/CD86/TLR4/TACR1/RUNX3/IRAK3/SLC11A1/NOS3/IFNGR1/EPHX1/SERPINA1/CXCL1/TNFRSF10A/EGR1/HLA-B/TAP1/NOD1/IRF1/NFKBIA/CYBA/C5AR1/CHRM1/C3AR1/ARG2/FYN/FCGR3A/HSPB1/PIN1/HLA-DPB1/TLR10/ADRB2/TLR6/STAT4/ALOX5/MMP2/CASP1/FCGR2A/LAMA5/CYSLTR2/MUC1/HLA-DOA/BCL2/HLA-DRA/IL18R1/IL18/IL1RL1/CSF2RB/FANCC/HSPA1A/ABCB1/SMAD2/PAFAH1B1/DPP10/CD14/PRMT5/LGALS3/IL16/CHML/TLR3/GSTP1/SFTPD/PIK3CG/CRHR2/P2RX7/NQO1/CX3CL1/NOS2/SOD1/MPO/BMPR1B/CAT/TLR1/PGF/ADORA1/SELPLG/HLA-C/INHA/CD40/CHRM2/HSPA1B/STAT6/INPP4A/FGA/CRP/AMBP/HP/C5/GC/F2/DCN/LTA4H/ADH5/TAP2/PARP1/CHI3L1/HNMT/MYLK/HLA-DRB1/TNC/BAX/HSPD1
DOID:6713	cerebrovascular disease	159/3660	264/7469	0.000125873	0.00755236	0.00619794	159	CRH/COL22A1/TNFRSF1A/F7/C3/RUNX1/HMOX1/BECN1/ICAM1/BDNF/AIFM1/HSPG2/TBXAS1/NFE2L2/TLR2/CYP2E1/PDGFRB/CD86/TLR4/TIMP1/CTSS/APP/VWF/ADH1B/HVCN1/GAPDH/VCAN/LIMK1/NOS3/MMP14/CFH/APEX1/EGR1/CD74/SERPING1/RBP4/NFKBIA/A2M/CYBA/GRPEL1/RELA/ANXA1/SMO/PRKCG/UPP1/CASP6/MFN2/SERPINF1/FGF2/FLT1/MMP2/PAWR/NFKB1/BCL2/SLC2A1/PRKCH/CLDN5/BNIP3/HTRA2/IL18/HDAC4/NOTCH3/SIRT1/LMNA/UCP2/TFPI/FGF1/NPY/STK24/EGR4/HAMP/SNAP91/CD14/ENG/CDC42/ACTA1/GSTP1/MTOR/TNFRSF11B/NQO1/NOS2/SOD1/MPO/CRABP1/SOD3/ACTB/ABCC8/COL1A2/ARC/MAP2/PGF/ADORA1/MSI1/LDLR/SELPLG/ADM/NES/ADK/TIMP3/PKD1/VIM/CD40/SLC6A1/SLC9A1/COL4A1/SHH/HFE/CD63/PARG/GSK3B/ACTC1/HDAC9/APAF1/NAE1/FGB/CRP/HP/HPR/PROS1/F13A1/F2/AGT/SPP1/GRIN1/APOB/S100B/APOH/STK25/ARHGEF17/LUM/AOC3/NCAM1/ARHGEF7/NAMPT/SERPINE2/HSPA4/PARP1/CAMK2A/FABP1/AP2B1/SORL1/PTEN/HNMT/MAG/PDE4D/ALB/MAPT/MAP3K5/PTGDS/TNC/CNP/RPL28/CTSB/AQP4/BAX/PON1/HSPD1/CCM2/APLNR
DOID:326	ischemia	228/3660	393/7469	0.000144567	0.00821751	0.00674381	228	CRH/ATP5F1B/TAC1/GOT1/TNFRSF1A/SP1/VIP/C3/PAK1/ADCYAP1/MDH2/RUNX1/PPARA/BEX3/TRAP1/PTAFR/SNCA/HMOX1/BECN1/ROCK1/ICAM1/FABP3/STAT3/ADAMTS1/MAPK9/SLC17A7/PTPN5/PTBP1/AIFM1/KIT/SLC29A1/MAP3K8/NEFH/P2RX5/NEFL/HAVCR2/THPO/LDHA/ANGPT2/IRF2BP2/THY1/CYP2E1/TLR4/RET/VWF/CDK5/TYMP/ACVRL1/ELK1/CSPG4/NOS3/TNFRSF10B/CITED2/MMP14/BCL2L2/DUSP1/APEX1/NEFM/FGFR1/BTG2/MDM2/TJP1/ANXA1/WNK1/NPTXR/CP/GSR/EEF1A1/EPAS1/SERPINA3/MFF/HSPB1/IGF1R/ADRA2B/MOCS2/ADRB2/CASP6/ADORA3/CD34/MFN2/ALOX5/SERPINF1/SGK1/ENTPD1/MMP2/CASP7/SELL/PAWR/CD44/NFKB1/BCL2/ANGPTL4/IL6ST/BNIP3/HTRA2/PAX6/IL18/CSF2RB/MYH10/IKBKB/LGMN/LMNA/UCP2/TFPI/FGF1/ABCB1/HAMP/NDUFB2/MAPK8/AXL/DUSP16/MAP2K4/SLC8A3/TP53/SLC8A2/DUSP6/CEBPA/LGALS3/LPAR1/HYOU1/SMPD3/ENDOG/ATP2A2/RPL13A/CRHR2/TNFRSF11B/GRIN3A/NQO1/CX3CL1/NOS2/SOD1/ADAMTS4/ANXA5/MPO/CALM2/GJA1/OPTN/F11R/CAT/RACK1/MAP2/PGF/CTSL/ADORA1/MSI1/BMP6/ESRRG/SLC17A6/ADM/NES/E2F3/CAB39/SLC17A8/HSPA9/ADARB1/CD40/SLC6A1/HSPA1B/SLC9A1/MAP1LC3A/SHH/NAIP/ADGRB2/PRKACA/IRAK4/SCN5A/APAF1/CREB1/LONP1/KDM1A/FGA/CRP/C5/GC/CAV1/CTSC/F2/AGT/CLU/APOB/S100B/GLRX/YWHAB/MBD2/ASIC1/COL1A1/DBN1/MFGE8/NCAM1/HSPA8/PPP1R9A/NAMPT/HSPA4/GRK2/PARP1/CAMK2A/WNK2/ANK1/BCL2L2-PABPN1/MBP/HNRNPA2B1/PTEN/MAG/NDUFA13/OPA1/PDE4D/ALB/MAPT/THBS1/CD47/PTGS1/MBD1/MAP3K5/CHKA/TF/MADD/ANK2/LCN2/CTSB/AQP4/ARID1B/RPS6/BAX/PON1/TIAL1/PON2/GABPB1/MT1H
DOID:8677	perinatal necrotizing enterocolitis	20/3660	23/7469	0.000168786	0.00911443	0.00747987	20	PTAFR/BECN1/IL4R/PLAUR/TLR2/MIF/TLR4/TLR5/TJP1/TLR7/TLR6/BNIP3/IL18/IKBKG/CD14/TLR3/TLR1/CD40/PARP1/MAP3K5
DOID:0112202	developmental and epileptic encephalopathy	71/3660	107/7469	0.000197576	0.00975099	0.00800227	71	MDH1/NSF/NECAP1/GOT2/MDH2/UGP2/GAD1/DALRD3/ARV1/AP3B2/CDK19/GABRA5/CHD2/EEF1A2/ACTL6B/DOCK7/STXBP1/RHOBTB2/ARHGEF9/DNM1/ARX/ATP6V1A/UBA5/CPLX1/GABRG2/SLC12A5/YWHAG/FGF13/KCNQ5/GABRA1/SLC25A12/FGF12/SCN8A/HCN1/KCNA2/DMXL2/KCNQ4/GLS/SMC1A/GABRB1/KCNQ3/SYNJ1/DENND5A/PCDH19/PIGS/STXBP2/CACNA1E/ITPA/WWOX/PHACTR1/SCN5A/PLCB1/GRIN1/NTRK2/GABRB2/GRIN2B/GABBR2/ATP1A3/SCN2A/GABRB3/GUF1/UGDH/SLC25A22/GNAO1/KCNQ2/SCN3A/CDKL5/HNRNPU/CAD/SPTAN1/PPP3CA
DOID:0050339	commensal bacterial infectious disease	36/3660	48/7469	0.00020766	0.00975099	0.00800227	36	PTAFR/HMOX1/ICAM1/CCKBR/STAT3/ITGA5/ENO2/NPPC/THPO/MIF/TLR4/TIMP1/ITGB2/CFH/HLA-B/SERPING1/NFKBIA/A2M/RELA/ADRB2/SERPINF1/ITGAM/SELL/HLA-DRA/TFPI/PIK3CG/NOS2/PSEN1/ADM/HSPA1B/SERPINC1/SAA1/F2/NRAS/GRK2/HLA-DRB1
DOID:13141	uveitis	36/3660	48/7469	0.00020766	0.00975099	0.00800227	36	TNFRSF1A/IL6R/VIP/C3/ICAM1/TLR2/TLR4/IFNGR1/CFH/SERPINA1/HLA-B/ASS1/RELA/TJP1/ANXA1/SERPINA3/AQP1/CD163/SERPINF1/CD59/IL6ST/IL18/CCR1/CX3CL1/NOS2/CKB/ADM/C2/GC/SNCB/AOC3/HNRNPH3/HLA-DRB1/LCN2/AQP4/ESD
DOID:850	lung disease	217/3660	375/7469	0.000255852	0.0115133	0.00944856	217	CSF1/TAC1/TNFRSF1A/CFLAR/SMAD4/TNFRSF1B/C3/IL10RA/HMOX1/ICAM1/FOXF1/STAT3/IL4R/BDNF/TGFBR3/DNM1L/KIT/PLAUR/NFE2L2/TLR2/HCK/ANGPT2/MIF/CD8A/IL13RA1/ITGAL/CYP2E1/CD86/TLR4/FOXO1/TIMP1/ITGB2/CTSS/VWF/IRAK3/TLR5/LGALS9/SLC11A1/S100A9/PECAM1/NOS3/TNFRSF10B/IFNGR1/MMP14/EPHX1/SERPINA1/MAEA/CXCL1/APEX1/PRKCB/TNFRSF10A/EGR1/BRD4/TAP1/IRF1/NFKBIA/A2M/CYBA/C5AR1/RELA/C3AR1/SALL1/ANXA1/GSR/ABCG1/FCGR3A/AP3B1/FGL2/SMO/EPAS1/SERPINA3/AQP1/HSPB1/HLA-DPB1/COL18A1/ADRB2/TLR6/CASP6/DDR1/CD163/CD34/STAT4/MFN2/ALOX5/SGK1/MFN1/ITGAM/FGF2/FLT1/MMP2/SGMS1/FCGR2A/CD44/NFKB1/CYSLTR2/MUC1/BCL2/FOSL2/IL6ST/BNIP3/IL18R1/IL18/IL1RL1/IL18BP/CSF2RB/SIRT1/HEY1/ERBB2/MYH10/SLIT2/MSR1/NOTCH4/IKBKB/LMNA/HSPA1A/TFPI/GSN/CYP2J2/RAP1A/TGFBR2/HAMP/MAPK8/MAP2K4/ROBO4/TP53/CD14/YY1/VEGFC/HSD11B2/IL16/ATM/SMPD3/GSTP1/SFTPD/ATP2A2/MTOR/TNFRSF11B/KCNQ1/SLC16A4/NQO1/CX3CL1/NOS2/SOD1/MPO/ADORA2B/SOD3/NCF2/CR1/CCN2/HSP90AB1/COL1A2/CAT/ABCC1/PGF/TPMT/PSMB9/ADORA1/SPARC/ADM/ARPC2/TIMP3/CKMT1B/CD40/JUN/NOX4/SHH/GSTO1/CD63/FBXO32/PTMA/MICA/FGA/CRP/AMBP/HP/C5/GC/LBP/C4A/CAV1/GPX3/APCS/F2/AGT/SPP1/NTRK2/AEBP1/HTR2A/KIF5A/COL1A1/SMAD3/SERPINE2/HSPA4/GRK2/GCLM/PARP1/HBB/HBA1/IGFBP5/CHI3L1/LRP1B/PTEN/PDE4D/ALB/PTGS1/SIRT2/MYLK/FSD1/SRXN1/HLA-DRB1/TNC/BAX/PON1/HSPD1/STX2/FLCN/CLPTM1L
DOID:0080599	Coronavirus infectious disease	52/3660	75/7469	0.000272682	0.0117221	0.00961988	52	CSF1/C3/TLR2/IFITM3/NEFL/PPP1R14C/ANGPT2/CD8A/IL1R1/BDH1/C1QB/CXCL16/PECAM1/CFH/CD4/CXCL1/TICAM2/S100A8/HLA-B/SERPING1/MYD88/A2M/C5AR1/FTL/TLR7/SERPINA3/FGF2/MMP2/GFAP/HLA-DRA/IL18/CCR1/MSR1/CD14/LGALS3/SFTPD/CCND3/ANPEP/BTK/HLA-C/RAB31/IRF3/CRP/SERPINF2/HP/C4BPA/F2/PLG/ALB/THBS1/HLA-DRB1/LCN2
DOID:417	autoimmune disease	221/3660	383/7469	0.000282198	0.0117221	0.00961988	221	CSF1/INPP5D/TNFRSF1A/IL6R/TNFRSF1B/C3/ID3/MCHR1/ZFHX3/PPARA/ITPR3/SERPINH1/IL10RA/HMOX1/BECN1/ICAM1/STAT3/IL4R/SAMHD1/IFI16/BDNF/CEBPB/CD200/NFE2L2/KDM5A/CSF1R/NEFH/SYK/TRAF3IP2/TLR2/PRSS16/HLA-E/NEFL/TGFB3/RXRA/SOCS3/MIF/ATG16L1/CD86/TAB2/ARHGAP45/TLR4/ITGB2/TXLNA/GNAS/RO60/CDKN1A/DOCK8/TGM2/PRDX5/TLR5/SLC11A1/SNRPD3/S100A9/NOS3/IFNGR1/MMP14/CFH/CD4/SERPINA1/DUSP1/APEX1/TYRP1/S100A8/HLA-B/TAP1/C1QA/YWHAQ/IRF1/NFKBIA/AHNAK/CHRM1/ITGA6/ISCA1/IER3/LYN/LBR/MTA2/GSR/PTPRC/TLR7/FCGR3A/GIMAP5/CIITA/SIAE/HSPB1/IGF1R/HLA-DPB1/ADRB2/DDR1/IDH1/STAT4/ITGAM/ITGB4/MMP2/CBLB/SELL/SIGLEC1/FCGR2A/CD44/NFKB1/MUC1/BCL2/GFAP/HLA-DRA/CD59/IL6ST/IL18/BST2/PSMB8/IL18BP/SLIT2/FCGR1A/ATP2C2/KCNJ11/NOTCH4/HSPA1A/TFPI/NLRP3/SNRPD1/ABCB1/HDAC7/TGFBR2/HAMP/MAPK8/HDAC1/TP53/CD14/ACHE/ITGB1/IL16/ATP2B2/TLR3/PPP2R2B/GSTP1/SFTPD/HLA-A/ST3GAL1/P2RX7/CX3CL1/NOS2/SOD1/ANXA5/MPO/TRIM21/RC3H1/ST14/SOD3/LTK/GJA1/CCN2/TNFSF13B/ST6GAL1/CAT/PGF/CAMK4/VTN/PSMB9/LDLR/KCNK3/PMP22/SUMO4/C4B/MALT1/POLB/HLA-C/VIM/CD40/JUN/ATP2B3/MAN2A1/KCNA3/FOXP1/RASGRP1/LRP2/TFRC/MICA/KDM1A/CRP/C2/HP/GC/C4A/SAA2/SAA1/F2/AGT/IFI30/CLU/CYBB/S100B/APOH/TAP2/HRAS/RBBP4/SERPINE2/PARP1/ATP2B1/ATP2C1/APOC3/SEPSECS/ALB/ATP2B4/ALDOC/THBS1/TTN/SNRPD2/TREX1/HLA-DRB1/LCN2/CTSB/TMEM9B/AQP4/SPTAN1/BAX/PON1/DNMT1/HSPD1/CA3/PON2/IGHG2
DOID:1024	leprosy	19/3660	22/7469	0.000302318	0.0120927	0.00992403	19	C3/TLR2/TLR4/SLC11A1/IFNGR1/NOD1/CD163/CBLB/HLA-A/NINJ1/TLR1/PACRG/MICA/PRKN/APOH/MRC1/LTA4H/TAP2/HLA-DRB1
DOID:1398	parasitic infectious disease	81/3660	126/7469	0.000351991	0.0135768	0.011142	81	TAC1/TNFRSF1A/HPRT1/TNFRSF1B/HMOX1/ICAM1/NFE2L2/TLR2/NPPC/ANGPT2/MIF/TLR4/GNAS/VWF/TIRAP/SLC11A1/PECAM1/NOS3/IFNGR1/HLA-B/TAP1/MYD88/ACTR3/IRF1/NFKBIA/A2M/C5AR1/MDM2/GSR/COL18A1/ADRB2/TLR6/CD163/FLT1/MMP2/FCGR2A/BCL2/GFAP/TCN2/LMAN1/IL18/ABCB1/HAMP/MAPK8/ENG/GSTP1/P2RX7/CX3CL1/NOS2/SOD1/CR1/CAT/TLR1/SLC17A8/VIM/CHRM2/STAT6/FOXP1/CRP/HP/SAA1/F2/CAPN1/CYBB/BUD31/COL2A1/PF4/COL1A1/TAP2/CAPN2/SLC4A1/HSPA4/HBB/ANK1/HLA-DRB1/FUT9/HBE1/CTSB/AQP4/BAX/SLC19A1
DOID:2789	parasitic protozoa infectious disease	69/3660	105/7469	0.000372768	0.0138824	0.0113928	69	TAC1/TNFRSF1A/HPRT1/TNFRSF1B/HMOX1/ICAM1/NFE2L2/TLR2/NPPC/ANGPT2/MIF/TLR4/GNAS/VWF/TIRAP/SLC11A1/PECAM1/NOS3/IFNGR1/HLA-B/MYD88/IRF1/NFKBIA/A2M/C5AR1/GSR/COL18A1/ADRB2/CD163/FLT1/MMP2/FCGR2A/TCN2/LMAN1/IL18/ABCB1/HAMP/ENG/GSTP1/P2RX7/CX3CL1/NOS2/SOD1/CR1/CAT/TLR1/VIM/CHRM2/CRP/HP/SAA1/F2/CAPN1/CYBB/COL2A1/PF4/COL1A1/CAPN2/SLC4A1/HSPA4/HBB/ANK1/HLA-DRB1/FUT9/HBE1/CTSB/AQP4/BAX/SLC19A1
DOID:974	upper respiratory tract disease	66/3660	100/7469	0.000413312	0.0148792	0.0122108	66	TAC1/VIP/C3/HMOX1/ROCK1/ICAM1/IL4R/BDNF/PLAUR/TLR2/MIF/CD86/TLR4/ITGB2/TACR1/PRDX5/PRKG1/NOS3/CXCL1/HLA-B/TAP1/NOD1/C5AR1/RELA/C3AR1/FCGR3A/FOXJ1/TLR10/TLR6/ALOX5/MFN1/CASP1/FCGR2A/NFKB1/CYSLTR2/MUC1/BCL2/IL18/IL1RL1/FCGR1A/HSPA1A/NLRP3/ABCB1/TGFBR2/CD14/IL16/CDC42/TLR3/SFTPD/HLA-A/CRHR2/CFD/CX3CL1/NOS2/ADM/HLA-C/CD40/JUN/NOX4/F2/TAP2/HNMT/OPA1/SMCHD1/PON1/RXRB
DOID:10952	nephritis	132/3660	219/7469	0.000440752	0.0153552	0.0126015	132	CSF1/TNFRSF1A/TNFRSF1B/C3/CMAS/WAS/PTAFR/ICAM1/KIT/SMAD1/PPP3CB/TBXAS1/CSF1R/RXRA/ANGPT2/MIF/ITGAL/ITGB2/VWF/CDKN1A/CXCL16/PECAM1/LRPAP1/NOS3/MMP14/CFH/CD4/DUSP1/SMAD6/PRKCB/TNFRSF10A/FGFR1/C1QA/CDK2/APOL1/ACTR3/CRB2/A2M/C3AR1/PDE5A/FCGR3A/PLEKHA7/HSPB1/IGF1R/B4GALT1/ANXA2/CD163/STAT4/SGK1/ADAM10/ITGAM/MMP2/SELL/CD2AP/FCGR2A/SHC1/CD59/IL18/RAP1GAP/MYH9/IKZF1/IL18BP/SLC12A1/COL4A4/SNRPD1/CYP2J2/TGFBR2/C7/ITGA8/AXL/SMAD2/ABCA1/CD14/MYO9A/LGALS3/ITGB1/PLCE1/MTOR/PTPRO/CHGA/TNFRSF11B/P2RX7/NQO1/CX3CL1/NOS2/ANXA5/MPO/OTUB1/VLDLR/ANLN/MYO1E/ADD2/CR1/CCN2/TNFSF13B/PIAS1/TLR1/FN1/SPARC/ADM/C4B/CD40/SHH/LRP2/FGB/CRP/C4A/PFN1/C6/F2/AGT/CLU/PLG/SPP1/CDKN1B/ADAM17/TRADD/COL1A1/SMAD3/RIPK1/ITGA3/PARP1/FABP1/APOC3/PTGS1/TMEM63C/MAP3K5/TF/SYNPO/HLA-DRB1/LCN2/PPP3CA
DOID:865	vasculitis	64/3660	97/7469	0.000509666	0.0167975	0.0137851	64	CRH/TNFRSF1A/TNFRSF1B/HMOX1/ICAM1/STAT3/TLR2/HLA-E/MIF/TLR4/VWF/KLRD1/SLC11A1/S100A9/NOS3/IFNGR1/HLA-B/IRF1/NFKBIA/FCGR3A/TNFAIP3/SERPINA3/SCAF11/DDR1/STAT4/FGF2/MMP2/SELL/FCGR2A/IL18/JAG1/ABCB1/IKBKG/LGALS3BP/TLR3/GSTP1/HLA-A/DLL1/CX3CL1/NOS2/SOD1/MPO/CDH5/CAT/VTN/SUMO4/ADARB1/VIM/HLA-DMB/CD40/HLA-DMA/MICA/CRP/C5/PROS1/F2/ITGA2/APOH/MFGE8/HSPA4/CHI3L1/HLA-DRB1/PON1/HSPD1
DOID:8725	vascular dementia	22/3660	27/7469	0.000520712	0.0167975	0.0137851	22	SST/ATP5F1A/SNCA/BDNF/NEFL/CDK5/FGFR1/IGF1R/FLT1/MMP2/HSPA1A/TP53/MTOR/RPGRIP1L/GSK3B/GRIN1/GRIN2B/GCLM/MAPT/SNCG/RPS6/PON2
DOID:0112065	nuclear type mitochondrial complex I deficiency	29/3660	38/7469	0.00052881	0.0167975	0.0137851	29	NDUFAF5/NDUFS4/NDUFB3/NDUFAF4/NDUFA10/NDUFS3/NDUFAF6/NDUFV1/MTFMT/NDUFC2/NDUFA8/ACAD9/NDUFA12/NDUFA6/NDUFAF1/TMEM126B/NDUFS1/DNAJC30/NDUFB11/NDUFAF2/NDUFS6/NDUFS2/FOXRED1/NDUFA2/NDUFS8/NDUFA13/NDUFAF3/NDUFA9/NDUFS7
DOID:552	pneumonia	61/3660	92/7469	0.000563322	0.0173825	0.0142652	61	TAC1/TNFRSF1A/CFLAR/TNFRSF1B/C3/HMOX1/ICAM1/FOXF1/IL4R/BDNF/TLR2/MIF/IL13RA1/CYP2E1/ITGB2/IRAK3/TLR5/LGALS9/PECAM1/SERPINA1/CXCL1/TAP1/NFKBIA/FCGR3A/ADRB2/TLR6/CASP6/DDR1/CD163/MMP2/CYSLTR2/MUC1/IL6ST/IL18/IL1RL1/IKBKB/TFPI/CYP2J2/TP53/CD14/HSD11B2/ATM/SFTPD/MTOR/MPO/SOD3/CR1/CAT/SHH/CRP/C5/F2/SPP1/COL1A1/GRK2/IGFBP5/ALB/MYLK/FSD1/TNC/STX2
DOID:0060536	mitochondrial complex I deficiency	32/3660	43/7469	0.000594398	0.017832	0.014634	32	NDUFAF5/NDUFS4/AIFM1/NDUFB3/NDUFAF4/NDUFA10/NDUFS3/NDUFAF6/NDUFV1/MTFMT/NDUFC2/NDUFA8/ACAD9/NDUFA12/NDUFA6/ELAC2/NDUFAF1/TMEM126B/NDUFB10/NDUFS1/DNAJC30/NDUFB11/NDUFAF2/NDUFS6/NDUFS2/FOXRED1/NDUFA2/NDUFS8/NDUFA13/NDUFAF3/NDUFA9/NDUFS7
DOID:2913	acute pancreatitis	27/3660	35/7469	0.000613871	0.0179184	0.014705	27	F7/ADCYAP1/BECN1/ICAM1/KIT/TBXAS1/TLR2/MIF/TLR4/TACR1/SERPINA1/CXCL1/SERPING1/BTG2/NFKBIA/RELA/CD163/MMP2/CD59/IL18/CX3CL1/NOS2/SOD1/HSPA1B/SERPINF2/CTSB/IRF9
DOID:7148	rheumatoid arthritis	226/3660	397/7469	0.00069416	0.0197288	0.0161907	226	CRH/TAC1/NFATC1/TNFRSF1A/CFLAR/IL6R/SPA17/TNFRSF1B/C3/RUNX1/IL17RA/SERPINH1/HMOX1/ICAM1/STAT3/MCL1/MAPK9/IL4R/CEBPB/PLAUR/CSF1R/SYK/TLR2/NPPC/HAVCR2/MIF/EBAG9/ATP1A1/LTBR/TNFRSF10D/CD86/TAB2/TLR4/RET/ITGB2/CTSS/IL1R1/TIRAP/TACR1/FOXO3/CDKN1A/LGALS9/SLC11A1/S100A9/CXCL16/NOS3/TNFRSF10B/CD83/IFNGR1/MMP14/CFH/VIPR1/CD4/ITGA1/SERPINA1/NRP2/TNFRSF10A/EGR1/S100A8/TAP1/CARD8/PML/LILRB1/NCF4/NFKBIA/C5AR1/GPI/MDM2/FKBP5/ANXA1/CP/PTPRC/FCGR3A/TNFAIP3/CIITA/TYROBP/SIAE/EPAS1/EFNB1/FSTL1/HSPB1/FPR1/PIN1/B4GALT1/ADRB2/PRKCZ/MITF/STAT4/S1PR3/ALOX5/MRPL17/ITGAM/MMP2/CASP7/FCGR2A/CD44/NFKB1/SUMO1/BCL2/SLC26A2/PRKCH/IL6ST/IL18/CCR1/ARHGAP20/ERBB2/FCGR1A/MSR1/JAG1/NOTCH4/NLRP3/GSN/ABCB1/RAP1A/HAMP/MAPK8/HDAC1/MAP2K4/TP53/CASP10/CD14/ENG/JAM3/RELN/LPAR1/HSD11B2/ITGB1/IL16/ATM/TNFRSF12A/KMT2C/MAP3K2/TLR3/SLC24A3/SFTPD/CCND3/PIK3CG/CHGA/TNFRSF11B/P2RX7/LRP5/DLL1/CX3CL1/NOS2/SOD1/ADAMTS4/TNFSF9/NCF2/CCN2/TNFSF13B/CUL1/DEK/CAT/PGF/GRK6/FN1/HEXB/ITPR2/ADM/RARB/CD101/UNC5B/REL/PADI2/TIMP3/C4B/HLA-C/HSPA9/INHA/VIM/HLA-DMB/IRF3/CD40/BMP4/JUN/ITPA/EFEMP2/HFE/CD63/HLA-DMA/COTL1/CNR1/LRP2/MICA/CREB1/ORM1/CRP/HP/C5/GC/S100A4/HSPB8/SAA1/F2/CLU/SPP1/TGFBI/ADAM17/MBD2/HTR2A/COL2A1/KIF5A/TAP2/TPT1/NAMPT/HSPA4/GRK2/PARP1/MSH6/CHI3L1/HNRNPA2B1/S100A12/THBS1/PTGS1/CD58/PRKDC/MAP3K5/TF/TREX1/HLA-DRB1/ENGASE/CTSB/PON1/SLC19A1/DNMT1/HSPD1
DOID:3454	brain infarction	107/3660	175/7469	0.000728031	0.0201609	0.0165453	107	CRH/TNFRSF1A/F7/C3/RUNX1/HMOX1/BECN1/ICAM1/BDNF/AIFM1/TBXAS1/NFE2L2/CYP2E1/PDGFRB/CD86/TLR4/APP/ADH1B/HVCN1/GAPDH/NOS3/CFH/APEX1/EGR1/SERPING1/NFKBIA/A2M/GRPEL1/RELA/ANXA1/SMO/PRKCG/UPP1/CASP6/SERPINF1/FGF2/PAWR/NFKB1/BCL2/SLC2A1/PRKCH/CLDN5/BNIP3/HTRA2/IL18/HDAC4/SIRT1/NPY/EGR4/HAMP/SNAP91/MTOR/TNFRSF11B/NQO1/NOS2/SOD1/MPO/SOD3/ABCC8/ARC/MAP2/ADORA1/MSI1/LDLR/ADM/NES/ADK/VIM/CD40/SLC6A1/SLC9A1/SHH/PARG/GSK3B/HDAC9/APAF1/NAE1/FGB/CRP/HP/HPR/PROS1/F2/AGT/GRIN1/APOB/APOH/NCAM1/NAMPT/SERPINE2/HSPA4/PARP1/CAMK2A/FABP1/AP2B1/HNMT/MAG/PDE4D/ALB/MAPT/MAP3K5/RPL28/CTSB/AQP4/BAX/PON1/APLNR
DOID:1485	cystic fibrosis	68/3660	105/7469	0.000758031	0.0204668	0.0167964	68	ABCC12/TNFRSF1A/SP1/IL6R/PPARA/UCHL1/HMOX1/ICAM1/ENTPD3/FXYD5/NFE2L2/TLR2/HAVCR2/MIF/NME1/FLNA/TLR4/TIMP1/ELF2/TGM2/TLR5/LGALS9/NOS3/SERPINA1/CXCL1/TAP1/SLC4A7/SERPINA3/ADRB2/ENTPD1/FCGR2A/NME2/NFKB1/MUC1/DNAJC5/IL18/IL18BP/HSPA1A/ABCB1/HDAC7/CSF3R/TCF7L2/CD14/KLF2/GSTP1/SFTPD/GOPC/NOS2/ANXA5/MPO/VCP/PRKCE/RACK1/VAMP3/HSPBP1/JMJD6/HFE/C5/GC/MRC1/CSK/COL1A1/TAP2/ABCB4/PTGS1/TF/BAX/HSPD1
DOID:13934	facial paralysis	10/3660	10/7469	0.000793341	0.0208978	0.01715	10	TUBB2A/TUBB6/TUBB/TUBB3/TUBB4B/TUBB4A/PPIA/TUBB2B/TUBB1/TUBB8
DOID:6432	pulmonary hypertension	104/3660	170/7469	0.000835791	0.0212512	0.0174401	104	TAC1/SMAD4/VIP/ATP5F1A/ECE1/HK1/NFATC2/HMOX1/ROCK1/ICAM1/FOXF1/SMAD1/THPO/ANGPT2/MIF/IL13RA1/HAS1/CD86/VWF/TACR1/CDKN1A/ACVRL1/SMAD5/PECAM1/PRKG1/NOS3/IFNGR1/SERPINA1/SMAD6/EGR1/SLC1A5/ARHGEF6/HLA-B/FGFR1/BMPR1A/ALAS1/CYBA/RELA/ARG2/PDE5A/ABCG1/EPAS1/ALOX5/MFN1/FGF2/BCL2/TGFBR1/MAOA/CAVIN1/HDAC4/NOTCH3/TBX2/CYP2J2/TGFBR2/HYAL2/HDAC1/ABCA1/SMPD3/ATP2A2/HLA-A/MTOR/TRPC3/CX3CL1/NOS2/MAP1LC3B/SOD1/GJA1/BMPR1B/TP53BP1/CDH5/CCN2/LYVE1/PGF/ADM/ID1/KCNK3/HIF3A/APLN/VIM/CD40/JUN/NOX4/EIF2AK4/COL4A1/ATP5PF/ERG/HDAC3/EIF2AK2/FGA/CRP/HP/CAV1/F2/AGT/CLU/CYBB/CDKN1B/HTR2A/COL1A1/NAMPT/PTEN/TNC/LCN2/APLNR
DOID:0050700	cardiomyopathy	198/3660	345/7469	0.000846113	0.0212512	0.0174401	198	ATP5F1B/SLC25A3/SLC25A5/GOT1/SLC25A4/IL6R/CAP2/ECE1/CALM3/BAG3/PSEN2/ACTN2/BECN1/ICAM1/STAT3/MRPS22/DNM1L/AIFM1/TMEM70/RPH3A/PPP3CB/RANBP1/DTNA/NPPC/TGFB3/RXRA/MIF/MRPS33/TPM1/ITGB2/ADGRL4/VWF/CCT7/MAS1/PDLIM5/KLF15/S100A9/PPCS/CTNNA3/JUP/NOS3/EEF1A2/IFNGR1/MMP14/DLL4/CXCL1/PRKCB/RAB1A/S100A8/HLA-B/GATB/DAG1/PPP1R13L/MYL5/NMNAT2/NDUFV1/FHL1/DNAJC19/EEF1A1/ELAC2/IGF1R/HLA-DPB1/COL18A1/PDE2A/ADRB2/ADAM10/RAF1/KCNJ2/MMP2/NFKB1/BCL2/RPS3/CRYAB/SCN4B/DOC2B/MYH7B/DNAJA3/ERBB2/MRPS12/DOC2A/JAG1/LMNA/TMEM43/TFPI/CCT6A/CCT5/HAMP/KCNQ5/TP53/RPLP1/FHOD3/PPA1/RPSA/CACNG8/TNFRSF12A/PHC1/TLR3/LAMP2/CALM1/CHGA/TNFRSF11B/KCNQ1/DNER/DLL1/CX3CL1/CALM2/ACTB/KCNQ4/GJA1/KCNQ3/MYBPC1/CCN2/PSEN1/CAT/COA6/PKP2/ABCC9/CTSL/AKAP9/ORAI1/FKRP/ADORA1/ITPR2/SPARC/ADM/ARAF/MYL3/RPL27A/MDM4/TIMP3/PKD1/PPP3R1/DAAM1/RPS5/CD40/CHRM2/MAP1LC3A/NEBL/HFE/STAT6/TCAP/NDUFS2/MYOM1/SCN5A/ACTC1/TRDN/PRKN/CRP/HP/FLNC/VCL/CAV1/LMNB1/PDLIM7/AGT/NEXN/SPP1/DES/BRAF/TPM2/ITGA7/S100B/DSC2/ACSL1/LDB3/MYL9/YWHAE/SDHD/DMD/NCAM1/NRAS/CAPN2/HRAS/MAP2K6/SLC4A1/MAP2K3/KRAS/KCNQ2/DSP/SDHA/CCT3/TTN/TREX1/TNC/ANK2/CACNB2/TMPO/LCN2/ERBB4/PYGB/BAX/CTH/SLC25A6/PPP3CA/DNMT1/PPP3CC/SCO2/HCN4
DOID:13241	Behcet's disease	44/3660	64/7469	0.00105224	0.0258278	0.0211959	44	TNFRSF1A/TNFRSF1B/HMOX1/ICAM1/STAT3/TLR2/HLA-E/TLR4/VWF/KLRD1/SLC11A1/NOS3/HLA-B/IRF1/NFKBIA/FCGR3A/SCAF11/STAT4/MMP2/SELL/IL18/ABCB1/IKBKG/LGALS3BP/TLR3/GSTP1/HLA-A/SOD1/CDH5/CAT/SUMO4/ADARB1/VIM/HLA-DMB/HLA-DMA/MICA/CRP/PROS1/F2/ITGA2/APOH/HSPA4/HLA-DRB1/PON1
DOID:3526	cerebral infarction	96/3660	157/7469	0.00133276	0.0319862	0.0262499	96	CRH/TNFRSF1A/F7/C3/RUNX1/HMOX1/BECN1/ICAM1/BDNF/AIFM1/TBXAS1/NFE2L2/CYP2E1/PDGFRB/CD86/TLR4/APP/ADH1B/HVCN1/GAPDH/NOS3/APEX1/EGR1/SERPING1/NFKBIA/A2M/GRPEL1/RELA/ANXA1/SMO/PRKCG/UPP1/CASP6/SERPINF1/FGF2/PAWR/NFKB1/BCL2/SLC2A1/PRKCH/CLDN5/BNIP3/HTRA2/IL18/HDAC4/SIRT1/NPY/EGR4/HAMP/SNAP91/MTOR/TNFRSF11B/NQO1/NOS2/SOD1/SOD3/ABCC8/ARC/MAP2/ADORA1/LDLR/VIM/SLC6A1/SLC9A1/SHH/GSK3B/HDAC9/APAF1/NAE1/FGB/CRP/HP/HPR/PROS1/F2/AGT/GRIN1/APOB/APOH/NCAM1/NAMPT/SERPINE2/HSPA4/PARP1/CAMK2A/FABP1/AP2B1/MAG/PDE4D/ALB/MAPT/MAP3K5/RPL28/AQP4/BAX/PON1
DOID:12365	malaria	50/3660	75/7469	0.00144412	0.0339055	0.027825	50	TNFRSF1A/HPRT1/TNFRSF1B/HMOX1/ICAM1/TLR2/ANGPT2/MIF/TLR4/GNAS/VWF/TIRAP/NOS3/IFNGR1/HLA-B/MYD88/IRF1/C5AR1/GSR/COL18A1/ADRB2/CD163/FLT1/FCGR2A/TCN2/LMAN1/IL18/ABCB1/HAMP/ENG/GSTP1/CX3CL1/NOS2/CR1/TLR1/CRP/HP/SAA1/CAPN1/CYBB/PF4/CAPN2/SLC4A1/HBB/ANK1/HLA-DRB1/FUT9/HBE1/AQP4/SLC19A1
DOID:0060100	musculoskeletal system cancer	210/3660	371/7469	0.00157223	0.0356232	0.0292346	210	CSF1/TNFRSF1A/CCK/SMAD4/ICAM1/BCL6/STAT3/MCL1/CCN3/WNT10B/KIT/GNL3/BRCA1/PLAUR/CALD1/SYK/PKM/PLAGL1/ANGPT2/FLI1/GAB1/ADIPOR2/FH/RASGRF1/SLC7A5/CPM/PDGFRB/IMP3/TRIM22/PRDX2/FOXO1/TIMP1/TM4SF1/EPHA2/SS18/CREB3L2/CCNE1/CDKN1A/KCMF1/MCTS1/PXN/YAP1/JUP/TNFRSF10B/CITED2/IFNGR1/MVP/XRCC6/DUSP1/APEX1/TUSC2/EGR1/FGFR1/ASS1/EFNA1/RELA/MDM2/LYN/FTL/ETV6/ZNF395/TOPORS/FGFR2/NOTCH1/SMO/NCOA1/EFNB1/HSPB1/PRKCG/IGF1R/ANXA2/PAX7/DDR1/CD163/NDRG1/IDH1/CD34/SERPINF1/FGF2/FLT1/ITGB4/MMP2/SOX9/CD44/NFKB1/MUC1/SUMO1/BCL2/GFAP/SLC2A1/SLC26A2/TGFBR1/MLH1/CCNG1/HDAC4/IGF2R/ZIC1/ERBB2/SLIT2/GADD45B/MED12/MAP2K1/XPO1/ABCB1/KAT2B/MAPK8/SMAD2/ANKRD2/MAP2K4/TP53/MICB/IGFBP6/XRN2/CEBPA/LGALS3/YY1/APOD/LPAR1/ITGB1/ATM/CDC42/GSTP1/HLA-A/TLE1/PIK3CG/MTOR/TNFRSF11B/ANXA5/MAD2L1/EXT1/FUS/VCP/FBLIM1/PTH1R/CDH5/CCN2/TNFSF13B/IGF2BP2/ABCC1/PGF/GRTP1/FN1/URGCP/NES/ID1/RARB/RASSF1/TFG/BMP4/JUN/EFEMP2/NOG/WWOX/FXR1/ERG/ADAM28/TSPAN31/MICA/BACH1/S100A6/KNG1/CAV1/S100A4/SPP1/CAPN1/ITGA7/ITGA2/TGFBI/DCN/CDKN1B/MBD2/LUM/FGFR3/COL2A1/SRGAP2/COL1A1/DMD/CAPN2/HRAS/PLXNA1/RBM14/HSPA4/KRAS/CAMK2A/CDK4/MSH6/CHI3L1/AP2B1/LSAMP/CDC5L/PTEN/NF2/IMPDH2/FAU/MAP3K5/TOP1/TNC/MTAP/CAD/ERBB4/CTSB/BAX/SLC19A1/BUB3/LZIC/PTCD3/COBLL1/PHC3/PRUNE2/HSD17B10
DOID:0060039	autoimmune disease of skin and connective tissue	18/3660	22/7469	0.00159926	0.0356232	0.0292346	18	ICAM1/MIF/ITGA6/HSPB1/ITGB4/SELL/ATP2C2/ITGB1/ATP2B2/CAT/CD40/ATP2B3/F2/CLU/ATP2B1/ATP2C1/ATP2B4/HLA-DRB1
DOID:4990	essential tremor	14/3660	16/7469	0.00161624	0.0356232	0.0292346	14	SNCA/HS1BP3/ADH1B/LINGO1/KCNN2/SCN8A/PPP2R2B/FUS/PRKN/LINGO2/HNMT/MAPT/PON1/TENM4
DOID:8893	psoriasis	38/3660	55/7469	0.00198084	0.0427862	0.035113	38	TNFRSF1A/TNFRSF1B/ICAM1/STAT3/TRAF3IP2/TLR2/LTBR/IL13RA1/TLR4/ITGB2/CDKN1A/CFH/DUSP1/TAP1/ANXA1/EPAS1/ADRB2/STAT4/TTC7A/FLT1/FCGR2A/IL18/SPTLC2/GSTP1/CAT/PSMB9/HLA-C/CD40/CRP/C2/CAV1/CLU/CFI/TAP2/CADM2/FABP5/ALB/ARPC4
DOID:649	prion disease	26/3660	35/7469	0.00204066	0.043214	0.0354641	26	CHGB/SNCA/NEFH/NEFL/APP/MTF1/A2M/SPRN/STX1A/SERPINA3/AQP1/ADAM10/NFKB1/ABCB1/YWHAG/ACHE/CHGA/CX3CL1/SOD1/USP14/NES/S100B/MAPT/PTGS1/AQP4/HSPD1
DOID:14115	toxic shock syndrome	21/3660	27/7469	0.00212376	0.0441088	0.0361985	21	HMOX1/CCKBR/ENO2/NPPC/THPO/MIF/SERPING1/NFKBIA/A2M/ADRB2/SERPINF1/SELL/HLA-DRA/TFPI/NOS2/ADM/HSPA1B/SERPINC1/F2/GRK2/HLA-DRB1

### Sheet: 14vs6_GO_BP
ID	Description	GeneRatio	BgRatio	pvalue	p.adjust	qvalue	Count	geneID
GO:0032543	mitochondrial translation	113/8273	128/12621	3.22213e-09	1.80826e-05	1.68365e-05	113	TARS2/MRPL55/MRPS25/MRPL2/MRPS16/MRPL37/MRPL30/MRPS26/MRPL57/C1QBP/MRPS9/MRPL12/MRPL28/RMND1/DAP3/AURKAIP1/TRUB2/MRPL20/MALSU1/GATB/GADD45GIP1/MRPL21/MRPL11/MRPS23/MRPL4/MRPS12/MRPS18A/MRPS17/MRPS21/MRPS27/LARS2/MRPS34/MRPL19/MRPS11/AARS2/MRPL1/MRPL58/SARS2/MRPL32/MRPS6/MRPL54/MRPL41/MTG2/TACO1/TUFM/MRPL36/MRPL17/MTRF1/DARS2/COA3/MRPL14/MPV17L2/MRPL16/MRPS10/MRPL34/MRPL9/MRPS22/MRPL15/MTRF1L/RPUSD4/MRPL45/MRPL23/GATC/RPUSD3/MRPS18C/QRSL1/MRPS28/MRPL50/MRPL40/NSUN3/MRPS2/LRPPRC/PTCD3/TRMT10C/MRPS7/MRPL38/MRPS31/MRPL39/MRPL46/MRPL3/MRPL24/MRPS15/MRPS24/MRPL44/MRPL33/MRPS18B/MRPL49/MRPS5/MRPS35/MRPL27/CHCHD1/MRPS30/MRPL48/MRPL10/MRPL18/MRPL53/MRPL47/MRPL43/YARS2/MRPL22/MRPL13/IARS2/FASTKD2/MRPL42/MTIF2/RARS2/NDUFA7/EARS2/NGRN/WARS2/MTG1/SHMT2/TSFM
GO:0099003	vesicle-mediated transport in synapse	167/8273	202/12621	4.00957e-08	0.000112509	0.000104755	167	NSG1/SYT5/GRIPAP1/RAB3A/PRKCG/CALY/ITSN1/DOC2A/SNCB/SYP/SNX9/ATP6AP1/RPH3A/CPLX1/STON2/RAP1A/AP2S1/OPHN1/CDH2/FCHO2/DRD4/HPCA/ATP6V1E1/ATP6V0D1/AP2M1/AP2A1/STX1B/ACTB/HIP1/NAPA/STX1A/SLC17A7/SYT12/DTNBP1/AP2A2/PFN2/ACTG1/ATP6V1H/PRKAR1B/CTBP1/SNCG/PICALM/SNAP23/DGKQ/SV2A/CTBP2/PPFIA3/DNM1/VAMP2/PTEN/STON1/CDK5/PRRT2/SNCA/ATP6V1G2/ARHGDIA/SCRN1/AP3B2/PRKCB/NAPB/ATP6V1B2/SLC32A1/SYT9/ATP6V0A1/SYNJ2/VPS35/GRIP2/LPAR1/AP3D1/TPRG1L/EFNB2/DNAJC5/SYNDIG1/BRSK1/ROCK1/AP3M2/RAP1B/ATP6V1F/PACSIN1/STXBP1/PSEN1/SNAP25/AP1G1/SYN1/PPP3CC/VAC14/ATP6V1D/TOR1A/ARC/CTNNB1/SH3GL2/ITSN2/CLCN3/HTR1B/CLSTN1/PLD1/BRSK2/PPP3CB/STX2/PRKN/CPLX2/NLGN4X/UNC13B/ATP6AP2/SNAP47/RIMS4/UNC13A/GAK/STXBP5/SYN2/RAB3B/CSPG5/SNAP29/SYT4/LRRK2/STX3/CASK/SLC2A4/DNM2/VAMP4/CYFIP1/SNPH/UNC13C/SYT1/BIN1/PLAA/DNAJC6/ATAD1/AAK1/SLC4A8/BRAF/RAPGEF4/CADPS/NUMB/NLGN3/RAB3GAP1/RIMS1/BSN/PCLO/ATP6V1C1/PIP5K1C/CPLX3/SLC17A8/AP2B1/NLGN1/ERC2/SYNE1/SLC17A6/PPFIA2/NLGN2/SV2B/TBC1D24/AP3S1/SYN3/RAB27B/FBXO45/AMPH/ARF6/ATP6V1A/PLD2/BTBD9/DVL1/ATP2A2/CADPS2/FMR1/FBXL20/SYT7
GO:0006119	oxidative phosphorylation	101/8273	116/12621	1.15162e-07	0.000131054	0.000122022	101	CHCHD2/AK4/NDUFV1/NDUFC2/DNAJC30/COX5A/NDUFAB1/CYC1/UQCRC1/NDUFS6/NDUFB10/SDHB/ATP5F1D/ATP5MF/COX5B/ISCU/NDUFB1/ATPSCKMT/NDUFB7/NDUFB8/COX8A/CHCHD10/ATP5PO/SNCA/NDUFS3/NDUFS8/NDUFA10/NDUFS7/NDUFA3/NDUFV3/SDHA/ATP5F1B/NDUFA2/ATP5F1A/UQCRC2/NDUFB11/UQCRFS1/ATP7A/NUPR1/NDUFA11/NDUFB2/UQCRQ/ATP5PD/STOML2/NDUFS2/UQCRHL/COX6A1/NDUFV2/VCP/NDUFA6/NDUFC1/ATP5PB/NDUFS4/UQCRH/UQCC3/NDUFS5/ATP5F1C/COX4I1/SLC25A51/UQCR10/COX7B/COX6C/COX15/NDUFA5/NDUFB6/UQCR11/COX7A2L/GHITM/NDUFAF1/ATP5MG/NDUFB5/NDUFA4/ATP5ME/SLC25A23/CCNB1/AFG1L/FXN/RHOA/DGUOK/SLC25A33/COA6/NDUFS1/NDUFB9/PARK7/NDUFB3/NDUFB4/SDHD/SDHC/NDUFA12/SDHAF2/NDUFA9/NDUFA8/NDUFA7/COX6B1/DLD/SHMT2/NDUFA13/COX7C/COQ9/PPIF/NIPSNAP2
GO:0042773	ATP synthesis coupled electron transport	72/8273	79/12621	1.17192e-07	0.000131054	0.000122022	72	CHCHD2/NDUFV1/NDUFC2/COX5A/NDUFAB1/CYC1/UQCRC1/NDUFS6/NDUFB10/SDHB/COX5B/ISCU/NDUFB1/NDUFB7/NDUFB8/COX8A/SNCA/NDUFS3/NDUFS8/NDUFA10/NDUFS7/NDUFA3/NDUFV3/SDHA/NDUFA2/UQCRC2/UQCRFS1/NDUFB2/UQCRQ/NDUFS2/UQCRHL/COX6A1/NDUFV2/NDUFA6/NDUFC1/NDUFS4/UQCRH/UQCC3/NDUFS5/COX4I1/UQCR10/COX7B/COX6C/COX15/NDUFA5/NDUFB6/UQCR11/COX7A2L/GHITM/NDUFAF1/NDUFB5/NDUFA4/CCNB1/AFG1L/DGUOK/COA6/NDUFS1/NDUFB9/PARK7/NDUFB3/NDUFB4/SDHD/SDHC/NDUFA12/SDHAF2/NDUFA9/NDUFA8/NDUFA7/COX6B1/DLD/COX7C/COQ9
GO:0042775	mitochondrial ATP synthesis coupled electron transport	72/8273	79/12621	1.17192e-07	0.000131054	0.000122022	72	CHCHD2/NDUFV1/NDUFC2/COX5A/NDUFAB1/CYC1/UQCRC1/NDUFS6/NDUFB10/SDHB/COX5B/ISCU/NDUFB1/NDUFB7/NDUFB8/COX8A/SNCA/NDUFS3/NDUFS8/NDUFA10/NDUFS7/NDUFA3/NDUFV3/SDHA/NDUFA2/UQCRC2/UQCRFS1/NDUFB2/UQCRQ/NDUFS2/UQCRHL/COX6A1/NDUFV2/NDUFA6/NDUFC1/NDUFS4/UQCRH/UQCC3/NDUFS5/COX4I1/UQCR10/COX7B/COX6C/COX15/NDUFA5/NDUFB6/UQCR11/COX7A2L/GHITM/NDUFAF1/NDUFB5/NDUFA4/CCNB1/AFG1L/DGUOK/COA6/NDUFS1/NDUFB9/PARK7/NDUFB3/NDUFB4/SDHD/SDHC/NDUFA12/SDHAF2/NDUFA9/NDUFA8/NDUFA7/COX6B1/DLD/COX7C/COQ9
GO:0099504	synaptic vesicle cycle	150/8273	181/12621	1.44379e-07	0.000131054	0.000122022	150	SYT5/GRIPAP1/RAB3A/PRKCG/ITSN1/DOC2A/SNCB/SYP/SNX9/ATP6AP1/RPH3A/CPLX1/STON2/RAP1A/AP2S1/OPHN1/CDH2/FCHO2/ATP6V1E1/ATP6V0D1/AP2M1/STX1B/ACTB/NAPA/STX1A/SLC17A7/SYT12/DTNBP1/PFN2/ACTG1/ATP6V1H/PRKAR1B/CTBP1/SNCG/PICALM/SNAP23/DGKQ/SV2A/CTBP2/PPFIA3/DNM1/VAMP2/PTEN/STON1/CDK5/PRRT2/SNCA/ATP6V1G2/ARHGDIA/SCRN1/AP3B2/PRKCB/NAPB/ATP6V1B2/SLC32A1/SYT9/ATP6V0A1/SYNJ2/LPAR1/AP3D1/TPRG1L/DNAJC5/SYNDIG1/BRSK1/ROCK1/AP3M2/RAP1B/ATP6V1F/PACSIN1/STXBP1/PSEN1/SNAP25/AP1G1/SYN1/PPP3CC/ATP6V1D/TOR1A/CTNNB1/SH3GL2/ITSN2/CLCN3/HTR1B/PLD1/BRSK2/PPP3CB/STX2/PRKN/CPLX2/NLGN4X/UNC13B/ATP6AP2/SNAP47/RIMS4/UNC13A/GAK/STXBP5/SYN2/RAB3B/CSPG5/SNAP29/SYT4/LRRK2/STX3/CASK/SLC2A4/DNM2/VAMP4/CYFIP1/SNPH/UNC13C/SYT1/BIN1/PLAA/DNAJC6/SLC4A8/BRAF/RAPGEF4/CADPS/NLGN3/RAB3GAP1/RIMS1/BSN/PCLO/ATP6V1C1/PIP5K1C/CPLX3/SLC17A8/AP2B1/NLGN1/ERC2/SLC17A6/PPFIA2/NLGN2/SV2B/TBC1D24/AP3S1/SYN3/RAB27B/FBXO45/AMPH/ARF6/ATP6V1A/PLD2/BTBD9/DVL1/ATP2A2/CADPS2/FMR1/FBXL20/SYT7
GO:0019646	aerobic electron transport chain	67/8273	73/12621	1.63467e-07	0.000131054	0.000122022	67	NDUFV1/NDUFC2/COX5A/NDUFAB1/CYC1/UQCRC1/NDUFS6/NDUFB10/SDHB/COX5B/ISCU/NDUFB1/NDUFB7/NDUFB8/COX8A/SNCA/NDUFS3/NDUFS8/NDUFA10/NDUFS7/NDUFA3/NDUFV3/SDHA/NDUFA2/UQCRC2/UQCRFS1/NDUFB2/UQCRQ/NDUFS2/UQCRHL/COX6A1/NDUFV2/NDUFA6/NDUFC1/NDUFS4/UQCRH/UQCC3/NDUFS5/COX4I1/SLC25A51/UQCR10/COX7B/COX6C/COX15/NDUFA5/NDUFB6/UQCR11/COX7A2L/NDUFAF1/NDUFB5/NDUFA4/AFG1L/NDUFS1/NDUFB9/PARK7/NDUFB3/NDUFB4/SDHD/SDHC/SDHAF2/NDUFA9/NDUFA8/NDUFA7/COX6B1/DLD/COX7C/COQ9
GO:0015986	proton motive force-driven ATP synthesis	58/8273	62/12621	1.95535e-07	0.000137168	0.000127715	58	NDUFV1/NDUFC2/DNAJC30/NDUFAB1/NDUFS6/NDUFB10/SDHB/ATP5F1D/ATP5MF/NDUFB1/ATPSCKMT/NDUFB7/NDUFB8/ATP5PO/NDUFS3/NDUFS8/NDUFA10/NDUFS7/NDUFA3/NDUFV3/SDHA/ATP5F1B/ATP5MC3/NDUFA2/ATP5F1A/NDUFB11/NDUFA11/NDUFB2/ATP5MC1/ATP5PD/VPS9D1/STOML2/NDUFS2/NDUFV2/NDUFA6/NDUFC1/ATP5PB/NDUFS4/NDUFS5/ATP5F1C/NDUFA5/NDUFB6/ATP5MG/NDUFB5/ATP5ME/NDUFS1/NDUFB9/NDUFB3/NDUFB4/SDHD/SDHC/NDUFA12/NDUFA9/NDUFA8/NDUFA7/NDUFA13/ATP6V0C/ATP6V1A
GO:0042776	proton motive force-driven mitochondrial ATP synthesis	53/8273	56/12621	2.28637e-07	0.000138326	0.000128794	53	NDUFV1/NDUFC2/DNAJC30/NDUFAB1/NDUFS6/NDUFB10/SDHB/ATP5F1D/ATP5MF/NDUFB1/ATPSCKMT/NDUFB7/NDUFB8/ATP5PO/NDUFS3/NDUFS8/NDUFA10/NDUFS7/NDUFA3/NDUFV3/SDHA/ATP5F1B/NDUFA2/ATP5F1A/NDUFB11/NDUFA11/NDUFB2/ATP5PD/STOML2/NDUFS2/NDUFV2/NDUFA6/NDUFC1/ATP5PB/NDUFS4/NDUFS5/ATP5F1C/NDUFA5/NDUFB6/ATP5MG/NDUFB5/ATP5ME/NDUFS1/NDUFB9/NDUFB3/NDUFB4/SDHD/SDHC/NDUFA12/NDUFA9/NDUFA8/NDUFA7/NDUFA13
GO:0140053	mitochondrial gene expression	133/8273	159/12621	2.46483e-07	0.000138326	0.000128794	133	TARS2/MRPL55/MRPS25/MRPL2/MRPS16/MRPL37/ELAC2/METTL4/MRPL30/MTERF1/MRPS26/MRPL57/C1QBP/MRPS9/POLRMT/MRPL12/MRPL28/RMND1/DAP3/AURKAIP1/CHCHD10/FOXO3/TRUB2/MRPL20/MALSU1/GATB/GADD45GIP1/MRPL21/MRPL11/MRPS23/MRPL4/MRPS12/MRPS18A/MRPS17/MRPS21/PUS1/MRPS27/TWNK/LARS2/TFAM/MRPS34/MRPL19/MRPS11/AARS2/MRPL1/FASTKD1/MRPL58/SARS2/MRPL32/MRPS6/MRPL54/MRPL41/MTG2/TACO1/TRMT5/TUFM/MRPL36/MTO1/MRPL17/MTRF1/DARS2/COA3/MRPL14/MPV17L2/MRPL16/MRPS10/MRPL34/MRPL9/MRPS22/MRPL15/MTRF1L/RPUSD4/MRPL45/MRPL23/GATC/RPUSD3/FASTKD5/MRPS18C/QRSL1/MRPS28/MRPL50/TBRG4/MRPL40/NSUN3/SUPV3L1/MRPS2/FASTK/LRPPRC/PTCD3/TRMT10C/MRPS7/MRPL38/MRPS31/MRPL39/MRPL46/MRPL3/MRPL24/MRPS15/SLC25A33/MRPS24/MRPL44/MRPL33/MRPS18B/MRPL49/MRPS5/MRPS35/MRPL27/CHCHD1/MRPS30/MRPL48/MRPL10/MRPL18/MRPL53/PRKAA1/MRPL47/MRPL43/YARS2/TFB1M/MRPL22/PNPT1/MRPL13/IARS2/FASTKD2/MRPL42/MTIF2/RARS2/NDUFA7/EARS2/NGRN/WARS2/MTG1/SHMT2/TSFM
GO:0009060	aerobic respiration	135/8273	162/12621	3.15696e-07	0.000161062	0.000149963	135	CHCHD2/OGDHL/AK4/NDUFV1/NDUFC2/MTFR1/IDH3G/DNAJC30/MDH2/COX5A/NDUFAB1/CYC1/UQCRC1/NDUFS6/IDH1/OXA1L/NDUFB10/SDHB/ATP5F1D/ATP5MF/COX5B/ACO2/ISCU/NDUFB1/ATPSCKMT/IDH3B/NDUFB7/SLC25A14/NDUFB8/COX8A/CHCHD10/IDE/ATP5PO/SNCA/NDUFS3/NDUFS8/NDUFA10/PDHA1/FH/MDH1/NDUFS7/HIF1A/NDUFA3/NDUFV3/SDHA/ATP5F1B/NDUFA2/ATP5F1A/UQCRC2/CAT/NDUFB11/UQCRFS1/ATP7A/BLOC1S1/UCN/NUPR1/NDUFA11/NDUFB2/PDHB/UQCRQ/ATP5PD/ME3/STOML2/NDUFS2/NOP53/SIRT3/UQCRHL/COX6A1/IDH2/NDUFV2/ACO1/VCP/NDUFA6/ARL2/NDUFC1/ATP5PB/NDUFS4/UQCRH/MDH1B/UQCC3/NDUFS5/ATP5F1C/SUCLG2/COX4I1/SLC25A51/UQCR10/COX7B/COX6C/COX15/NDUFA5/SUCLA2/NDUFB6/UQCR11/COX7A2L/CS/GHITM/NDUFAF1/ATP5MG/NDUFB5/NDUFA4/BNIP3/IREB2/ATP5ME/NDP/SLC25A23/NNT/CCNB1/AFG1L/FXN/RHOA/DGUOK/SLC25A33/COA6/NDUFS1/NDUFB9/PARK7/NDUFB3/NDUFB4/SDHD/SDHC/NDUFA12/SDHAF2/NDUFA9/NDUFA8/NDUFA7/COX6B1/DLD/SHMT2/NDUFA13/COX7C/MTFR1L/COQ9/PPIF/DLAT/NIPSNAP2
GO:0045333	cellular respiration	163/8273	204/12621	4.21994e-06	0.00197352	0.00183752	163	TRAP1/CHCHD2/OGDHL/VPS54/AK4/NDUFV1/NDUFC2/MTFR1/SDHAF4/IDH3G/DNAJC30/MDH2/COX5A/NDUFAB1/CYC1/UQCRC1/NDUFS6/IDH1/OXA1L/NDUFB10/SDHB/ATP5F1D/ATP5MF/MYBBP1A/COX5B/ACO2/ISCU/PUM2/NDUFB1/ATPSCKMT/IDH3B/NDUFB7/SLC25A14/SLC25A25/PIK3CA/NDUFB8/COX8A/CHCHD10/IDE/ATP5PO/SNCA/NDUFS3/NDUFS8/GPD2/NDUFA10/GPD1/PDHA1/FH/MDH1/NDUFS7/ETFB/HIF1A/NDUFA3/NDUFV3/SDHA/MTLN/ATP5F1B/NDUFA2/ATP5F1A/CISD1/UQCRC2/CAT/NDUFB11/SLC25A22/LYRM7/UQCRFS1/ATP7A/BLOC1S1/UCN/NUPR1/NDUFA11/NDUFB2/PDHB/IFNAR1/IFNLR1/UQCRQ/ATP5PD/PRELID1/ME3/STOML2/NDUFS2/NOP53/SIRT3/UQCRHL/COX6A1/IDH2/CHCHD5/NDUFV2/ACO1/VCP/NDUFA6/ARL2/NDUFC1/ATP5PB/NDUFS4/OPN3/UQCRH/MDH1B/UQCC3/NDUFS5/ATP5F1C/SUCLG2/COX4I1/SLC25A51/UQCR10/COX7B/COX6C/COX15/NDUFA5/SUCLA2/NDUFB6/UQCR11/COX7A2L/PRDM16/CS/GHITM/NOS2/NDUFAF1/SLC25A18/ATP5MG/NDUFB5/NDUFA4/BNIP3/IREB2/ATP5ME/NDP/COQ10B/SLC25A23/NNT/CCNB1/AFG1L/FXN/RHOA/AIFM2/DGUOK/SLC25A33/PLEC/COA6/NDUFS1/NDUFB9/PNPT1/PARK7/NDUFB3/NDUFB4/SDHD/SDHC/NDUFA12/SDHAF2/NDUFA9/NDUFA8/NDUFA7/COQ10A/COX6B1/DLD/SHMT2/NDUFA13/COX7C/MTFR1L/COQ9/PPIF/SCO2/DLAT/NIPSNAP2
GO:0050808	synapse organization	327/8273	435/12621	6.75498e-06	0.00291607	0.00271512	327	GAP43/IGF1R/NTNG1/GRIPAP1/NEDD4/RAB3A/CRKL/REST/LRP4/ICAM5/SNCB/PIN1/PPFIBP2/SIX4/NGEF/SEZ6L2/RYK/ADAM10/RAB29/LGMN/CACNB1/OPHN1/CDH2/CD2AP/FZD5/SRPX2/MDGA1/ADNP/MYOT/CPNE6/PTPN13/ARF1/ACTB/ZDHHC2/ITGB1/PPFIA1/NRP2/DTNBP1/PFN2/ACTG1/MAPK14/INSR/KIRREL3/SNCG/TLR2/FZD1/PDLIM5/ABI3/CTBP2/FYN/LRTM2/ASIC2/ABHD17B/TANC1/DAG1/PPFIA3/PRRT1/SORT1/SDF4/PTK2B/DISC1/AFG3L2/IL10RA/CAMK1/PTEN/PAK3/GPC4/STK38L/CDK5/CHCHD10/APPL1/SEZ6/SNCA/DLG1/DBNL/CFL1/PLXNB1/WASF3/ARHGAP33/CLSTN3/ABL1/BDNF/C5AR1/STAU1/APBB2/CAP2/SSH1/RAB17/DLG4/IGSF21/YWHAZ/WASF2/SLC8A2/VPS35/NEDD9/CRIPT/COLQ/LRRTM1/SYNDIG1/ANAPC2/ROCK1/CAST/ITGA3/CTNND2/SRGN/CTTNBP2/RAP1B/CAMKV/ACHE/EFNB3/TUBB/LAMB2/LHFPL4/DLG5/C3/ZMYND8/CDH6/DHX36/PCDHB4/DNAJA3/EZR/TPBG/PSEN1/ITPKA/SNAP25/EPHB1/ZNF804A/OXTR/WNT5A/INA/PCDH8/SPOCK2/NEFL/ITGAM/ELFN1/CAMK2B/SYN1/NRXN2/SEMA3F/ERC1/DRP2/LRRN1/VCP/NFIA/CACNB3/GRIA1/PCDHB6/SYBU/ARC/LGI2/NEURL1/CTNNB1/WASF1/SLC7A11/ADGRL3/ERBB2/GABRA2/TUBA1A/GRID2/CAPRIN1/CX3CL1/ASAP1/CBLN4/KCNJ8/CLSTN1/CAPRIN2/MAPT/AGRN/MTMR2/NEUROD2/SHISA7/SRGAP2C/SHISA6/DRD1/NTRK2/SLITRK2/MECP2/NOS1AP/CHRNB2/VSTM5/SEMA3E/STK38/FZD9/C1QC/PCDHB5/FARP1/FLRT2/SPTBN2/APOE/DAB2IP/NRP1/HSPA8/NLGN4X/C1QL2/UNC13B/ADGRB1/RPS6KA5/SPTBN4/SYNGAP1/ABHD17A/PICK1/UNC13A/EPHA7/DBN1/PCDHB16/F2R/CNTNAP1/NEFH/FILIP1/LRRK2/DOCK10/TIAM1/PCDHB13/CBLN1/NF1/VHL/L1CAM/CNTN2/PCDHGC3/EFNA1/GPHN/CYFIP1/DCTN1/LRFN4/CHD4/C1QB/MAP1B/RER1/APP/PPFIBP1/SLIT1/PFN1/RHOA/ARHGEF9/UNC13C/CDH10/SRGAP2/LRRC4B/GRIN2B/SHANK2/SIPA1L1/TANC2/CDH9/ADGRL1/SLC25A46/LZTS3/GABRA1/LRRC4C/LZTS1/NRCAM/GABRB2/HOMER1/EIF4G1/SYNPO/GABRB3/IL1RAPL1/STAU2/GABRG2/PAFAH1B1/GPR158/LRRC4/PLXNA4/PCDHGC5/NECTIN1/LINGO2/SLITRK1/MYCBP2/LRRTM3/OGT/NLGN3/CACNG2/ADD2/BSN/ERBB4/SHANK1/ACTN1/PCLO/CDH8/CDC42/PTPRF/CTNNA2/SLC8A3/CDKL5/ARHGAP44/ROBO2/KIF1A/PLXNC1/POTEJ/NLGN1/ERC2/SPG11/PPFIA2/NLGN2/DLGAP3/SLC1A1/GPM6A/CTTN/AKT1/BAIAP2/C1QL1/ADGRB3/PTK7/GRID1/ABI2/PLXND1/EEF2K/FRRS1L/SDK2/FBXO45/NTNG2/PTPRS/NPTN/CLSTN2/CNKSR2/PALM/NTN1/EPHA4/HIP1R/ARF6/EGLN1/POTEF/TNR/AMIGO1/DVL1/SPTB/ARF4/ABHD17C
GO:0006120	mitochondrial electron transport, NADH to ubiquinone	39/8273	41/12621	7.32191e-06	0.00293504	0.00273278	39	NDUFV1/NDUFC2/NDUFAB1/NDUFS6/NDUFB10/ISCU/NDUFB1/NDUFB7/NDUFB8/SNCA/NDUFS3/NDUFS8/NDUFA10/NDUFS7/NDUFA3/NDUFV3/NDUFA2/NDUFB2/NDUFS2/NDUFV2/NDUFA6/NDUFC1/NDUFS4/NDUFS5/NDUFA5/NDUFB6/NDUFAF1/NDUFB5/NDUFA4/NDUFS1/NDUFB9/PARK7/NDUFB3/NDUFB4/NDUFA9/NDUFA8/NDUFA7/DLD/COQ9
GO:0051345	positive regulation of hydrolase activity	287/8273	379/12621	8.98571e-06	0.00317151	0.00295295	287	ADCYAP1/TBC1D14/TBC1D2B/CALM3/BCL10/ARHGAP42/SIRT1/REST/GNA13/PIN1/BCAR3/SOS2/TBC1D20/SNX9/NGEF/DLC1/TBC1D1/SOS1/LGMN/SLC27A4/RAP1A/PRTN3/NDEL1/TBC1D8B/ARHGAP29/TBC1D5/IFI16/GNB5/FGF2/SENP1/PPP1R15B/PREX1/EGFR/ITGB1/MAP3K5/HIP1/SYK/CARD8/ARHGEF26/PICALM/TBC1D15/APAF1/PHB2/FYN/PLEK/AGAP1/RALGPS2/SNX18/GNA12/RGS7/NLRP3/LYN/TBC1D10B/GPR65/CD86/RTN4R/ARHGAP11A/PREX2/TBCK/FGFR1/DOCK8/SNCA/RAPGEFL1/DDRGK1/ITGA6/PLXNB1/DOCK7/NLRC4/MTCH1/PKP4/TBC1D4/MAP4K4/NGFR/RASGEF1C/PDGFRA/ZC3H15/C5AR1/EVI5L/RAPGEF1/ST18/BCL2L13/ITGA1/FOXJ1/FGFR2/ARHGAP6/RASGRP3/EIF2AK3/TBC1D12/LPAR1/CD300A/PDCD5/CR1/FLT1/SYDE1/PRR7/GARNL3/PTPRC/ROCK1/SNX13/TBC1D25/SGSM2/DOCK11/HRAS/VSIR/CTSS/DDX3X/RAPGEF5/RASGRF1/RAP1GAP/TBC1D7/AIFM1/AGAP2/RASGRP4/THY1/LIMS1/GNAQ/ARAP1/STAT3/CRADD/PDGFRB/PERP/JAK2/SYDE2/CASP1/MAPK12/DOCK9/HSP90AB1/PRELID1/CASP9/EFNA3/MYC/TGM2/CD200/S100A9/CASP8/FIS1/EPHA2/RGL1/FERMT2/S100A8/TBC1D16/RGS11/WRN/PDPK1/CTSD/ARHGAP24/VCP/IFT57/PSME3/RAPGEF6/RGS9/RALGAPA2/FAM162A/NKX3-1/PPARG/KHDC1/BMP2/ERBB2/CCL2/APH1B/TANK/SMCR8/PSAP/CX3CL1/PRKCD/FAS/GRTP1/ADRA1A/AGAP3/LAPTM5/EVI5/PPP1R15A/ECT2/MAPT/AGRN/CORO1C/BBC3/GRAMD4/HSPA1A/HTR2A/ACER2/BCAP31/MMUT/LPAR2/ADRB1/RANGAP1/GRIN1/EGLN3/NTRK3/SMAD3/RALGAPB/PPP1R12A/MALT1/RIPK2/DIABLO/TBC1D10A/CASP2/RSU1/PSENEN/RALGAPA1/ASAP3/ASPH/WDR41/RAPGEF2/PIDD1/GSN/SIPA1/CD33/F2R/EDNRA/RALGDS/NOD1/RALBP1/RIC1/CTSK/DVL3/RASGRP2/TBC1D2/KIT/DOCK10/BAD/TIAM1/GPER1/PIP5K1A/NF1/RAB11FIP2/EFNA1/ARHGAP25/ARHGAP45/TBC1D17/RASGEF1B/GNA15/P2RY12/RAP1GDS1/RHOA/ARHGEF19/GSK3B/ABR/SRGAP2/PLCB2/RPS3/GRIN2B/PLAA/SIPA1L1/MTMR9/RACK1/FGFR3/SIPA1L2/RAPGEF4/TBC1D13/ARL1/CYFIP2/ROCK2/BCR/RPS27L/MAPRE2/RAB3GAP1/SGSM3/MTOR/PDCD6/F3/GRIN2A/DAPK1/CDKL5/TBC1D22B/APC2/APOH/PYCARD/MAGI2/RAPGEF3/AKT1/SIPA1L3/NDUFA13/TTBK1/HSPD1/ATP2A3/RALGPS1/EPHA4/HIP1R/ARL6IP5/NCSTN/TBC1D9/SFRP1/ARHGEF7/ANP32B/ARF4/RGS6
GO:0043954	cellular component maintenance	55/8273	61/12621	9.04208e-06	0.00317151	0.00295295	55	IGF1R/RAB3A/PRTN3/OPHN1/TJP1/MTSS1/PLEKHA7/INSR/CTBP2/FYN/ABHD17B/TANC1/SORT1/SDF4/CHCHD10/APPL1/CSF1R/DLG1/VPS35/NEDD9/ITGA3/ZMYND8/ITPKA/ZNF804A/KIFC3/FERMT2/ERC1/MTMR2/WHRN/KIRREL1/PARD6A/APOE/CAMSAP3/PJVK/SYNGAP1/PICK1/F2R/CNTNAP1/CBLN1/DCTN1/GRIN2B/SHANK2/HOMER1/PLXNA4/BSN/SHANK1/PCLO/NLGN1/ERC2/NLGN2/LNPK/CTTN/C1QL1/ADGRB3/ARF6
GO:0015980	energy derivation by oxidation of organic compounds	214/8273	278/12621	1.9497e-05	0.00637024	0.00593125	214	TRAP1/CHCHD2/OGDHL/VPS54/AK4/NDUFV1/NDUFC2/MTFR1/PHLDA2/SDHAF4/IDH3G/DNAJC30/MDH2/PYGL/COX5A/NDUFAB1/CYC1/UQCRC1/NDUFS6/GABARAPL1/IDH1/OXA1L/IL6ST/NDUFB10/IRS2/SDHB/SORBS1/ATP5F1D/PGM2/PPP1R3B/ATP5MF/INSR/MYBBP1A/COX5B/ACO2/ISCU/PUM2/PPP1R3D/NDUFB1/ATPSCKMT/IDH3B/NDUFB7/KL/PHKA1/ADCY10/SLC25A14/SLC25A25/PIK3CA/NDUFB8/PPP1R3E/PPP1CC/COX8A/CHCHD10/IDE/NHLRC1/ATP5PO/SNCA/NDUFS3/NDUFS8/GPD2/NDUFA10/GPD1/PDHA1/FH/ENPP1/MDH1/NDUFS7/ETFB/HIF1A/NDUFA3/NDUFV3/SDHA/MTLN/ATP5F1B/GAA/NDUFA2/ATP5F1A/PPP1R3C/CISD1/UQCRC2/CAT/NDUFB11/PPP1R3F/KHK/SLC25A22/PFKM/LYRM7/UQCRFS1/ATP7A/BLOC1S1/RB1CC1/GSK3A/EPM2AIP1/UCN/NUPR1/NDUFA11/NDUFB2/PDHB/IFNAR1/PPP1R2/IFNLR1/UQCRQ/ATP5PD/PRELID1/ME3/STOML2/NDUFS2/NOP53/SIRT3/UQCRHL/COX6A1/IDH2/CHCHD5/NDUFV2/PHKG2/ACO1/VCP/NDUFA6/ARL2/NDUFC1/ATP5PB/NDUFS4/OPN3/LEPR/UQCRH/DYRK2/MDH1B/ADGRF5/PYGB/UQCC3/NDUFS5/CAVIN3/ATP5F1C/SUCLG2/COX4I1/SLC25A51/UQCR10/COX7B/COX6C/COX15/NDUFA5/SUCLA2/NDUFB6/UQCR11/COX7A2L/PRDM16/CS/GHITM/IRS1/NOS2/NDUFAF1/MRAP2/SLC25A18/ATP5MG/NDUFB5/NDUFA4/GYS1/BNIP3/IREB2/ATP5ME/RUBCNL/NDP/COQ10B/SLC25A23/NNT/CCNB1/AFG1L/FXN/PPP1CA/RHOA/AIFM2/DGUOK/GSK3B/PPP1CB/SLC25A33/PLEC/UGP2/COA6/NDUFS1/NDUFB9/PNPT1/PARK7/GFPT1/MTOR/GYG2/NDUFB3/NDUFB4/SDHD/SDHC/NDUFA12/SDHAF2/NDUFA9/NDUFA8/NDUFA7/COQ10A/STBD1/AKT1/COX6B1/DLD/GFPT2/GYG1/SHMT2/NDUFA13/COX7C/PPP1R1A/PRKAG2/MTFR1L/COQ9/PPIF/SCO2/AKT2/DLAT/NIPSNAP2/PHKA2
GO:0060627	regulation of vesicle-mediated transport	331/8273	444/12621	2.0432e-05	0.00637024	0.00593125	331	LRPAP1/SNX33/LETMD1/SYT5/GRIPAP1/BVES/RAB3A/PRKCG/CALY/REST/DOC2A/MKLN1/SYP/ANO6/TBC1D20/SNX9/NECAB2/CBL/SFTPD/CDK5R2/LRSAM1/VPS11/RAB29/SYTL4/WDR54/RPH3A/CPLX1/ACTN2/CDH13/STON2/PRKD1/RAP1A/PRTN3/AP2S1/OPHN1/TBC1D5/CORO1A/ATP13A2/CLIP3/DRD4/APPL2/HPCA/AP2M1/ARF1/AP2A1/BMP2K/STX1B/ACTB/ZDHHC2/HIP1/GAS1/SYK/STX1A/SLC17A7/SYT12/MIB1/DTNBP1/PFN2/ACTG1/EHD4/PRKAR1B/INSR/PLSCR1/TLR2/RABGEF1/RAB8B/PICALM/DGKQ/RAB21/SIRPA/IL15RA/PTPRJ/FER/VAMP2/LYN/ANGPT1/STON1/CDK5/PRRT2/APPL1/SYT3/DAB2/SNCA/ARHGDIA/ITGAV/SCRN1/SYNJ2BP/ABL1/TBC1D4/PRKCB/DOCK2/RAB11B/EIPR1/NDRG4/AZU1/SYT9/NSF/RAB17/EGF/DLG4/GAB2/TFR2/RAB9A/LPAR1/IL15/VTN/DNAJC13/CD300A/NCKAP1L/BAIAP3/CHMP2A/ARRB1/GAS6/LRRTM1/EFNB2/PTAFR/DNAJC5/ARFGAP1/ITGA2/PTPRC/APLN/MAP2K2/ANKFY1/ROCK1/FOXF1/SNX17/LILRB1/LGI3/EXPH5/CCDC32/CNN2/RDX/SCYL2/RAP1B/CHMP3/ARFIP1/MICAL1/HCK/C3/MSN/PTPN1/RAB27A/VSNL1/PACSIN1/STXBP1/MERTK/EZR/STX18/PSEN1/SERPINE1/TGM2/RAB11FIP3/RIT2/AP1G1/WNT5A/PLCG2/RUBCN/RAB31/HGS/ITGAM/CBARP/SYN1/CD84/PDPK1/PPP3CC/PKDCC/RAB33B/VAC14/AXL/ANXA1/IL4R/ITGB2/RIN3/TOR1A/ARC/CCL2/SMCR8/STXBP3/ARRB2/WDR44/HTR1B/CAMK1D/GATA2/STX4/MTMR2/SPHK2/MBTPS1/CBLL1/VPS28/PLD1/CALR/ANKRD13D/LYPLA1/SYT15/SNF8/PPP3CB/ADGRE2/ADORA2B/PRKN/CPLX2/TPCN2/CD14/LDLRAP1/ATP2C1/APOE/NRP1/NF2/HLA-F/ANKRD13A/RAB26/SCAMP5/ANKRD13B/RAB4B/MAPK1/INPP5F/MAPK3/RAB15/ANKRD27/TSC2/RAC2/AHI1/WDR41/PICK1/RIMS4/PPP3CA/CPLANE2/CAV1/STXBP5/RAB11A/RAB3B/SMAP1/CSPG5/DYSF/SYT4/ANXA2/LRRK2/CASK/ARHGAP1/VAMP4/LMAN2/SMPD3/FGR/SYT1/BIN1/CLU/PGAP1/DNAJC6/ATAD1/RACK1/AAK1/SLC4A8/SORL1/SGIP1/DGKD/BRAF/IL1RAPL1/RAPGEF4/PRKAA1/CADPS/C4B/BCR/C4A/NUMB/SCFD1/NEDD4L/RAB3GAP1/RIMS1/BSN/FGA/RAC1/PCLO/CDC42/RAB7A/USP7/CPLX3/C2/FGB/CNST/STXBP5L/MAP2K1/RINT1/ARHGAP44/UBQLN2/FGG/CSK/NLGN1/ERC2/SYNE1/DYNC1LI1/TSG101/PPFIA2/RUFY2/SV2B/PYCARD/MAGI2/ACSL3/PIK3CB/GNAI2/RAB27B/SNX4/EEF2K/FLOT1/FBXO45/STAM/LRP1/AKAP5/SOD1/SDC4/APOC1/HIP1R/SMPD1/ARF6/RAB2B/PIP4P2/ABCA2/UNC119/ATG3/PLD2/LYAR/BTBD9/DVL1/ATP2A2/CADPS2/FMR1/AKT2/FBXL20/NEU3/LAMP1/PPT1/SYT7/KCNB1
GO:0099177	regulation of trans-synaptic signaling	313/8273	419/12621	2.58039e-05	0.00758865	0.0070657	313	VGF/SLC38A2/CACNG3/NTNG1/NSG1/KCTD13/RAB3A/PRKCG/KIF5B/SYP/FAM107A/CACNG8/CPLX1/LGMN/CHRM1/SLC30A1/RAP1A/PRKCZ/OPHN1/CDH2/KCNJ10/SLC6A9/ADNP/IGSF11/ADRB2/PRKACA/ARF1/STX1B/ZDHHC2/ITGB1/PLCL1/HIP1/STX1A/CYP46A1/SYT12/DTNBP1/PFN2/MYOF/PRKAR1B/RGS4/SYAP1/SNCG/FXR1/EIF4EBP2/FYN/DAG1/PPFIA3/DNM1/VAMP2/PRRT1/PTK2B/DISC1/ZDHHC3/PTEN/CDK5/PRRT2/SNCA/CLSTN3/ABL1/PNKD/KMO/GABBR1/PRKCB/NGFR/AKAP7/SLC1A3/BDNF/USP46/STAU1/SSH1/DLG4/RNF19A/SHISA8/SLC8A2/VPS35/NR2E1/GIPC1/YWHAH/CRHR2/BAIAP3/KMT2A/TPRG1L/LRRTM1/BRSK1/ANAPC2/BEGAIN/APBA2/HRAS/SRGN/RASGRF1/RAP1B/CAMKV/ACHE/EFNB3/MAPK8IP2/FER1L5/UCN/ZMYND8/STXBP1/CALB2/DGKZ/ADORA3/JAK2/PSEN1/ITPKA/SLC12A2/SNAP25/GRM2/EPHB1/PLK2/OXTR/WNT5A/ABHD6/INA/PCDH8/NEFL/CACNG7/CAMK2B/SYN1/ERC1/CD38/GRIA3/RPS6KB1/GRIA1/SYBU/ADORA2A/MAPK9/ARC/NEURL1/SLC7A11/PPP1R9A/CCL2/GRID2/CX3CL1/MCTP2/GRIN2D/FABP5/ARRB2/ADRA1A/PTGS2/DRD5/HTR1B/EIF4A3/CLSTN1/CDH11/MAPT/STX4/MTMR2/NEUROD2/HTR2A/BCHE/SHISA7/SHISA6/DRD1/NTRK2/MECP2/PLCG1/PPP3CB/GRIN1/NSMF/CA2/CHRNB2/GFAP/ADORA2B/CALB1/PRKN/TMEM25/CELF4/CPLX2/GRIK1/CA7/ACE/ATP1A2/APOE/GUCY1A1/NLGN4X/MAPK1/MAPK3/ADGRB1/SYNGAP1/PICK1/RAPGEF2/RIMS4/UNC13A/EPHA7/PPP3CA/DBN1/SRF/HRH1/LGI1/STXBP5/F2R/SNCAIP/NEFH/AKAP12/CSPG5/DYSF/SYT4/LRRK2/STX3/JPH4/KIT/CASK/GPER1/CBLN1/NF1/CNTN2/CPEB3/MPP2/CYFIP1/MAP1B/APP/PFN1/GRIK3/UNC13C/SYT1/RGS14/GSK3B/ABR/DLGAP4/SERPINE2/GRIN2B/PLCB1/SORCS3/SHANK2/SIPA1L1/ATAD1/SLC4A10/SLC4A8/LRRC4C/LZTS1/PLCL2/RTN4/BRAF/HOMER1/STAU2/PAFAH1B1/GPR158/LRRC4/SCGN/GRM3/GRIA2/BCR/DLGAP1/PRKCE/GRIA4/NLGN3/CACNG2/RAB3GAP1/NCDN/RIMS1/SHANK1/PHF24/DLGAP2/BACE1/TRIO/SNX14/CPLX3/GRIN2A/UBE3A/SORCS2/SLC8A3/CDKL5/NETO1/ARHGAP44/DGKE/YTHDF1/NLGN1/ASIC1/ERC2/SYNE1/ADCY1/PPFIA2/NLGN2/SV2B/YWHAG/DLGAP3/SLC1A1/BAIAP2/TBC1D24/GRID1/S100B/GNAI2/SYN3/PLAT/FLOT1/FRRS1L/SQSTM1/FBXO45/NTNG2/PTPRS/IQSEC2/NPTN/AKAP5/CLSTN2/PTPRA/KRAS/ADCY8/SLC7A10/EPHA4/NCSTN/CNTNAP4/TNR/ITPR3/CNTN4/BTBD9/CACNG4/DVL1/ATP2A2/FMR1/FBXL20/SYT7/KCNB1
GO:0006091	generation of precursor metabolites and energy	315/8273	422/12621	2.70537e-05	0.00758865	0.0070657	315	TRAP1/CHCHD2/VGF/ATP5IF1/OGDHL/VPS54/AK4/NDUFV1/NDUFC2/MTFR1/PHLDA2/SDHAF4/PPARA/IDH3G/HDAC4/DNAJC30/MDH2/PYGL/COX5A/NDUFAB1/CYC1/UQCRC1/NDUFS6/GABARAPL1/IDH1/OXA1L/KAT2B/IL6ST/ENO2/ADH1B/PRKACA/GPI/NDUFB10/IRS2/PKM/SDHB/SORBS1/CIAPIN1/ATP5F1D/PGM2/PPP1R3B/ATP5MF/INSR/MYBBP1A/COX5B/ACO2/ISCU/PUM2/PPP1R3D/NDUFB1/ATPSCKMT/PHB2/TPI1/IDH3B/ACSS3/NDUFB7/KL/PHKA1/ADCY10/SLC25A14/SLC25A25/PIK3CA/NDUFB8/PPP1R3E/PPP1CC/CYB5R4/COX8A/CHCHD10/IDE/G6PD/NHLRC1/ARNT/ATP5PO/SNCA/NDUFS3/NDUFS8/EIF6/PRKAG1/SLC25A4/GPD2/NDUFA10/HK2/GPD1/PDHA1/FH/ENPP1/ALDOA/MDH1/SLC2A6/NDUFS7/ETFB/GAPDH/HIF1A/NDUFA3/NDUFV3/SDHA/MTLN/ATP5F1B/MCHR1/GAA/NDUFA2/ATP5F1A/PPP1R3C/CISD1/EP300/UQCRC2/CAT/NDUFB11/HK1/STEAP4/PPP1R3F/KHK/SLC25A22/AOC2/PFKM/LYRM7/UQCRFS1/ATP7A/BLOC1S1/RB1CC1/GSK3A/EPM2AIP1/PFKL/UCN/NUPR1/NDUFA11/NDUFB2/PDHB/IFNAR1/PPP1R2/IFNLR1/STAT3/GALK1/UQCRQ/CYB561/ATP5PD/PSEN1/PRELID1/ME3/STOML2/CYBB/NDUFS2/DDIT4/NOP53/SIRT3/UQCRHL/COX6A1/IDH2/CHCHD5/NDUFV2/LDHA/P4HA2/DERA/POR/ENOX2/PHKG2/ACO1/VCP/NDUFA6/ARL2/NDUFC1/ATP5PB/NDUFS4/OPN3/LEPR/UQCRH/DYRK2/MDH1B/SLC4A4/RBKS/DHRS3/PRXL2C/ADGRF5/PYGB/UQCC3/TYRP1/NDUFS5/RPE/CAVIN3/NQO2/ADPGK/ATP5F1C/SUCLG2/NCF2/FDXR/COX4I1/SPHK2/SLC25A51/UQCR10/COX7B/HTR2A/COX6C/COX15/MLST8/NDUFA5/ETFBKMT/SUCLA2/ME1/AACS/NDUFB6/UQCR11/ENO4/COX7A2L/PRDM16/TALDO1/CS/GHITM/PRPS2/IRS1/NOS2/NDUFAF1/MRAP2/SLC25A18/NOX4/ASPH/AKR7A2/ATP5MG/NDUFB5/HK3/LIPA/NDUFA4/GYS1/BNIP3/IREB2/ATP5ME/RUBCNL/AKR7A3/PPP2CA/PHGDH/BPGM/SIRT6/NDP/COQ10B/SLC25A23/NNT/ALDOC/CCNB1/AFG1L/APP/FXN/PPP1CA/RHOA/IER3/PGM1/AIFM2/DGUOK/GSR/GSK3B/PPP1CB/ME2/OXCT1/SLC25A33/PRKAA1/PLEC/UGP2/ACOX1/COA6/PGK1/NDUFS1/RPTOR/OGT/NDUFB9/PNPT1/PGK2/PARK7/GFPT1/PGD/ENO1/MTOR/HMGCL/ADH5/GYG2/AKR1B1/NDUFB3/NDUFB4/SDHD/CROT/SDHC/FDX2/NDUFA12/SDHAF2/NDUFA9/QDPR/NDUFA8/TKT/NDUFA7/ENO3/ACSS1/GNPDA1/COQ10A/STBD1/ACSS2/AKT1/GLDC/COX6B1/DLD/GFPT2/GYG1/SHMT2/FBP1/NDUFA13/COX7C/PPP1R1A/ALDH2/PRKAG2/MTFR1L/COQ9/PGAM4/PPIF/SCO2/AKT2/DLAT/NIPSNAP2/HMGCLL1/PHKA2
GO:0050804	modulation of chemical synaptic transmission	312/8273	418/12621	2.97001e-05	0.00758865	0.0070657	312	VGF/SLC38A2/CACNG3/NTNG1/NSG1/KCTD13/RAB3A/PRKCG/KIF5B/SYP/FAM107A/CACNG8/CPLX1/LGMN/CHRM1/SLC30A1/RAP1A/PRKCZ/OPHN1/CDH2/KCNJ10/SLC6A9/ADNP/IGSF11/ADRB2/PRKACA/ARF1/STX1B/ZDHHC2/ITGB1/PLCL1/HIP1/STX1A/CYP46A1/SYT12/DTNBP1/PFN2/MYOF/PRKAR1B/RGS4/SYAP1/SNCG/FXR1/EIF4EBP2/FYN/DAG1/PPFIA3/DNM1/VAMP2/PRRT1/PTK2B/DISC1/ZDHHC3/PTEN/CDK5/PRRT2/SNCA/CLSTN3/ABL1/PNKD/KMO/GABBR1/PRKCB/NGFR/AKAP7/SLC1A3/BDNF/USP46/STAU1/SSH1/DLG4/RNF19A/SHISA8/SLC8A2/VPS35/NR2E1/GIPC1/YWHAH/CRHR2/BAIAP3/KMT2A/TPRG1L/LRRTM1/BRSK1/ANAPC2/BEGAIN/APBA2/HRAS/SRGN/RASGRF1/RAP1B/CAMKV/ACHE/EFNB3/MAPK8IP2/FER1L5/UCN/ZMYND8/STXBP1/CALB2/DGKZ/ADORA3/JAK2/PSEN1/ITPKA/SLC12A2/SNAP25/GRM2/EPHB1/PLK2/OXTR/WNT5A/ABHD6/INA/PCDH8/NEFL/CACNG7/CAMK2B/SYN1/ERC1/CD38/GRIA3/RPS6KB1/GRIA1/SYBU/ADORA2A/MAPK9/ARC/NEURL1/SLC7A11/PPP1R9A/CCL2/GRID2/CX3CL1/MCTP2/GRIN2D/ARRB2/ADRA1A/PTGS2/DRD5/HTR1B/EIF4A3/CLSTN1/CDH11/MAPT/STX4/MTMR2/NEUROD2/HTR2A/BCHE/SHISA7/SHISA6/DRD1/NTRK2/MECP2/PLCG1/PPP3CB/GRIN1/NSMF/CA2/CHRNB2/GFAP/ADORA2B/CALB1/PRKN/TMEM25/CELF4/CPLX2/GRIK1/CA7/ACE/ATP1A2/APOE/GUCY1A1/NLGN4X/MAPK1/MAPK3/ADGRB1/SYNGAP1/PICK1/RAPGEF2/RIMS4/UNC13A/EPHA7/PPP3CA/DBN1/SRF/HRH1/LGI1/STXBP5/F2R/SNCAIP/NEFH/AKAP12/CSPG5/DYSF/SYT4/LRRK2/STX3/JPH4/KIT/CASK/GPER1/CBLN1/NF1/CNTN2/CPEB3/MPP2/CYFIP1/MAP1B/APP/PFN1/GRIK3/UNC13C/SYT1/RGS14/GSK3B/ABR/DLGAP4/SERPINE2/GRIN2B/PLCB1/SORCS3/SHANK2/SIPA1L1/ATAD1/SLC4A10/SLC4A8/LRRC4C/LZTS1/PLCL2/RTN4/BRAF/HOMER1/STAU2/PAFAH1B1/GPR158/LRRC4/SCGN/GRM3/GRIA2/BCR/DLGAP1/PRKCE/GRIA4/NLGN3/CACNG2/RAB3GAP1/NCDN/RIMS1/SHANK1/PHF24/DLGAP2/BACE1/TRIO/SNX14/CPLX3/GRIN2A/UBE3A/SORCS2/SLC8A3/CDKL5/NETO1/ARHGAP44/DGKE/YTHDF1/NLGN1/ASIC1/ERC2/SYNE1/ADCY1/PPFIA2/NLGN2/SV2B/YWHAG/DLGAP3/SLC1A1/BAIAP2/TBC1D24/GRID1/S100B/GNAI2/SYN3/PLAT/FLOT1/FRRS1L/SQSTM1/FBXO45/NTNG2/PTPRS/IQSEC2/NPTN/AKAP5/CLSTN2/PTPRA/KRAS/ADCY8/SLC7A10/EPHA4/NCSTN/CNTNAP4/TNR/ITPR3/CNTN4/BTBD9/CACNG4/DVL1/ATP2A2/FMR1/FBXL20/SYT7/KCNB1
GO:0022904	respiratory electron transport chain	84/8273	100/12621	2.97488e-05	0.00758865	0.0070657	84	CHCHD2/VPS54/NDUFV1/NDUFC2/COX5A/NDUFAB1/CYC1/UQCRC1/NDUFS6/NDUFB10/SDHB/MYBBP1A/COX5B/ISCU/PUM2/NDUFB1/NDUFB7/NDUFB8/COX8A/SNCA/NDUFS3/NDUFS8/GPD2/NDUFA10/GPD1/NDUFS7/ETFB/NDUFA3/NDUFV3/SDHA/NDUFA2/UQCRC2/SLC25A22/UQCRFS1/NDUFB2/UQCRQ/NDUFS2/UQCRHL/COX6A1/NDUFV2/NDUFA6/NDUFC1/NDUFS4/UQCRH/UQCC3/NDUFS5/COX4I1/SLC25A51/UQCR10/COX7B/COX6C/COX15/NDUFA5/NDUFB6/UQCR11/COX7A2L/GHITM/NDUFAF1/SLC25A18/NDUFB5/NDUFA4/CCNB1/AFG1L/AIFM2/DGUOK/PLEC/COA6/NDUFS1/NDUFB9/PARK7/NDUFB3/NDUFB4/SDHD/SDHC/NDUFA12/SDHAF2/NDUFA9/NDUFA8/NDUFA7/COX6B1/DLD/COX7C/COQ9/SCO2
GO:0006754	ATP biosynthetic process	71/8273	83/12621	3.51124e-05	0.00824466	0.0076765	71	NDUFV1/NDUFC2/PPARA/DNAJC30/NDUFAB1/NDUFS6/NDUFB10/DMAC2L/SDHB/ATP5F1D/ATP5MF/NDUFB1/ATPSCKMT/NDUFB7/ADCY10/NDUFB8/ATP5PO/NDUFS3/NDUFS8/NDUFA10/ALDOA/NDUFS7/NDUFA3/NDUFV3/SDHA/ATP5F1B/ATP5MC3/NDUFA2/ATP5F1A/NDUFB11/NDUFA11/NDUFB2/ATP5MC1/ATP5PD/VPS9D1/STOML2/NDUFS2/PARP1/NDUFV2/NUDT2/VCP/NDUFA6/NDUFC1/ATP5PB/NDUFS4/UQCC3/NDUFS5/ATP5F1C/SPHK2/NDUFA5/NDUFB6/ATP5MG/NDUFB5/LIPA/ATP5ME/NDUFS1/NDUFB9/ENO1/NDUFB3/NDUFB4/SDHD/SDHC/NDUFA12/NDUFA9/NDUFA8/NDUFA7/LDHC/NDUFA13/ATP6V0C/PRKAG2/ATP6V1A
GO:0050803	regulation of synapse structure or activity	173/8273	222/12621	3.52587e-05	0.00824466	0.0076765	173	GRIPAP1/NEDD4/LRP4/ICAM5/SIX4/NGEF/ADAM10/CDH2/SRPX2/MDGA1/ADNP/PTPN13/ITGB1/NRP2/SLC17A7/DTNBP1/MAPK14/TLR2/FZD1/PDLIM5/ABI3/FYN/LRTM2/ASIC2/ABHD17B/TANC1/DAG1/PTK2B/DISC1/IL10RA/CAMK1/PTEN/PAK3/GPC4/CDK5/SNCA/CFL1/ARHGAP33/CLSTN3/ABL1/BDNF/RAB17/YWHAZ/VPS35/NEDD9/CRIPT/COLQ/LRRTM1/SYNDIG1/ANAPC2/ROCK1/SRGN/CTTNBP2/CAMKV/EFNB3/TUBB/LHFPL4/DLG5/ZMYND8/DHX36/TPBG/PSEN1/ITPKA/SNAP25/EPHB1/ZNF804A/OXTR/WNT5A/PCDH8/NEFL/CAMK2B/SEMA3F/LRRN1/VCP/SYBU/ARC/NEURL1/CTNNB1/SLC7A11/TUBA1A/GRID2/CAPRIN1/ASAP1/CLSTN1/CAPRIN2/AGRN/NEUROD2/NTRK2/SLITRK2/MECP2/CHRNB2/VSTM5/FARP1/FLRT2/APOE/DAB2IP/HSPA8/C1QL2/ADGRB1/RPS6KA5/SYNGAP1/ABHD17A/EPHA7/DBN1/CNTNAP1/LRRK2/TIAM1/CBLN1/NF1/VHL/EFNA1/CYFIP1/DCTN1/LRFN4/CHD4/APP/SLIT1/RHOA/LRRC4B/GRIN2B/SHANK2/SIPA1L1/TANC2/ADGRL1/LZTS3/LZTS1/NRCAM/HOMER1/EIF4G1/IL1RAPL1/STAU2/PAFAH1B1/GPR158/NECTIN1/LINGO2/SLITRK1/MYCBP2/LRRTM3/OGT/NLGN3/CDH8/CDC42/SLC17A8/CTNNA2/CDKL5/ARHGAP44/ROBO2/KIF1A/PLXNC1/NLGN1/SLC17A6/PPFIA2/NLGN2/GPM6A/AKT1/BAIAP2/C1QL1/ADGRB3/GRID1/ABI2/EEF2K/NTNG2/PTPRS/CLSTN2/NTN1/EPHA4/ARF6/EGLN1/AMIGO1/DVL1/ARF4/ABHD17C/PPT1
GO:0035329	hippo signaling	38/8273	41/12621	5.30269e-05	0.0119035	0.0110832	38	LATS2/TEAD1/YAP1/MOB1A/TEAD2/WWTR1/WWC3/STK3/MOB3B/LIMD1/AMOT/MAPK14/MOB1B/STK4/LATS1/AJUBA/FAT4/SAV1/WWC2/DLG5/CORO7/NUAK2/FRMD6/VGLL4/TEAD3/WTIP/AMOTL1/WWC1/ARRDC3/TIAL1/SCHIP1/NF2/DCHS1/TEAD4/CIT/AMOTL2/MAP2K3/SHANK2
GO:0010506	regulation of autophagy	234/8273	309/12621	5.91129e-05	0.0127593	0.01188	234	TRIM5/SETD2/ATP6V0E2/TBC1D14/TAB2/WNK1/FYCO1/NEDD4/BCL2/SIRT1/SESN3/DCAF12/GNAI3/TLK2/SH3GLB1/TP53INP1/LRSAM1/DRAM1/WAC/SH3BP4/FOXO1/ATG14/MTMR3/NPC1/PRKD1/SLC25A5/IFI16/FZD5/SESN1/ATP13A2/EEF1A2/CAMKK2/ADRB2/BMF/PRKACA/FBXL2/ATP6V1E1/ATP6V0D1/MOAP1/NRBP2/HGF/UCHL1/ENDOG/ATP6V1H/ERN1/ZMPSTE24/CHMP4B/TOM1/PARL/EHMT2/SPTLC2/KLHL22/SNX18/ADCY10/ERFE/PIK3CA/CSNK2A2/IL10RA/MTM1/STK38L/CDK5/USP20/DAPK3/FOXO3/FBXW7/TRIM13/TMEM39A/PIP4K2A/TRIM22/GOLGA2/SNCA/RNF152/BAG3/ATP6V1G2/MCL1/SNX7/SLC25A4/ABL1/CAPNS1/ATP6V1B2/DEPP1/PIM2/TECPR1/GAPDH/HIF1A/ATP6V0A1/TRIM21/ULK2/VPS35/USP30/GPR137B/KAT5/CISD1/EP300/TRIM38/QSOX1/RRAGA/ROCK1/TBC1D25/SNX6/WDR24/BECN1/HMOX1/ATP6V0B/MID2/ZC3H12A/RALB/RB1CC1/GSK3A/NUPR1/CALCOCO2/DNM1L/STAT3/DCN/SEC22B/PLK2/CDK16/RUBCN/CASP3/SNRNP70/TRIM68/PIK3C2A/ATM/TRIM27/VDAC1/RRAGD/EEF1A1/SNX30/RAB3GAP2/DEPDC5/ATP6V1D/KDM4A/VPS13C/CTSA/LEPR/ATG16L1/UFL1/SMCR8/PSAP/HSPB8/VPS26A/EXOC4/PIP4K2B/ADRA1A/FKBP8/MAPT/CAPN1/SPTLC1/RNF5/ACER2/SREBF1/MLST8/ERCC4/MAP3K7/CPTP/SUPT5H/GFAP/ATP6V0E1/PRKN/KDR/RIPK2/TPCN2/ATG12/TRIM8/SVIP/MAPK3/TSC2/WDR41/SESN2/USP36/USP10/BNIP3/NOD1/RRAGB/SCOC/ATG2A/LRRK2/ATF6/BAD/VHL/ATP6V1E2/PAFAH1B2/EPM2A/UVRAG/ULK3/GSK3B/LARP1/HSPB1/TRIM32/MTMR9/CCNY/MAPK8/LZTS1/EXOC8/RHEB/EXOC1/EIF4G1/PRKAA1/VPS13D/RPTOR/SCFD1/RAB3GAP1/NPRL3/PARK7/POLDIP2/TBK1/MTOR/ATP6V1C1/CERS1/UBQLN1/DAPK1/HERC1/UBQLN2/SNX32/PYCARD/CTTN/AKT1/MTDH/PIK3CB/FBXO7/ITPR1/TSPO/SNX4/PIK3C3/SQSTM1/ATP6V0C/SIRT2/PIK3R2/PIK3R4/SNX5/SLC7A5/ATP6V1A/EXOC7/ORMDL3
GO:0016241	regulation of macroautophagy	117/8273	146/12621	7.37531e-05	0.0153297	0.0142733	117	ATP6V0E2/FYCO1/NEDD4/SIRT1/SESN3/GNAI3/SH3GLB1/LRSAM1/WAC/ATG14/NPC1/SLC25A5/SESN1/ATP13A2/ADRB2/PRKACA/ATP6V1E1/ATP6V0D1/MOAP1/NRBP2/UCHL1/ATP6V1H/ERN1/TOM1/EHMT2/SPTLC2/SNX18/ADCY10/PIK3CA/MTM1/CDK5/TRIM13/TMEM39A/PIP4K2A/BAG3/ATP6V1G2/SNX7/SLC25A4/CAPNS1/ATP6V1B2/PIM2/TECPR1/GAPDH/HIF1A/ATP6V0A1/VPS35/USP30/QSOX1/TBC1D25/SNX6/WDR24/BECN1/HMOX1/ATP6V0B/RALB/NUPR1/CALCOCO2/DCN/SEC22B/RUBCN/CASP3/VDAC1/SNX30/RAB3GAP2/ATP6V1D/VPS13C/SMCR8/HSPB8/VPS26A/EXOC4/PIP4K2B/CAPN1/SPTLC1/MAP3K7/SUPT5H/ATP6V0E1/KDR/RIPK2/ATG12/MAPK3/TSC2/SESN2/USP36/BNIP3/NOD1/SCOC/ATG2A/LRRK2/ATP6V1E2/PAFAH1B2/EPM2A/UVRAG/LARP1/MAPK8/LZTS1/EXOC8/RHEB/EXOC1/VPS13D/SCFD1/RAB3GAP1/POLDIP2/TBK1/MTOR/ATP6V1C1/CERS1/UBQLN1/UBQLN2/SNX32/AKT1/SNX4/PIK3C3/ATP6V0C/PIK3R4/SNX5/ATP6V1A/EXOC7
GO:0010257	NADH dehydrogenase complex assembly	48/8273	54/12621	8.45891e-05	0.0161371	0.015025	48	DMAC1/NDUFAF3/NDUFC2/ACAD9/NDUFAB1/OXA1L/NDUFB10/FOXRED1/NDUFB1/NDUFB7/NDUFB8/NDUFS3/NDUFS8/NDUFA10/NDUFS7/NDUFA3/NDUFA2/ECSIT/NDUFB11/NDUFAF8/NDUFA11/NDUFB2/NDUFS2/NDUFA6/NDUFC1/NDUFS4/NDUFS5/NDUFAF5/NDUFA5/NDUFB6/NDUFAF2/NDUFAF1/NDUFB5/NDUFAF7/BCS1L/DMAC2/NDUFS1/NDUFB9/TMEM126A/NDUFB3/NDUFB4/NDUFA12/NDUFA9/NDUFA8/LYRM2/COA1/NDUFA13/NDUFAF4
GO:0032981	mitochondrial respiratory chain complex I assembly	48/8273	54/12621	8.45891e-05	0.0161371	0.015025	48	DMAC1/NDUFAF3/NDUFC2/ACAD9/NDUFAB1/OXA1L/NDUFB10/FOXRED1/NDUFB1/NDUFB7/NDUFB8/NDUFS3/NDUFS8/NDUFA10/NDUFS7/NDUFA3/NDUFA2/ECSIT/NDUFB11/NDUFAF8/NDUFA11/NDUFB2/NDUFS2/NDUFA6/NDUFC1/NDUFS4/NDUFS5/NDUFAF5/NDUFA5/NDUFB6/NDUFAF2/NDUFAF1/NDUFB5/NDUFAF7/BCS1L/DMAC2/NDUFS1/NDUFB9/TMEM126A/NDUFB3/NDUFB4/NDUFA12/NDUFA9/NDUFA8/LYRM2/COA1/NDUFA13/NDUFAF4
GO:0043547	positive regulation of GTPase activity	140/8273	178/12621	8.62638e-05	0.0161371	0.015025	140	ADCYAP1/TBC1D14/TBC1D2B/ARHGAP42/PIN1/BCAR3/SOS2/TBC1D20/SNX9/NGEF/TBC1D1/SOS1/SLC27A4/RAP1A/PRTN3/NDEL1/TBC1D8B/ARHGAP29/TBC1D5/GNB5/PREX1/ITGB1/ARHGEF26/PICALM/TBC1D15/AGAP1/RALGPS2/SNX18/RGS7/TBC1D10B/GPR65/RTN4R/ARHGAP11A/PREX2/TBCK/DOCK8/RAPGEFL1/ITGA6/PLXNB1/DOCK7/PKP4/TBC1D4/MAP4K4/RASGEF1C/ZC3H15/EVI5L/RAPGEF1/FOXJ1/RASGRP3/TBC1D12/SYDE1/GARNL3/SNX13/TBC1D25/SGSM2/DOCK11/HRAS/RAPGEF5/RASGRF1/RAP1GAP/TBC1D7/AGAP2/RASGRP4/THY1/LIMS1/ARAP1/SYDE2/DOCK9/TGM2/EPHA2/RGL1/FERMT2/TBC1D16/RGS11/ARHGAP24/RAPGEF6/RGS9/RALGAPA2/ERBB2/CCL2/SMCR8/CX3CL1/GRTP1/AGAP3/EVI5/ECT2/AGRN/CORO1C/MMUT/ADRB1/RANGAP1/NTRK3/RALGAPB/TBC1D10A/RSU1/RALGAPA1/ASAP3/WDR41/RAPGEF2/SIPA1/F2R/RALGDS/RALBP1/RIC1/DVL3/RASGRP2/TBC1D2/DOCK10/TIAM1/PIP5K1A/NF1/RAB11FIP2/ARHGAP25/ARHGAP45/TBC1D17/RASGEF1B/RAP1GDS1/ARHGEF19/GSK3B/ABR/SRGAP2/SIPA1L1/RACK1/SIPA1L2/RAPGEF4/TBC1D13/BCR/MAPRE2/RAB3GAP1/SGSM3/CDKL5/TBC1D22B/APC2/RAPGEF3/SIPA1L3/RALGPS1/TBC1D9/SFRP1/ARHGEF7/RGS6
GO:0050807	regulation of synapse organization	167/8273	216/12621	0.000103327	0.0185078	0.0172323	167	GRIPAP1/NEDD4/LRP4/ICAM5/SIX4/NGEF/ADAM10/CDH2/SRPX2/MDGA1/ADNP/PTPN13/ITGB1/NRP2/DTNBP1/MAPK14/TLR2/FZD1/PDLIM5/ABI3/FYN/LRTM2/ASIC2/ABHD17B/TANC1/DAG1/PTK2B/DISC1/IL10RA/CAMK1/PTEN/PAK3/GPC4/CDK5/SNCA/CFL1/ARHGAP33/CLSTN3/ABL1/BDNF/RAB17/YWHAZ/VPS35/NEDD9/CRIPT/COLQ/LRRTM1/SYNDIG1/ANAPC2/ROCK1/SRGN/CTTNBP2/CAMKV/EFNB3/TUBB/LHFPL4/DLG5/ZMYND8/DHX36/TPBG/PSEN1/ITPKA/SNAP25/EPHB1/ZNF804A/OXTR/WNT5A/PCDH8/NEFL/CAMK2B/SEMA3F/LRRN1/VCP/ARC/NEURL1/CTNNB1/SLC7A11/TUBA1A/GRID2/CAPRIN1/ASAP1/CLSTN1/CAPRIN2/AGRN/NEUROD2/NTRK2/SLITRK2/MECP2/CHRNB2/VSTM5/FARP1/FLRT2/APOE/DAB2IP/HSPA8/C1QL2/ADGRB1/RPS6KA5/ABHD17A/EPHA7/DBN1/CNTNAP1/LRRK2/TIAM1/CBLN1/NF1/VHL/EFNA1/CYFIP1/DCTN1/LRFN4/CHD4/APP/SLIT1/RHOA/LRRC4B/GRIN2B/SHANK2/SIPA1L1/TANC2/ADGRL1/LZTS3/LZTS1/NRCAM/HOMER1/EIF4G1/IL1RAPL1/STAU2/PAFAH1B1/GPR158/NECTIN1/LINGO2/SLITRK1/MYCBP2/LRRTM3/OGT/NLGN3/CDH8/CDC42/CTNNA2/CDKL5/ARHGAP44/ROBO2/KIF1A/PLXNC1/NLGN1/PPFIA2/NLGN2/GPM6A/AKT1/BAIAP2/C1QL1/ADGRB3/GRID1/ABI2/EEF2K/NTNG2/PTPRS/CLSTN2/NTN1/EPHA4/ARF6/EGLN1/AMIGO1/DVL1/ARF4/ABHD17C
GO:0034331	cell junction maintenance	36/8273	39/12621	0.000106948	0.0185078	0.0172323	36	RAB3A/PRTN3/OPHN1/TJP1/MTSS1/PLEKHA7/CTBP2/SORT1/SDF4/CHCHD10/APPL1/CSF1R/DLG1/KIFC3/FERMT2/ERC1/WHRN/KIRREL1/PARD6A/CAMSAP3/SYNGAP1/F2R/CNTNAP1/CBLN1/DCTN1/SHANK2/PLXNA4/BSN/SHANK1/PCLO/NLGN1/ERC2/NLGN2/C1QL1/ADGRB3/ARF6
GO:0010563	negative regulation of phosphorus metabolic process	230/8273	305/12621	0.00010883	0.0185078	0.0172323	230	SOCS4/LATS2/CTDSP2/PARD3/IQGAP1/CALM3/SWAP70/CRKL/SIRT1/PIP5KL1/CBL/CHP1/CNKSR3/INHA/DUSP16/PRKG1/SPAG9/MFHAS1/ATG14/PAK2/WWTR1/TERF2IP/CDKN2D/PRKCZ/HIPK3/SAMSN1/DNAJC3/CBLB/ADNP/PPP1R15B/PPP1R16B/IRS2/PTPN13/HGF/UCHL1/URI1/LRP6/DTNBP1/TRAF3IP1/RB1/PRKAR1B/PPP2R1A/RABGEF1/DGKQ/SPRED1/PLEK/SIRPA/MYADM/PTPRJ/IRAK3/RASSF2/LYN/DMTN/ANGPT1/PTEN/ENSA/MGAT5/AIDA/CADM1/PARP14/LATS1/SNCA/DUSP6/ABL1/PPP2R5A/ENPP1/APC/CAMK2N2/ZGPAT/PWP1/GGNBP2/DMD/CD300A/NCKAP1L/MEN1/CDKN2C/YWHAB/TGFB2/PTPRC/CHMP6/ROCK1/SNX6/DUSP22/GRB10/ZC3H12A/HHEX/CDA/PYDC1/CRY2/SOCS3/MICAL1/GSK3A/THY1/GCKR/SH3BP5/CD109/PTPN1/GNAQ/FKBP1B/PRR5L/PAX6/DUSP1/PSEN1/PRKRIP1/PDCD4/GADD45A/HEG1/SOCS5/FIS1/PARP1/RUBCN/NCK1/PPP2R5D/IPO7/TRIM27/INPP5J/PDPK1/PTPN6/CDKN1A/PTPRB/DBNDD1/CDKN2B/SMAD7/PPARG/HEXIM2/BMP2/SH3GL2/ITGB1BP1/MAPK8IP1/SMCR8/IGFBP3/PRKCD/ZFYVE28/ARRB2/PKIG/CDK5RAP3/FKBP8/PPP1R15A/MAPT/DNAJA1/CORO1C/ADAR/NR2F2/MAS1/NTRK3/STK38/PRKN/KIRREL1/ERRFI1/PAQR3/NPM1/PDE4D/PARD6A/APOE/DAB2IP/NF2/CTDSPL/INPP5F/PLPP3/TSC2/VPS25/TESK1/CAV1/ZBED3/LRP5/PRKAR2A/PPP2CA/LRRK2/NF1/TIPRL/NNT/ANKLE2/PIBF1/CDKN1B/IKBKB/PKIA/FBLN1/RGS14/GSK3B/HSPB1/PPIA/PPM1E/RACK1/ARPP19/SORL1/EIF4G1/ROCK2/SLC27A1/PARK7/GSTP1/AKT1S1/PPP4R4/GPD1L/SLC8A3/UBASH3B/IPO5/AGT/DYNLL1/HEXIM1/TAF7/SH3BP5L/TSG101/LPCAT1/YWHAG/GSKIP/PYCARD/PIK3IP1/AKT1/SFN/TMED2/PIK3CB/TSPO/RTRAF/CAMK2N1/IMPACT/HNRNPU/SIRT2/APOC1/SMPD1/PRKDC/PRKAG2/BOD1/SLIT2/ABCA2/DNAJC10/SFRP1/CIB1/DVL1/TARDBP/YWHAE
GO:0031589	cell-substrate adhesion	225/8273	298/12621	0.000112702	0.0186024	0.0173204	225	CSF1/MSLNL/EDA/BVES/BCL2/CRKL/ITGB8/ANGPT2/MKLN1/DOCK1/BCL2L11/FZD7/ITGA5/ITGB5/FAM107A/LAMC1/DLC1/GCNT2/LAMB1/ACTN2/PARVA/CDH13/PRKCZ/RELL2/PEAK1/CORO1A/RIN2/CDK6/PRKX/ITGA8/PREX1/SORBS1/ITGB1/PPFIA1/FZD4/DOCK5/C1QBP/ACTG1/TLN1/LIMCH1/BCL6/LYVE1/ITGAL/MYADM/COL26A1/SGCE/KANK1/PTPRJ/FER/DAG1/DMTN/PTK2B/DISC1/ANGPT1/PTEN/STK4/PARVB/NDNF/STON1/CDK5/DAPK3/ABI3BP/THBS3/COL8A1/DAB2/MADCAM1/EPB41L5/ITGA6/ITGAV/AJUBA/ABL1/CCN2/MAP4K4/ITGA1/ARHGAP6/SIGLEC1/RREB1/VTN/CARMIL1/ZYX/CD44/NEDD9/GAS6/ST6GAL1/ITGA2/EDIL3/COL13A1/ROCK1/ITGA3/UTRN/FOXF1/DUSP22/CASS4/THY1/LIMS1/MMP14/MERTK/MACF1/JAK2/ITGA11/LPXN/SERPINE1/FERMT3/SLC9A1/EPHB1/JAG1/PARVG/PKD1/SPOCK2/ANTXR1/FERMT2/ITGAM/TBCD/THSD1/AKIP1/CD34/TEK/ARPC2/MDK/AXL/ARL2/VAMP3/FN1/ITGB2/MELTF/PXN/FERMT1/VCL/ADAMTS13/ADAMTS9/CTNNB1/DDR1/TECTA/TESK2/ITGA2B/ITGB1BP1/VWA2/CX3CL1/GBP1/TTYH1/NID1/VWC2/CDH11/ADAM15/CORO1C/SLK/CALR/ACER2/FAT2/LIMS2/TAOK2/GPM6B/SEMA3E/THBS1/SMAD3/KDR/RSU1/VWF/NRP1/ACVRL1/NF2/CAMSAP3/RAC2/TRPM7/COL16A1/TESK1/SMAD6/NID2/SRF/ACTN4/CORO2B/ECM2/FREM1/CSPG5/JUP/PTK2/TIAM1/ADAM9/CASK/PIP5K1A/NF1/L1CAM/FBLN2/EFNA1/JAM3/RHOA/AJAP1/WASHC2C/FBLN1/GSK3B/SRGAP2/BRAF/SPOCK1/ROCK2/BCR/PRKCE/ATP1B2/FGA/RCC2/RAC1/POLDIP2/ACTN1/CDC42/FGB/MINK1/FGG/P4HB/PPFIA2/CTTN/PIK3CB/PIK3R1/ITGA7/MICALL2/HSD17B12/PTPRA/SDC4/TIMM10B/FMN1/RASA1/SFRP1/ARHGEF7/CIB1/PLG/TRIOBP/WHAMM
GO:0045936	negative regulation of phosphate metabolic process	229/8273	304/12621	0.000126448	0.020275	0.0188778	229	SOCS4/LATS2/CTDSP2/PARD3/IQGAP1/CALM3/SWAP70/CRKL/SIRT1/PIP5KL1/CBL/CHP1/CNKSR3/INHA/DUSP16/PRKG1/SPAG9/MFHAS1/ATG14/PAK2/WWTR1/TERF2IP/CDKN2D/PRKCZ/HIPK3/SAMSN1/DNAJC3/CBLB/ADNP/PPP1R15B/PPP1R16B/IRS2/PTPN13/HGF/UCHL1/URI1/LRP6/DTNBP1/TRAF3IP1/RB1/PRKAR1B/PPP2R1A/RABGEF1/DGKQ/SPRED1/PLEK/SIRPA/MYADM/PTPRJ/IRAK3/RASSF2/LYN/DMTN/ANGPT1/PTEN/ENSA/MGAT5/AIDA/CADM1/PARP14/LATS1/SNCA/DUSP6/ABL1/PPP2R5A/ENPP1/APC/CAMK2N2/ZGPAT/PWP1/GGNBP2/DMD/CD300A/NCKAP1L/MEN1/CDKN2C/YWHAB/TGFB2/PTPRC/CHMP6/ROCK1/SNX6/DUSP22/GRB10/ZC3H12A/HHEX/CDA/PYDC1/CRY2/SOCS3/MICAL1/THY1/GCKR/SH3BP5/CD109/PTPN1/GNAQ/FKBP1B/PRR5L/PAX6/DUSP1/PSEN1/PRKRIP1/PDCD4/GADD45A/HEG1/SOCS5/FIS1/PARP1/RUBCN/NCK1/PPP2R5D/IPO7/TRIM27/INPP5J/PDPK1/PTPN6/CDKN1A/PTPRB/DBNDD1/CDKN2B/SMAD7/PPARG/HEXIM2/BMP2/SH3GL2/ITGB1BP1/MAPK8IP1/SMCR8/IGFBP3/PRKCD/ZFYVE28/ARRB2/PKIG/CDK5RAP3/FKBP8/PPP1R15A/MAPT/DNAJA1/CORO1C/ADAR/NR2F2/MAS1/NTRK3/STK38/PRKN/KIRREL1/ERRFI1/PAQR3/NPM1/PDE4D/PARD6A/APOE/DAB2IP/NF2/CTDSPL/INPP5F/PLPP3/TSC2/VPS25/TESK1/CAV1/ZBED3/LRP5/PRKAR2A/PPP2CA/LRRK2/NF1/TIPRL/NNT/ANKLE2/PIBF1/CDKN1B/IKBKB/PKIA/FBLN1/RGS14/GSK3B/HSPB1/PPIA/PPM1E/RACK1/ARPP19/SORL1/EIF4G1/ROCK2/SLC27A1/PARK7/GSTP1/AKT1S1/PPP4R4/GPD1L/SLC8A3/UBASH3B/IPO5/AGT/DYNLL1/HEXIM1/TAF7/SH3BP5L/TSG101/LPCAT1/YWHAG/GSKIP/PYCARD/PIK3IP1/AKT1/SFN/TMED2/PIK3CB/TSPO/RTRAF/CAMK2N1/IMPACT/HNRNPU/SIRT2/APOC1/SMPD1/PRKDC/PRKAG2/BOD1/SLIT2/ABCA2/DNAJC10/SFRP1/CIB1/DVL1/TARDBP/YWHAE
GO:0043087	regulation of GTPase activity	185/8273	242/12621	0.000139774	0.0217893	0.0202877	185	ADCYAP1/TBC1D14/WNK1/TBC1D2B/BVES/ARHGAP42/PIN1/BCAR3/SOS2/TBC1D20/SNX9/STMN3/NGEF/PRKG1/TBC1D1/SH3BP4/SOS1/SLC27A4/FGD4/RAP1A/PRTN3/NDEL1/TBC1D8B/ARHGAP29/TBC1D5/GNB5/VAV3/PREX1/ITGB1/ARHGEF26/PICALM/TBC1D15/AGAP1/RALGPS2/SNX18/RRP1B/RGS7/TBC1D10B/GPR65/RTN4R/ARHGAP11A/PREX2/TBCK/DOCK8/RAPGEFL1/ITGA6/FGD5/PLXNB1/ARHGAP15/DOCK7/PKP4/ARHGAP12/TBC1D4/FGD6/MAP4K4/RASGEF1C/ZC3H15/EVI5L/RAPGEF1/FOXJ1/RASGRP3/TBC1D12/GPR137B/SYDE1/GARNL3/ALS2CL/CPEB2/SNX13/TBC1D25/SGSM2/DOCK11/HRAS/RDX/RAPGEF5/RASGRF1/RAP1GAP/TBC1D7/AGAP2/RASGRP4/THY1/LIMS1/ARAP1/RABGAP1/STMN1/SYDE2/DOCK9/VAV1/TGM2/LRCH1/EPHA2/ADAP1/RGL1/FERMT2/TBC1D16/RGS11/ARHGAP24/FGD3/ARL2/RAB3GAP2/RAPGEF6/RGS9/RALGAPA2/ERBB2/CCL2/ITGB1BP1/SMCR8/CX3CL1/PLXNA2/GRTP1/AGAP3/EVI5/ECT2/AGRN/CORO1C/MMUT/NTRK2/ADRB1/RANGAP1/NTRK3/RALGAPB/TBC1D10A/RSU1/DAB2IP/RALGAPA1/ASAP3/WDR41/RASA4/PBXIP1/CHN1/RAPGEF2/SIPA1/F2R/RALGDS/RALBP1/RIC1/DVL3/RASGRP2/TBC1D2/LRRK2/DOCK10/PTK2/ARFGEF1/TIAM1/PIP5K1A/NF1/RAB11FIP2/ARHGAP25/ARHGAP45/TBC1D17/RASGEF1B/RAP1GDS1/ARHGEF19/GSK3B/ABR/SRGAP2/SIPA1L1/RACK1/PLXNA3/SIPA1L2/RAPGEF4/TBC1D13/PLXNA1/PLXNA4/BCR/MAPRE2/RAB3GAP1/SGSM3/RCC2/CDKL5/ARHGAP44/PLXNC1/TBC1D22B/APC2/RAPGEF3/TMED2/SIPA1L3/PLXND1/RALGPS1/SOD1/EPHA4/CHN2/TBC1D9/SFRP1/ARHGEF7/RGS6
GO:0002181	cytoplasmic translation	116/8273	146/12621	0.000157698	0.0234875	0.0218689	116	EIF3K/EIF3C/CPEB4/SYNCRIP/HNRNPD/PKM/EIF2B3/MCTS1/ZC3H15/EIF4A1/DENR/RPL36A/CPEB2/RBM4/NCBP1/RPS2/DHX36/YBX1/NCK1/RPL26/YTHDF2/ETF1/YBX3/RPS26/NEMF/FAU/NMNAT2/RPL28/EIF2S3/DRG1/CSDE1/EIF4A2/RPL13/PARP16/RPS15/SLBP/RPL26L1/METTL3/FTSJ1/RPLP2/CPEB3/EIF3A/RPS3/RPL27A/RACK1/RPL15/RPSA/RPL38/RPS8/EIF4G1/RPL30/RPS10/RPS15A/RPL3/RPL29/RPL21/RPS16/RPL37A/RPS12/RPL31/RPS3A/RPS19/RPL5/RPL8/RPLP0/RPS6/RPL7/RPL24/RPL23/RPL4/RPS14/RPL27/RPL19/RPLP1/RPS27/RPS28/RPS25/RPL9/MTOR/RPL23A/RPS9/RPL18A/RPL36/RWDD1/RPS23/RPL13A/EIF3M/RPL14/RPL35/RPL10A/RPL11/RPL37/RPL22/RPS20/RPS4X/EIF3J/RPS11/RPL34/RPS27A/RPL6/RPL10/ZNF385A/EIF3E/RPS7/RPL7A/UNK/RPL35A/SH3BGRL/RPS18/EIF3B/IMPACT/EIF3D/HNRNPU/FMR1/EIF3L/RPS13
GO:0006402	mRNA catabolic process	167/8273	217/12621	0.000159039	0.0234875	0.0218689	167	SAMD4A/PATL1/CNOT6/CIRBP/TIRAP/CASC3/EXOSC5/GSPT1/PNRC1/TOB1/XRN2/MRTO4/ELAVL1/SMG6/RNPS1/NT5C3B/CNOT6L/EXOSC4/SYNCRIP/HNRNPD/CNOT4/EXOSC7/RBM47/PNRC2/ZHX2/TRAF5/ZFP36L1/ERN1/MAPK14/PUM2/ANGEL2/FXR1/TRAF3IP2/METTL14/TENT5C/ZC3HAV1/FUS/RC3H1/TENT4B/ZC3H14/EDC3/PUM1/PRKCA/MAPKAPK2/NANOS1/AGO1/PABPC4/YTHDF3/HNRNPA0/SMG5/PKP3/IKBKE/CNOT1/DCP1B/VIP/ZFP36L2/RNH1/TUT7/SMG7/AGO2/MYD88/ROCK1/XRN1/PYM1/ZC3H12A/CNOT8/LSM7/NCBP1/IGF2BP2/DCP2/EXOSC2/PAN3/TTC5/FASTKD1/DHX36/PRR5L/ZCCHC7/GIGYF2/TENT5A/TRIM71/YBX1/EXOSC6/NANOS3/CACNG7/SECISBP2/ATM/PKP1/EXOSC9/DIS3/YTHDF2/UPF3A/ELAVL4/ETF1/YBX3/UPF3B/CARHSP1/CAPRIN1/SMG1/PRKCD/EIF4A3/TAF15/DCPS/PELO/FXR2/RC3H2/HSPA1A/SERBP1/ZC3H12D/APEX1/SND1/TENT2/CSDC2/CSDE1/BTG2/PARN/NPM1/CNOT11/E2F1/EXOSC10/FASTKD5/AGO3/METTL3/SMG8/IREB2/GTPBP1/TENT4A/TBRG4/PNLDC1/PDE12/PCBP4/DCP1A/HNRNPC/NUDT12/HSPA1B/CPEB3/SUPV3L1/PAN2/FASTK/LARP1/NOCT/MTPAP/UPF2/LARP4B/ROCK2/PNPT1/NBAS/SSB/FASTKD2/YTHDF1/UPF1/CELF1/MLH1/VIM/CNOT3/HNRNPAB/CNOT10/CNOT7/AKT1/EIF3E/TRAF2/RNASEL/HNRNPU/ALKBH5/FMR1/DIS3L2/THRAP3/TARDBP
GO:0009206	purine ribonucleoside triphosphate biosynthetic process	77/8273	93/12621	0.000171885	0.0247338	0.0230293	77	NME1/NDUFV1/NDUFC2/PPARA/NME2/DNAJC30/NDUFAB1/NDUFS6/NDUFB10/DMAC2L/SDHB/ATP5F1D/NME6/ATP5MF/NDUFB1/ATPSCKMT/NDUFB7/ADCY10/NDUFB8/ATP5PO/NDUFS3/NDUFS8/NDUFA10/ALDOA/NDUFS7/NDUFA3/NDUFV3/SDHA/ATP5F1B/ATP5MC3/NDUFA2/ATP5F1A/NDUFB11/NME5/NDUFA11/NDUFB2/ATP5MC1/ATP5PD/VPS9D1/STOML2/NDUFS2/PARP1/IMPDH2/NDUFV2/NUDT2/VCP/NDUFA6/NDUFC1/ATP5PB/NDUFS4/UQCC3/NDUFS5/ATP5F1C/SPHK2/NDUFA5/NDUFB6/NME3/ATP5MG/NDUFB5/LIPA/ATP5ME/NDUFS1/NDUFB9/ENO1/NDUFB3/NDUFB4/SDHD/SDHC/NDUFA12/NDUFA9/NDUFA8/NDUFA7/LDHC/NDUFA13/ATP6V0C/PRKAG2/ATP6V1A
GO:0040008	regulation of growth	363/8273	498/12621	0.000208069	0.0291921	0.0271804	363	SMAD4/CSF1/LATS2/BMPR1A/TEAD1/GAP43/YAP1/SGPL1/VPS54/TGFBR3/JADE3/BCL2/CRKL/SOCS6/RBP4/BASP1/IL17RB/BCL2L11/SIX4/PPARA/RYK/FAM107A/NIPBL/ADAM10/SPAG9/SOCS2/SH3BP4/LGMN/CREB1/NKD1/STAT5B/CDKN2D/POU3F2/DNPH1/TWF2/TSPYL2/CDC73/GDI1/RICTOR/SPART/ADNP/FGF2/ADRB2/EXOSC4/WWC3/SELENOP/SASH3/STK3/DIP2B/CPNE6/EGFR/RUNX1/CCAR2/TRIM46/OLFM1/LIMK1/TGFBR1/URI1/ARX/BRCA1/CCDC85B/RB1/NME6/ZNF639/PPP2R1A/BCL6/MAPK14/RGS4/DCAF1/INSR/SERTAD2/ZMPSTE24/PUM2/CDKN2AIP/SEMA3D/USP47/RAB21/TFCP2L1/GNG4/KLHL22/PTPRJ/GJA1/ADCY10/FGF9/PIK3CA/SPP1/JADE2/PTK2B/DISC1/AFG3L2/CHPT1/RASAL1/BTG1/PTEN/MTM1/STK4/CDK5/RTN4R/SYT3/DAB2/G6PD/LATS1/GLI1/NDUFS3/DUSP6/OGFR/GHR/CLSTN3/DDX49/ABL1/ENPP1/PRKCB/SMARCA4/BDNF/GPAM/NANOS1/NPY1R/ATAD3A/SAV1/STAT5A/HIF1A/FGFR2/PARP2/HDGFL2/IFRD1/ULK2/PTCH1/CGRRF1/FOXC1/COLQ/ZFYVE27/CDKN2C/SMO/ITCH/NDRG3/TGFB2/LAMTOR2/IGFBP5/ANAPC2/CPNE9/SEMA5B/PROX1/CDA/WWC2/AR/LTBP4/FOSL2/DDX3X/CITED2/SGK1/NCBP1/PLCE1/GSK3A/EXOSC2/UCN/RPS6KA1/BNIPL/YY1/RERG/DACT3/STAT3/MMP14/MACF1/SERTAD3/EZR/MAPKAP1/TTL/MAEL/SEMA3B/SLC9A1/ACACB/PIM1/SGK2/WNT5A/RPS6KA3/S100A9/VGLL4/TRPV2/OSGIN2/S100A8/CACNG7/ST7L/CXCL16/MEAF6/WRN/DCUN1D3/EXOSC9/RNF157/SEMA3F/CD38/CPNE5/RPS6KB1/CXCR4/CDKN1A/GAMT/FN1/NPPC/YBX3/CRYAB/SMAD7/KCNK2/DDR1/ERBB2/ESR2/TP53TG5/MAG/WWC1/ITSN2/IGFBP3/FLVCR1/MT1F/OSGIN1/SIN3A/SHTN1/CLSTN1/CAPRIN2/SEMA6B/MAPT/AGRN/ADAM15/CRABP2/CDK11B/MSTN/SPHK2/SMARCB1/HSPA1A/BMPR2/MT1M/MECP2/MLST8/SOX15/ADRB1/TAOK2/SEMA6A/SEMA3E/SMAD3/PRKN/SEMA5A/MBD5/HEY2/NPM1/TAF9B/MAP3K13/APOE/NRP1/ACVRL1/EAF2/MINAR1/SPTBN4/DERL2/SERP1/SEMA4C/KAZALD1/UNC13A/MSX1/SESN2/EPHA7/SIPA1/SRF/LGI1/WFDC1/PTCH2/ING1/SEMA4G/IST1/PPP2CA/RASGRP2/BRAT1/SYT4/N6AMT1/SPAAR/DCUN1D5/HSPA1B/L1CAM/DNM2/RBPJ/SUPV3L1/PRDM11/IGFBPL1/CYFIP1/CDKN1B/SEMA3G/MAP1B/HDAC3/APP/FXN/SLIT1/KRT17/SYT1/GSK3B/SERPINE2/PLAA/PLCB1/ACVR1B/TRIM32/ZPR1/RACK1/MAPK11/FGFR3/SLC25A33/MAP2/NRCAM/RTN4/PLXNA3/RBBP7/EIF4G1/PAFAH1B1/DNAJB2/SPOCK1/PLXNA4/SEMA7A/MT2A/RPTOR/MT1X/MT1H/MYCBP2/MT1G/MT1E/PNPT1/NEDD4L/RIMS1/ERBB4/ENO1/MTOR/CDC42/CDKL5/ARHGEF11/AGT/EI24/MTPN/EXTL3/FHL1/TKT/TSG101/PSMD10/CTTN/AKT1/SFN/F2/FBP1/PAK4/RFTN1/NDUFA13/ADAM17/PTPRS/RGMA/TOMM70/NTN1/SOD1/ATRN/WFS1/ATP8A2/HOPX/PPIB/TNR/SLIT2/SFRP1/CIB1/PEX5/NUBP1/PAK5/IGFBP7/PPT1
GO:0007015	actin filament organization	288/8273	390/12621	0.00021795	0.0293707	0.0273467	288	COBL/FCHSD2/KCTD13/IQGAP1/ENAH/ARPC5L/TPM1/BCL2/SWAP70/BAIAP2L2/RHOV/NEBL/CORO6/SNX9/CAPZB/GAS2L3/ITGB5/FAM107A/ELMO1/SPIRE1/DLC1/PAK2/ACTN2/PAK1/TWF2/TGFB3/CD2AP/NAA80/TMOD3/LCP1/CORO1A/TWF1/RICTOR/DPYSL3/CGNL1/RHOT2/EPS8/CALD1/PREX1/MEGF9/ARHGAP35/ARF1/LIMD2/SORBS1/LIMK1/MYO1E/TGFBR1/ZEB2/PPFIA1/HIP1/TJP1/MTSS1/EVL/RHOQ/RHOBTB2/PFN2/ACTG1/SPATC1L/LIMCH1/RGS4/ARHGAP28/PLEK/SPIRE2/MYADM/FAT1/KANK1/JMY/FER/PIK3CA/MYO19/DMTN/PTK2B/RND1/GPR65/RHOJ/VASP/PAK3/ACTA1/PAWR/FMN2/LATS1/SVIL/DLG1/CFL1/TAGLN3/KANK2/WASF3/SHROOM4/ADD3/SCIN/ABL1/ARHGAP12/TPM3/ALDOA/CCN2/MYO7A/ARHGAP18/NEB/WASHC4/CAP2/SSH1/ARHGAP6/WASF2/FSCN1/LPAR1/NCKAP1L/CARMIL1/ZYX/ARRB1/CDC42EP4/NEDD9/RNH1/DIAPH3/ROCK1/PROX1/RHOU/PTGER4/CNN2/RDX/WIPF1/ARFIP1/MICAL1/CORO7/HCK/GMFB/ARAP1/PACSIN1/MYO15A/STMN1/EZR/CNN1/JAK2/DIAPH2/SH3D21/INF2/SLC9A1/RFLNA/FHDC1/INPPL1/CNN3/RGCC/SAMD14/FERMT2/NCK1/RHOT1/TRIM27/ARPC2/TNFAIP1/HCLS1/S1PR1/DSTN/ERMN/PXN/RFLNB/DAAM2/MYO1D/WASHC5/ARPC1A/WASF1/SPTBN1/RHPN1/PPP1R9A/SSH2/ITGB1BP1/MSRB2/CX3CL1/MICAL2/PRKCD/ARHGEF2/VILL/SHTN1/TMOD2/FAM171A1/CORO1C/LIMA1/LMOD1/FSCN2/MYO5C/IQGAP3/MLST8/AIF1L/SMAD3/TTN/PRKN/CARMIL2/KIRREL1/SEMA5A/SPTBN2/MYO6/ALMS1/NRP1/NF2/WASHC2A/SHROOM3/SPTBN4/ASAP3/RAC2/NCKAP1/PICK1/GSN/TESK1/DBN1/SRF/ARHGAP17/ARPC4/ZBED3/CORO2B/MYO1C/IQGAP2/RHPN2/TTC8/CAPZA2/PDLIM1/WDR1/ARFGEF1/SH3KBP1/RHOF/ESAM/MYO1F/PDXP/CYFIP1/ARHGAP25/WAS/TMEFF2/CDC42EP3/ARFIP2/PFN1/RHOA/WASHC2C/PLEKHG2/BIN1/PPM1E/GAS7/BRAF/SYNPO/PLEC/CYFIP2/ROCK2/TENM1/PRKCE/PHACTR1/CUL3/ADD2/RAC1/SHANK1/ACTN1/MTOR/CDC42/GRB2/CTNNA2/SERPINF2/CCDC88A/MTPN/MYO5A/ARPC3/WIPF3/MYO5B/PYCARD/RAPGEF3/CTTN/BAIAP2/BRK1/HSP90B1/SHROOM2/ABI2/PIK3R1/MICALL2/CORO1B/ACTR2/SDC4/PIK3R2/HIP1R/DIAPH1/ARF6/FMN1/SLIT2/BIN3/RASA1/COTL1/SFRP1/TMSB15A/SPTB/CDC42EP1/KANK3/MICAL3/PRKCI/TRIOBP/WHAMM
GO:0140238	presynaptic endocytosis	58/8273	68/12621	0.000219809	0.0293707	0.0273467	58	SYT5/ITSN1/SNCB/SYP/SNX9/STON2/AP2S1/OPHN1/FCHO2/AP2M1/ACTB/STX1A/SLC17A7/ACTG1/CTBP1/SNCG/PICALM/DGKQ/DNM1/VAMP2/STON1/CDK5/SNCA/AP3B2/SYNJ2/AP3D1/ROCK1/AP3M2/PACSIN1/AP1G1/PPP3CC/TOR1A/SH3GL2/ITSN2/PPP3CB/PRKN/NLGN4X/GAK/LRRK2/SLC2A4/DNM2/VAMP4/SYT1/BIN1/DNAJC6/AAK1/NLGN3/PIP5K1C/AP2B1/NLGN1/NLGN2/TBC1D24/AP3S1/RAB27B/AMPH/ARF6/BTBD9/SYT7
GO:0008654	phospholipid biosynthetic process	167/8273	218/12621	0.000241176	0.0312377	0.0290851	167	SOCS4/PIGZ/ITPKB/SOCS6/PIP5KL1/CHP1/DHRS7B/SGMS1/SOCS2/ABHD5/GPAA1/ATG14/MTMR3/IDH1/DHDDS/SRD5A3/SLC44A1/PIGL/FGF2/PEMT/PIK3CG/SAMD8/MBOAT2/PLSCR1/CAPN2/CDIPT/DGKQ/SPTLC2/INPP5D/PIK3CA/CHPT1/PGAP3/PTEN/MTM1/SGMS2/DGKG/PIP4K2A/PCYT1B/ABHD4/TMEM38B/FABP3/AJUBA/GPAM/DPM3/AGPAT1/SYNJ2/PIGV/PGAP2/PIGA/CEPT1/ETNK1/BECN1/SOCS3/LPCAT2/MPPE1/DOLK/PIK3R3/PLA2G6/MVD/PIGG/IP6K3/DGKZ/PIKFYVE/ITPKA/LPCAT4/PLA2G4C/BPNT1/INPPL1/SOCS5/SH3YL1/EFR3B/PIK3CD/PLCG2/PI4K2B/PCYT2/PIK3C2A/ATM/FIG4/INPP5J/VAC14/PIGP/EFR3A/LPIN1/MVK/PIGT/ADGRF5/PIGQ/SMG1/FABP5/PIP4K2B/PLA2G4A/ITPKC/PCYT1A/SPTLC1/INPP4B/MTMR2/SPHK2/AGPAT5/PLD1/HTR2A/OSBP/PIGN/ABCA8/SERINC5/HMGCS1/ABHD3/PNPLA3/SLC44A3/PIK3C2B/INPP5F/PIGS/LPCAT3/DGKA/PIGW/CHKA/PI4KB/PIP5K1A/FAR1/HEXB/IMPA2/FDPS/UVRAG/OCRL/PGAP1/MTMR7/DGKH/PITPNM3/DGKD/PITPNM2/PTPMT1/PITPNM1/MTMR6/IDI1/SLC27A1/PIP5K1C/AGPAT3/IMPA1/DGKE/PIGK/CDS1/PI4K2A/PISD/SERINC1/CHKB/LPCAT1/ACSL3/MBOAT7/PIK3CB/PIK3R1/LCLAT1/PTDSS2/PIK3C3/LPGAT1/DGKB/PIK3R2/TTC7B/PIK3R4/PTDSS1/INPP4A/ABCA2/GGPS1/TAMM41/PLD2/SERAC1/PIP5K1B/ORMDL3/PIGU
GO:0099173	postsynapse organization	137/8273	176/12621	0.000244914	0.0312377	0.0290851	137	GAP43/IGF1R/CRKL/LRP4/NGEF/ADAM10/LGMN/OPHN1/CDH2/CPNE6/ARF1/ACTB/ZDHHC2/NRP2/DTNBP1/ACTG1/INSR/PDLIM5/ABI3/FYN/ABHD17B/TANC1/PTK2B/DISC1/PTEN/PAK3/STK38L/CDK5/DLG1/DBNL/CFL1/ARHGAP33/SSH1/DLG4/WASF2/VPS35/NEDD9/CRIPT/COLQ/ITGA3/CTNND2/SRGN/LHFPL4/DLG5/ZMYND8/DHX36/DNAJA3/EZR/PSEN1/ITPKA/EPHB1/ZNF804A/WNT5A/INA/NEFL/CAMK2B/NRXN2/SEMA3F/ARC/SLC7A11/GRID2/CAPRIN1/ASAP1/CAPRIN2/MTMR2/SHISA7/SHISA6/NOS1AP/STK38/FZD9/FARP1/SPTBN2/APOE/NRP1/HSPA8/NLGN4X/C1QL2/RPS6KA5/SYNGAP1/ABHD17A/PICK1/EPHA7/DBN1/CNTNAP1/NEFH/LRRK2/DOCK10/TIAM1/CBLN1/NF1/VHL/EFNA1/GPHN/LRFN4/RER1/ARHGEF9/LRRC4B/GRIN2B/SHANK2/SIPA1L1/TANC2/LZTS3/LZTS1/NRCAM/HOMER1/IL1RAPL1/STAU2/PAFAH1B1/LRRC4/NLGN3/SHANK1/ACTN1/CDC42/CDKL5/ARHGAP44/KIF1A/POTEJ/NLGN1/PPFIA2/NLGN2/CTTN/AKT1/BAIAP2/GRID1/ABI2/EEF2K/FRRS1L/NTNG2/PTPRS/CNKSR2/EPHA4/HIP1R/ARF6/POTEF/DVL1/ARF4/ABHD17C
GO:0009205	purine ribonucleoside triphosphate metabolic process	108/8273	136/12621	0.000273195	0.0326513	0.0304012	108	ATP5IF1/AK4/NME1/NDUFV1/ITPA/GNAI3/NDUFC2/PPARA/NME2/DNAJC30/NDUFAB1/NDUFS6/NDUFB10/DMAC2L/SDHB/RAB23/RHOQ/ATP5F1D/NME6/ATP5MF/NDUFB1/ATPSCKMT/NDUFB7/ADCY10/SLC25A25/NDUFB8/ATP5PO/NDUFS3/NDUFS8/NDUFA10/ENPP1/ALDOA/ATP6V1B2/NDUFS7/NDUFA3/NDUFV3/SDHA/ATP5F1B/ATP5MC3/NDUFA2/ATP5F1A/ATP1B1/NDUFB11/NME5/NDUFA11/NDUFB2/DNM1L/ATP5MC1/ATP5PD/VPS9D1/OLA1/AK3/STOML2/NDUFS2/FIS1/PARP1/IMPDH2/EFL1/NDUFV2/NUDT2/CTNS/VCP/NDUFA6/NDUFC1/ATP5PB/NDUFS4/UQCC3/GIMAP7/NDUFS5/ATP5F1C/SPHK2/HSPA1A/NDUFA5/NDUFB6/NME3/ATP1A2/HSPA8/RAN/ATP5MG/NDUFB5/LIPA/GTPBP1/ATP5ME/LRRK2/BAD/BEND3/HSPA1B/NDUFS1/NDUFB9/AK1/ENO1/NDUFB3/NT5E/NDUFB4/SDHD/SDHC/NDUFA12/NDUFA9/NDUFA8/AK5/NDUFA7/LDHC/TSPO/NDUFA13/ATP6V0C/OPA1/PRKAG2/ATP6V1A
GO:2000377	regulation of reactive oxygen species metabolic process	89/8273	110/12621	0.000281551	0.0326513	0.0304012	89	TRAP1/SLC5A3/TLR4/BCL2/NOXA1/NFE2L2/PRCP/PPARA/FOXO1/PRDX2/STK17A/TLR6/HVCN1/ABCB7/TGFBR2/SYK/BRCA1/BIRC2/MAPK14/PARL/FYN/AKR1C3/ADCY10/PTK2B/G6PD/SNCA/EIF6/HK2/HIF1A/MPV17L/TUSC2/BECN1/ZC3H12A/CFLAR/RAB27A/DHFR/PDGFRB/PIKFYVE/GADD45A/AKR1C1/SIRT3/PLCG2/ITGAM/VDAC1/CTNS/CDKN1A/ITGB2/CRYAB/CYP1B1/MPV17/PRKCD/CLCN3/ROMO1/MAPT/SPHK2/ALOX5/GRIN1/THBS1/PRKN/SIRT5/GCH1/CBR1/ADGRB1/RAC2/BNIP3/LRRK2/NNT/ZNF205/RIPK1/RHOA/IER3/SLC25A33/PDK3/HP/BCR/CRP/PARK7/RAC1/GSTP1/GRB2/AGT/ARG2/GNAI2/F2/TSPO/ABCD2/SOD1/SIRT2/ARF4
GO:0046324	regulation of glucose import	37/8273	41/12621	0.000282093	0.0326513	0.0304012	37	NFE2L2/APPL2/IRS2/SORBS1/RHOQ/MAPK14/INSR/ERFE/PTPN11/APPL1/HK2/ENPP1/CREBL2/KLF15/GRB10/GSK3A/ASPSCR1/RPS6KB1/OPN3/SLC25A27/STXBP3/CAPN10/PEA15/OSBPL8/ACE/MEF2A/IRS1/SIRT6/RTN2/ARPP19/AKT1/SLC1A2/PIK3R1/RNASEL/PRKAG2/AKT2/PRKCI
GO:0031331	positive regulation of cellular catabolic process	214/8273	285/12621	0.000286436	0.0326513	0.0304012	214	SAMD4A/PATL1/CNOT6/TRIM5/SETD2/SNX33/EXOSC5/FYCO1/SIRT1/SESN3/DTX3L/GNAI3/SNX9/PPARA/SH3GLB1/TOB1/TP53INP1/LRSAM1/WAC/SH3BP4/FOXO1/ABHD5/PRKD1/SLC25A5/KAT2B/SESN1/NT5C3B/CAMKK2/ADRB2/CNOT6L/SYNCRIP/IRS2/MOAP1/HNRNPD/CNOT4/EXOSC7/ENDOG/ZFP36L1/INSR/PUM2/TOM1/FXR1/SPTLC2/METTL14/SNX18/ADCY10/ZC3HAV1/USP20/FOXO3/TRIM13/PIP4K2A/ARNT/TRIM22/SNCA/RNF152/BAG3/RC3H1/SNX7/SLC25A4/GPD1/TENT4B/PUM1/PIM2/NANOS1/HIF1A/YTHDF3/TRIM21/ULK2/MTLN/CNOT1/DCP1B/KAT5/ZFP36L2/ITCH/TRIM38/TUT7/AGO2/ROCK1/WDR24/BECN1/HMOX1/MID2/ZC3H12A/RALB/CNOT8/DAGLB/RB1CC1/DCP2/GSK3A/EXOSC2/PAN3/TTC5/PTPN1/CALCOCO2/DHX36/PRR5L/TNFRSF1B/PSEN1/SH3D19/DCN/GIGYF2/PLK2/CDK16/TRIM71/YBX1/NANOS3/TRIM68/PIK3C2A/ATM/VDAC1/EXOSC9/DIS3/YTHDF2/PHKG2/SNX30/RAB3GAP2/DEPDC5/ATG16L1/SLC4A4/PRXL2C/UFL1/SMCR8/CAPRIN1/HSPB8/PRKCD/PIP4K2B/LAPTM5/DCPS/FXR2/SPTLC1/RC3H2/HTR2A/MLST8/ZC3H12D/MAP3K7/SUPT5H/PRKN/CSDE1/BTG2/KDR/PARN/RIPK2/APOE/IRS1/CNOT11/PNPLA2/TRIM8/SVIP/MAPK3/TSC2/SESN2/METTL3/BNIP3/ADAM8/GTPBP1/NOD1/TENT4A/PNLDC1/SCOC/ATG2A/PDE12/LRRK2/ATF6/BAD/DCP1A/ADAM9/CPEB3/FURIN/NNT/SUPV3L1/PAFAH1B2/EPM2A/APP/UVRAG/PAN2/GSK3B/LARP1/TRIM32/CCNY/NOCT/PRKAA1/ROCK2/VPS13D/RPTOR/PNPT1/RAB3GAP1/NPRL3/PARK7/TBK1/MTOR/CERS1/DAPK1/YTHDF1/UPF1/CELF1/MLH1/CNOT3/CNOT10/CNOT7/MTDH/PIK3CB/FBXO7/SNX4/SQSTM1/RGMA/ABCD2/HNRNPU/FABP1/CPT1A/ABCA2/AKT2/DIS3L2/TARDBP/ORMDL3
GO:0048488	synaptic vesicle endocytosis	57/8273	67/12621	0.000288532	0.0326513	0.0304012	57	SYT5/ITSN1/SNCB/SYP/SNX9/STON2/AP2S1/OPHN1/FCHO2/AP2M1/ACTB/STX1A/SLC17A7/ACTG1/CTBP1/SNCG/PICALM/DGKQ/DNM1/VAMP2/STON1/CDK5/SNCA/AP3B2/SYNJ2/AP3D1/ROCK1/AP3M2/PACSIN1/AP1G1/PPP3CC/TOR1A/SH3GL2/ITSN2/PPP3CB/PRKN/NLGN4X/GAK/LRRK2/SLC2A4/DNM2/VAMP4/SYT1/BIN1/DNAJC6/NLGN3/PIP5K1C/AP2B1/NLGN1/NLGN2/TBC1D24/AP3S1/RAB27B/AMPH/ARF6/BTBD9/SYT7
GO:0009896	positive regulation of catabolic process	340/8273	466/12621	0.000290906	0.0326513	0.0304012	340	SAMD4A/SOCS4/PATL1/CNOT6/TRIM5/SETD2/SNX33/EXOSC5/FYCO1/NEDD4/SIRT1/SESN3/HSPBP1/DTX3L/GNAI3/NFE2L2/MAGEF1/SNX9/PPARA/SH3GLB1/TOB1/BARD1/TP53INP1/LRSAM1/VPS11/WAC/SH3BP4/FOXO1/ABHD5/NKD1/PRKD1/ANKIB1/SLC25A5/KAT2B/SESN1/CBLB/NT5C3B/CAMKK2/ADRB2/CNOT6L/USP5/SYNCRIP/IRS2/MOAP1/MDM2/HNRNPD/RNF217/CNOT4/EXOSC7/ENDOG/DDA1/TNFAIP3/TIPARP/ZFP36L1/DCAF1/INSR/PUM2/TOM1/FXR1/TMTC3/SPTLC2/METTL14/SNX18/ADCY10/NDFIP1/RAD23A/RNFT2/ZC3HAV1/PTK2B/DISC1/CCDC22/PTEN/USP20/FOXO3/FBXW7/GABARAP/DAB2/TRIM13/IDE/PIP4K2A/ARNT/TRIM22/SNCA/RNF152/DDRGK1/BAG3/RC3H1/SNX7/SLC25A4/GPD1/TENT4B/CUL4A/PUM1/NKD2/PIM2/RNF144A/NANOS1/APC/SOX9/HIF1A/NSF/YTHDF3/TRIM21/EGF/ULK2/RNF19A/VPS35/LRP2/MTLN/CNOT1/BAG2/DCP1B/VIP/KAT5/ZFP36L2/PIAS1/PSMC1/ITCH/TRIM38/TUT7/AGO2/ROCK1/RNF180/WDR24/PSMC4/BECN1/HMOX1/MID2/ZC3H12A/PSMC3/RALB/VSIR/RDX/CNOT8/STUB1/DAGLB/RB1CC1/DCP2/GSK3A/EXOSC2/MSN/NUPR1/PAN3/TTC5/PTPN1/CALCOCO2/AMER1/DHX36/PRR5L/TNFRSF1B/EZR/CSNK1D/HERPUD1/PSEN1/SH3D19/DCN/SEC22B/TMEM259/GIGYF2/RNF144B/PLK2/SOCS5/CDK16/WNT5A/TRIM71/VGLL4/YBX1/NOP53/NANOS3/TRIM68/PIK3C2A/ATM/VDAC1/EXOSC9/DIS3/YTHDF2/PHKG2/VCP/SNX30/RAB3GAP2/DEPDC5/MAPK9/RILP/SMAD7/ATG16L1/SLC4A4/COP1/PRXL2C/UFL1/SMCR8/CAPRIN1/HSPB8/PRKCD/PIP4K2B/LAPTM5/DCPS/CUL4B/FXR2/SPTLC1/RC3H2/VPS28/HSPA1A/HTR2A/BCAP31/GCLC/SNF8/MLST8/ZC3H12D/MAP3K7/SUPT5H/PRKN/LDLR/CSDE1/BTG2/KDR/PARN/RIPK2/APOE/DAB2IP/IRS1/CNOT11/PNPLA2/TRIM67/DDB1/ELOB/TRIM8/SVIP/MAPK3/TSC2/CHFR/STX5/SESN2/METTL3/CAV1/FBXL5/BNIP3/FZR1/ADAM8/GTPBP1/NOD1/HECTD1/TENT4A/PNLDC1/SCOC/ATG2A/PDE12/LRRK2/OAZ1/ATF6/BAD/PTK2/DCP1A/ADAM9/SIRT6/HSPA1B/DACT1/CPEB3/FURIN/NNT/SUPV3L1/PAFAH1B2/CDKN1B/RNF185/EPM2A/APP/ZFAND2A/UVRAG/PAN2/IER3/GSK3B/CLU/LARP1/TRIM32/CCNY/RACK1/NOCT/SORL1/UBR3/PRKAA1/C4BPA/DNAJB2/CSNK1E/ROCK2/VPS13D/PRKCE/RPTOR/PNPT1/NEDD4L/RAB3GAP1/NPRL3/PARK7/SGSM3/TBK1/MTOR/RAB7A/CERS1/UBQLN1/DAPK1/UBQLN2/YTHDF1/UPF1/CELF1/AGTPBP1/PSMC5/PSMC2/MLH1/SH3RF1/APC2/PSMD10/LPCAT1/CNOT3/CNOT10/CNOT7/AKT1/MTDH/PIK3CB/FBXO7/SNX4/NDUFA13/SQSTM1/SGTA/LRP1/RGMA/ABCD2/HNRNPU/WFS1/SIRT2/AGBL4/FABP1/CPT1A/ABCA2/RNF14/DVL1/FMR1/AKT2/DIS3L2/TARDBP/GGA1/FAF1/ORMDL3
GO:0052548	regulation of endopeptidase activity	163/8273	213/12621	0.000311884	0.0340427	0.0316967	163	BCL10/SIRT1/REST/RFFL/SERPINA5/A2ML1/DLC1/LGMN/PAK2/CDKN2D/IFI16/ATP13A2/SENP1/HGF/MAP3K5/HIP1/SYK/CARD8/BIRC2/BIRC3/USP47/PICALM/APAF1/FYN/NLRP3/LYN/IFI6/PLAUR/SNCA/CRB2/SERPINA1/NLRC4/MTCH1/NGFR/ST18/BCL2L13/GAPDH/EIF2AK3/VTN/CD44/PDCD5/CR1/GAS6/PRR7/PIH1D1/CAST/CST3/VSIR/DDX3X/AIFM1/SERPINH1/RPS6KA1/SERPINF1/STAT3/CRADD/FNIP1/PERP/JAK2/SERPINI1/CASP1/SERPINE1/PRELID1/CASP9/EFNA3/MYC/RPS6KA3/S100A9/AQP1/CASP8/RAF1/RNF34/FIS1/SPOCK2/TIMP3/S100A8/XIAP/CTSD/SERPIND1/SERPINB1/VCP/IFT57/PSME3/TIMP4/FAM162A/NKX3-1/PPARG/KHDC1/APH1B/SERPINA3/FAS/LAPTM5/MAPT/BBC3/GRAMD4/ACER2/BCAP31/GPX1/KLF4/GRIN1/EGLN3/THBS1/PSMA3/SMAD3/MALT1/RIPK2/DIABLO/TBC1D10A/CASP2/PSENEN/HDAC1/ASPH/PIDD1/GSN/EPHA7/CAAP1/F2R/NOD1/NAIP/BAD/LAMTOR5/GPER1/SERPINB6/FURIN/DNAJB6/EFNA1/BIN1/SERPINE2/RPS3/GRIN2B/RACK1/SORL1/SPOCK3/SERPING1/SPOCK1/CYFIP2/ROCK2/SERPINB9/RPS27L/PARK7/TIMP2/PDCD6/F3/GRIN2A/SERPINF2/DAPK1/SH3RF1/PYCARD/AKT1/SFN/NDUFA13/PSMB8/SERPINB8/TTBK1/HSPD1/ATP2A3/IGBP1/KNG1/EPHA4/HIP1R/ARL6IP5/FABP1/NCSTN/ANP32B
GO:0061013	regulation of mRNA catabolic process	128/8273	164/12621	0.000315434	0.0340427	0.0316967	128	SAMD4A/PATL1/CNOT6/CIRBP/TIRAP/CASC3/EXOSC5/TOB1/ELAVL1/NT5C3B/CNOT6L/SYNCRIP/HNRNPD/CNOT4/EXOSC7/RBM47/TRAF5/ZFP36L1/MAPK14/PUM2/ANGEL2/FXR1/TRAF3IP2/METTL14/TENT5C/ZC3HAV1/FUS/RC3H1/TENT4B/ZC3H14/PUM1/PRKCA/MAPKAPK2/NANOS1/PABPC4/YTHDF3/HNRNPA0/PKP3/IKBKE/CNOT1/DCP1B/VIP/ZFP36L2/TUT7/AGO2/MYD88/ROCK1/ZC3H12A/CNOT8/IGF2BP2/DCP2/EXOSC2/PAN3/TTC5/FASTKD1/DHX36/PRR5L/GIGYF2/TENT5A/TRIM71/YBX1/NANOS3/CACNG7/SECISBP2/PKP1/EXOSC9/DIS3/YTHDF2/UPF3A/ELAVL4/YBX3/CARHSP1/CAPRIN1/PRKCD/EIF4A3/TAF15/DCPS/FXR2/RC3H2/SERBP1/ZC3H12D/APEX1/CSDC2/CSDE1/BTG2/PARN/NPM1/CNOT11/E2F1/FASTKD5/METTL3/IREB2/GTPBP1/TENT4A/TBRG4/PNLDC1/PDE12/PCBP4/DCP1A/HNRNPC/CPEB3/PAN2/FASTK/LARP1/NOCT/LARP4B/ROCK2/PNPT1/NBAS/FASTKD2/YTHDF1/UPF1/CELF1/MLH1/VIM/CNOT3/HNRNPAB/CNOT10/CNOT7/AKT1/TRAF2/RNASEL/HNRNPU/ALKBH5/FMR1/DIS3L2/THRAP3/TARDBP
GO:0046034	ATP metabolic process	91/8273	113/12621	0.000330948	0.035043	0.0326281	91	ATP5IF1/AK4/NDUFV1/NDUFC2/PPARA/DNAJC30/NDUFAB1/NDUFS6/NDUFB10/DMAC2L/SDHB/ATP5F1D/ATP5MF/NDUFB1/ATPSCKMT/NDUFB7/ADCY10/SLC25A25/NDUFB8/ATP5PO/NDUFS3/NDUFS8/NDUFA10/ENPP1/ALDOA/ATP6V1B2/NDUFS7/NDUFA3/NDUFV3/SDHA/ATP5F1B/ATP5MC3/NDUFA2/ATP5F1A/ATP1B1/NDUFB11/NDUFA11/NDUFB2/DNM1L/ATP5MC1/ATP5PD/VPS9D1/OLA1/STOML2/NDUFS2/FIS1/PARP1/NDUFV2/NUDT2/CTNS/VCP/NDUFA6/NDUFC1/ATP5PB/NDUFS4/UQCC3/NDUFS5/ATP5F1C/SPHK2/HSPA1A/NDUFA5/NDUFB6/ATP1A2/HSPA8/ATP5MG/NDUFB5/LIPA/ATP5ME/BAD/BEND3/HSPA1B/NDUFS1/NDUFB9/AK1/ENO1/NDUFB3/NT5E/NDUFB4/SDHD/SDHC/NDUFA12/NDUFA9/NDUFA8/AK5/NDUFA7/LDHC/TSPO/NDUFA13/ATP6V0C/PRKAG2/ATP6V1A
GO:0009145	purine nucleoside triphosphate biosynthetic process	77/8273	94/12621	0.000340936	0.0354321	0.0329904	77	NME1/NDUFV1/NDUFC2/PPARA/NME2/DNAJC30/NDUFAB1/NDUFS6/NDUFB10/DMAC2L/SDHB/ATP5F1D/NME6/ATP5MF/NDUFB1/ATPSCKMT/NDUFB7/ADCY10/NDUFB8/ATP5PO/NDUFS3/NDUFS8/NDUFA10/ALDOA/NDUFS7/NDUFA3/NDUFV3/SDHA/ATP5F1B/ATP5MC3/NDUFA2/ATP5F1A/NDUFB11/NME5/NDUFA11/NDUFB2/ATP5MC1/ATP5PD/VPS9D1/STOML2/NDUFS2/PARP1/IMPDH2/NDUFV2/NUDT2/VCP/NDUFA6/NDUFC1/ATP5PB/NDUFS4/UQCC3/NDUFS5/ATP5F1C/SPHK2/NDUFA5/NDUFB6/NME3/ATP5MG/NDUFB5/LIPA/ATP5ME/NDUFS1/NDUFB9/ENO1/NDUFB3/NDUFB4/SDHD/SDHC/NDUFA12/NDUFA9/NDUFA8/NDUFA7/LDHC/NDUFA13/ATP6V0C/PRKAG2/ATP6V1A
GO:0042326	negative regulation of phosphorylation	198/8273	263/12621	0.000373376	0.038098	0.0354725	198	SOCS4/LATS2/CTDSP2/PARD3/CALM3/CRKL/SIRT1/PIP5KL1/CBL/CHP1/CNKSR3/INHA/DUSP16/SPAG9/ATG14/PAK2/WWTR1/TERF2IP/CDKN2D/PRKCZ/HIPK3/SAMSN1/DNAJC3/CBLB/ADNP/PPP1R15B/IRS2/PTPN13/HGF/UCHL1/LRP6/DTNBP1/TRAF3IP1/RB1/PRKAR1B/PPP2R1A/RABGEF1/DGKQ/SPRED1/SIRPA/MYADM/PTPRJ/IRAK3/RASSF2/LYN/DMTN/ANGPT1/PTEN/AIDA/CADM1/PARP14/LATS1/SNCA/DUSP6/ABL1/PPP2R5A/ENPP1/APC/CAMK2N2/ZGPAT/PWP1/GGNBP2/DMD/CD300A/MEN1/CDKN2C/PTPRC/CHMP6/ROCK1/SNX6/DUSP22/GRB10/ZC3H12A/HHEX/PYDC1/SOCS3/MICAL1/THY1/GCKR/SH3BP5/CD109/PTPN1/GNAQ/PRR5L/PAX6/DUSP1/PSEN1/PRKRIP1/PDCD4/GADD45A/HEG1/SOCS5/RUBCN/NCK1/PPP2R5D/IPO7/TRIM27/INPP5J/PDPK1/PTPN6/CDKN1A/PTPRB/DBNDD1/CDKN2B/SMAD7/PPARG/HEXIM2/BMP2/SH3GL2/ITGB1BP1/MAPK8IP1/SMCR8/IGFBP3/PRKCD/ZFYVE28/ARRB2/PKIG/CDK5RAP3/FKBP8/MAPT/DNAJA1/CORO1C/ADAR/NR2F2/MAS1/NTRK3/STK38/PRKN/KIRREL1/ERRFI1/PAQR3/NPM1/PDE4D/PARD6A/APOE/DAB2IP/NF2/CTDSPL/INPP5F/PLPP3/TSC2/VPS25/TESK1/CAV1/ZBED3/LRP5/PRKAR2A/PPP2CA/LRRK2/NF1/NNT/ANKLE2/PIBF1/CDKN1B/PKIA/FBLN1/RGS14/HSPB1/PPIA/PPM1E/RACK1/SORL1/EIF4G1/PARK7/GSTP1/AKT1S1/GPD1L/SLC8A3/UBASH3B/IPO5/AGT/DYNLL1/HEXIM1/TAF7/SH3BP5L/TSG101/YWHAG/GSKIP/PYCARD/PIK3IP1/AKT1/SFN/TMED2/PIK3CB/RTRAF/CAMK2N1/IMPACT/HNRNPU/SIRT2/SMPD1/PRKDC/PRKAG2/SLIT2/DNAJC10/SFRP1/CIB1/DVL1/TARDBP
GO:0006401	RNA catabolic process	195/8273	259/12621	0.00040998	0.0410859	0.0382545	195	SAMD4A/PATL1/CNOT6/CIRBP/TIRAP/CASC3/EXOSC5/GSPT1/PNRC1/TOB1/ELAC2/XRN2/MRTO4/RBM7/ELAVL1/SMG6/RNPS1/NT5C3B/DNA2/CNOT6L/EXOSC4/SYNCRIP/HNRNPD/CNOT4/EXOSC7/RBM47/PNRC2/ZHX2/TRAF5/ZFP36L1/ERN1/MAPK14/PUM2/ANGEL2/FXR1/TRAF3IP2/METTL14/TENT5C/ZC3HAV1/FEN1/FUS/RC3H1/SLIRP/DDX49/TENT4B/ZC3H14/EDC3/PUM1/PRKCA/MAPKAPK2/NANOS1/AGO1/PABPC4/YTHDF3/HNRNPA0/SMG5/PKP3/IKBKE/SLFN12/CNOT1/DCP1B/VIP/DICER1/ZFP36L2/RNH1/TUT7/SMG7/AGO2/MYD88/ROCK1/XRN1/PYM1/ZC3H12A/CNOT8/TRIR/LSM7/ZCCHC17/NCBP1/IGF2BP2/DCP2/EXOSC2/PAN3/TTC5/FASTKD1/DHX36/PRR5L/TNFRSF1B/EXOSC1/ZCCHC7/ISG20/GIGYF2/TENT5A/TRIM71/YBX1/EXOSC6/NANOS3/CACNG7/SECISBP2/ATM/PKP1/EXOSC9/DIS3/YTHDF2/RNASE6/OAS2/UPF3A/ELAVL4/ETF1/YBX3/NSUN2/UPF3B/CARHSP1/CAPRIN1/SMG1/PRKCD/EIF4A3/TAF15/DCPS/PELO/FXR2/RC3H2/HSPA1A/SERBP1/PHAX/DIS3L/ZC3H12D/APEX1/SND1/TENT2/CSDC2/CSDE1/BTG2/PARN/NPM1/CNOT11/E2F1/EXOSC10/ELOB/FASTKD5/ELOC/AGO3/METTL3/SMG8/IREB2/GTPBP1/WDR82/RNASEH1/TENT4A/TRDMT1/TBRG4/PNLDC1/PDE12/PCBP4/DCP1A/ZCCHC8/HNRNPC/NUDT12/RNASEH2C/HSPA1B/CPEB3/SUPV3L1/MTREX/PAN2/FASTK/LRPPRC/LARP1/ZPR1/NOCT/MTPAP/UPF2/LARP4B/ROCK2/PNPT1/NBAS/SSB/FASTKD2/YTHDF1/UPF1/CELF1/MLH1/VIM/CNOT3/HNRNPAB/CNOT10/CNOT7/AKT1/EIF3E/TRAF2/RNASEL/HNRNPU/ALKBH5/FMR1/DIS3L2/THRAP3/TARDBP
GO:0051403	stress-activated MAPK cascade	139/8273	180/12621	0.000420932	0.0414434	0.0385874	139	SASH1/IGF1R/ARHGEF6/TIRAP/TLR4/CRKL/NFKB1/MID1/MAP3K12/FZD7/HIPK2/DUSP16/MFHAS1/FOXO1/PHLPP1/RELL2/HIPK3/TLR7/MECOM/STK3/EGFR/HGF/MAP3K5/IGFBP6/CYLD/MTURN/ZFP36L1/MAPK14/SIRPA/RASSF2/PTK2B/SH2D3C/ZNF622/GPS1/RELL1/EDA2R/MDFIC/AIDA/DLG1/STK25/CCN2/MAP4K4/TLR3/MAP3K20/TNFRSF19/MAPKAPK2/SCIMP/TPD52L1/ZMYND11/MEN1/ITCH/TGFB2/MAP2K2/MYD88/DUSP22/HRAS/ZC3H12A/PTGER4/TAOK1/RB1CC1/MAPK8IP2/NBR1/MAP2K6/KLHDC10/IRAK1/ERCC6/EZR/DUSP1/CCM2/PDCD4/MYC/EPHB1/GADD45A/WNT5A/STRADB/XIAP/EIF2AK2/MAP4K3/IRAK4/MAPK9/CRYAB/BMP2/TAOK3/MAPK8IP1/ATF2/COPS5/FAS/KCNJ8/MAPK13/OPRK1/DNAJA1/MAPK8IP3/TAOK2/MAP3K7/SMAD3/PRKN/RIPK2/MAP3K13/DAB2IP/LTBR/MAPK1/MAPK3/SEMA4C/NOD1/NAIP/DAXX/LRRK2/TNIK/MAP3K4/PRMT1/PDCD10/DACT1/RIPK1/MAP3K10/IKBKB/HDAC3/APP/MAP2K7/MAP2K3/PLCB1/PPIA/PJA2/MAPK11/MAPK10/MAPK8/PAFAH1B1/AMBP/PRDX1/GSTP1/MINK1/SERPINF2/MAP2K1/MAP2K4/SH3RF1/PYCARD/STK39/TRAF2/IGBP1/ARL6IP5
GO:0046323	glucose import	46/8273	53/12621	0.000432794	0.0417835	0.0389041	46	NFE2L2/SGCB/SLC27A4/APPL2/IRS2/SORBS1/RHOQ/MAPK14/INSR/ERFE/SORT1/PTPN11/APPL1/HK2/ENPP1/CREBL2/KLF15/GRB10/GSK3A/ASPSCR1/RPS6KB1/OPN3/SLC25A27/STXBP3/CAPN10/DRD1/PEA15/OSBPL8/ACE/MEF2A/IRS1/RAB4B/SESN2/SIRT6/SLC2A4/RTN2/ARPP19/SLC27A1/AKT1/SLC1A2/PIK3R1/RNASEL/PRKAG2/SLC2A3/AKT2/PRKCI
GO:0043488	regulation of mRNA stability	116/8273	148/12621	0.000439277	0.0417835	0.0389041	116	SAMD4A/PATL1/CNOT6/CIRBP/TIRAP/EXOSC5/TOB1/ELAVL1/NT5C3B/CNOT6L/SYNCRIP/HNRNPD/CNOT4/EXOSC7/RBM47/TRAF5/ZFP36L1/MAPK14/PUM2/ANGEL2/FXR1/TRAF3IP2/METTL14/TENT5C/FUS/RC3H1/TENT4B/ZC3H14/PUM1/PRKCA/MAPKAPK2/NANOS1/PABPC4/YTHDF3/HNRNPA0/IKBKE/CNOT1/DCP1B/VIP/ZFP36L2/TUT7/AGO2/MYD88/ROCK1/ZC3H12A/CNOT8/IGF2BP2/DCP2/EXOSC2/PAN3/FASTKD1/DHX36/GIGYF2/TENT5A/TRIM71/YBX1/NANOS3/CACNG7/EXOSC9/DIS3/YTHDF2/ELAVL4/YBX3/CARHSP1/CAPRIN1/PRKCD/TAF15/DCPS/FXR2/RC3H2/SERBP1/ZC3H12D/APEX1/CSDC2/CSDE1/BTG2/PARN/NPM1/CNOT11/E2F1/FASTKD5/METTL3/IREB2/TENT4A/TBRG4/PNLDC1/PDE12/PCBP4/DCP1A/HNRNPC/CPEB3/PAN2/FASTK/LARP1/NOCT/LARP4B/ROCK2/PNPT1/FASTKD2/YTHDF1/UPF1/CELF1/MLH1/VIM/CNOT3/CNOT10/CNOT7/AKT1/TRAF2/RNASEL/HNRNPU/ALKBH5/FMR1/DIS3L2/THRAP3/TARDBP
GO:0051258	protein polymerization	189/8273	251/12621	0.000494359	0.046239	0.0430526	189	COBL/PDE4DIP/FCHSD2/KRT5/ARPC5L/BAIAP2L2/SNX9/TUBGCP2/CAPZB/MAPRE1/NEDD1/FAM107A/UBE2S/SPIRE1/MAPRE3/TUBB4A/SLC39A12/TUBG2/PAK1/TWF2/NDEL1/TMOD3/HAUS6/NDE1/CORO1A/TWF1/RICTOR/CLIP3/EPS8/PREX1/MEGF9/TUBG1/SLAIN2/EVL/PFN2/SLAIN1/CHMP4B/MAP4/ARHGAP28/SPIRE2/MYADM/KANK1/FER/STMN2/CAMSAP2/DMTN/PTK2B/GPX4/VASP/PAK3/HAUS2/LATS1/GOLGA2/SVIL/SNCA/DLG1/KANK2/WASF3/CASQ1/ADD3/SCIN/ABL1/ARHGAP18/SSH1/FBXO5/ARHGAP6/CDK5RAP2/VTN/NCKAP1L/CARMIL1/CHMP2A/CDC42EP4/DIAPH3/CCDC57/VDAC2/RDX/EML2/CHMP3/PRUNE1/CORO7/HCK/HAUS3/STMN1/CSNK1D/JAK2/DIAPH2/INF2/FHDC1/ZNF207/HAUS7/NCK1/NEFL/RNF135/TBCD/ARPC2/HCLS1/ARL2/TPPP3/DAAM2/WASHC5/WASF1/SPTBN1/CENPJ/TUBA1A/SSH2/DYRK1A/MSRB2/PRKCD/MAP7D3/VILL/TMOD2/MAPT/LMOD1/HSPA1A/MID1IP1/MECP2/MLST8/DRG1/PRKN/CARMIL2/KIRREL1/SPTBN2/CLIP1/NIN/CAMSAP3/SPTBN4/NCKAP1/TUBGCP6/GSN/ARPC4/CAPZA2/ARFGEF1/HSPA1B/ESAM/CYFIP1/DCTN1/CDKN1B/WAS/MAP1B/CDC42EP3/PFN1/SSNA1/CHMP4A/WASHC2C/PLEKHG2/BIN1/TUBGCP5/RPS3/TRIM32/CAMSAP1/MAP2/GAS7/RANBP9/CYFIP2/TENM1/PRKCE/ADD2/FGA/RAC1/MTOR/GRB2/FGB/FGG/FKBP4/MTPN/ARPC3/PYCARD/CTTN/BAIAP2/NUMA1/NAV3/TTBK1/MICALL2/PIK3R2/HIP1R/DIAPH1/ARF6/FMN1/MZT1/SLIT2/RASA1/COTL1/ARHGEF7/TMSB15A/SPTB/CDC42EP1/KANK3/TUBGCP3/TRIOBP

### Sheet: 14vs6_GO_MF
ID	Description	GeneRatio	BgRatio	pvalue	p.adjust	qvalue	Count	geneID
GO:0003735	structural constituent of ribosome	135/8461	154/12925	2.53549e-10	2.74594e-07	2.59688e-07	135	MRPL55/MRPS25/MRPL2/MRPS16/MRPL37/IMP3/MRPL30/MRPL57/MRPS9/MRPL12/MRPL28/DAP3/MRPL20/RPL7L1/MRPL21/MRPL11/MRPS23/MRPL4/MRPS12/MRPS18A/MRPS17/MRPS21/RPL36A/MRPS34/MRPL19/MRPS11/RPS2/MRPL1/MRPL32/MRPS6/MRPL54/MRPL41/RPL26/MRPL36/MRPL17/RPS26/MRPL14/MRPL16/FAU/RPL28/MRPL34/MRPL9/MRPS22/MRPL15/MRPL23/RPL13/RPS15/RPL26L1/MRPS18C/SRBD1/RPLP2/MRPS2/RPS3/MRPS7/MRPS31/MRPL46/RPL27A/MRPL3/MRPL24/MRPS15/MRPS24/RPL15/MRPL33/MRPS18B/RPSA/MRPL49/MRPS5/MRPS35/RPL38/MRPL27/MRPS30/MRPL10/MRPL18/RPS8/RPL30/RPS10/MRPL47/RPS15A/RPL3/RPL29/MRPL43/RPL21/RPS16/RPL37A/RPL36AL/MRPL22/RPS12/RPL31/RPS3A/RPS19/RPL5/RPL8/RPLP0/RPS27L/RPS6/RPL7/MRPL13/RPL24/RPL23/RPL4/RPS14/RPL27/RPL19/RPLP1/RPS27/RPS28/RPS25/RPL9/RPL23A/RPS9/RPL18A/RPL36/RPS23/RPL13A/RPL14/RPS4Y1/RPL35/MRPL42/RPL10A/RPL11/RPL37/RPL22/RPS20/RPS4X/RPS11/NDUFA7/RPL34/RPS27A/RPL6/RPL10/RPS7/RPL7A/RPL35A/RPS18/RPS13
GO:0003955	NAD(P)H dehydrogenase (quinone) activity	37/8461	38/12925	2.0903e-06	0.0011319	0.00107045	37	NDUFV1/NDUFC2/NDUFS6/NDUFB10/NDUFB1/NDUFB7/NDUFB8/NDUFS3/NDUFS8/NDUFA10/NDUFS7/NDUFA3/NDUFV3/NDUFA2/CBR4/NDUFB2/NDUFS2/NQO1/NDUFV2/NDUFA6/NDUFC1/NDUFS4/NDUFS5/NQO2/NDUFA5/NDUFB6/NDUFB5/NDUFA4/NDUFS1/NDUFB9/NDUFB3/NDUFB4/CBR3/NDUFA12/NDUFA9/NDUFA8/NDUFA7
GO:0050136	NADH dehydrogenase (quinone) activity	34/8461	35/12925	6.91913e-06	0.00249781	0.00236222	34	NDUFV1/NDUFC2/NDUFS6/NDUFB10/NDUFB1/NDUFB7/NDUFB8/NDUFS3/NDUFS8/NDUFA10/NDUFS7/NDUFA3/NDUFV3/NDUFA2/NDUFB2/NDUFS2/NQO1/NDUFV2/NDUFA6/NDUFC1/NDUFS4/NDUFS5/NDUFA5/NDUFB6/NDUFB5/NDUFA4/NDUFS1/NDUFB9/NDUFB3/NDUFB4/NDUFA12/NDUFA9/NDUFA8/NDUFA7
GO:0008137	NADH dehydrogenase (ubiquinone) activity	33/8461	34/12925	1.02963e-05	0.00278772	0.00263639	33	NDUFV1/NDUFC2/NDUFS6/NDUFB10/NDUFB1/NDUFB7/NDUFB8/NDUFS3/NDUFS8/NDUFA10/NDUFS7/NDUFA3/NDUFV3/NDUFA2/NDUFB2/NDUFS2/NDUFV2/NDUFA6/NDUFC1/NDUFS4/NDUFS5/NDUFA5/NDUFB6/NDUFB5/NDUFA4/NDUFS1/NDUFB9/NDUFB3/NDUFB4/NDUFA12/NDUFA9/NDUFA8/NDUFA7
GO:0003954	NADH dehydrogenase activity	35/8461	37/12925	3.13969e-05	0.00680057	0.00643141	35	NDUFV1/NDUFC2/NDUFS6/NDUFB10/NDUFB1/NDUFB7/NDUFB8/NDUFS3/NDUFS8/NDUFA10/NDUFS7/NDUFA3/NDUFV3/NDUFA2/AIFM1/NDUFB2/NDUFS2/NQO1/NDUFV2/NDUFA6/NDUFC1/NDUFS4/NDUFS5/NDUFA5/NDUFB6/NDUFB5/NDUFA4/NDUFS1/NDUFB9/NDUFB3/NDUFB4/NDUFA12/NDUFA9/NDUFA8/NDUFA7
GO:0015453	oxidoreduction-driven active transmembrane transporter activity	48/8461	54/12925	8.05223e-05	0.0133027	0.0125805	48	NDUFV1/NDUFC2/COX5A/CYC1/UQCRC1/NDUFS6/NDUFB10/COX5B/NDUFB1/CYB561D2/NDUFB7/NDUFB8/COX8A/NDUFS3/NDUFS8/NDUFA10/NDUFS7/NDUFA3/NDUFV3/NDUFA2/UQCRFS1/NDUFB2/CYBRD1/NDUFS2/NDUFV2/NDUFA6/NDUFC1/NDUFS4/UQCRH/NDUFS5/COX4I1/UQCR10/COX7B/COX15/NDUFA5/NDUFB6/COX7A2L/NDUFB5/NDUFA4/NDUFS1/NDUFB9/NDUFB3/NDUFB4/NDUFA12/NDUFA9/NDUFA8/NDUFA7/COX6B1
GO:0050839	cell adhesion molecule binding	353/8461	481/12925	8.95185e-05	0.0133027	0.0125805	353	RANBP1/NEO1/NTNG1/TRIM25/IQGAP1/AHNAK/SWAP70/CRKL/ITGB8/PALLD/ANLN/KIF5B/ICAM5/PPME1/SNX9/CEMIP2/CBL/EXOC3/CAPZB/ITGA5/ITGB5/SH3GLB1/MAPRE1/ADAM10/PAK2/ACTN2/PARVA/IDH1/CDH13/TWF2/CDH2/CD2AP/PKN2/TMOD3/FMNL2/LCP1/TWF1/PUF60/FGF2/ITGA8/CALD1/JAM2/EGFR/PKM/CDH23/EMD/S1PR3/ITGB1/KLC2/EPN2/ADAM11/SYK/TJP1/GLOD4/ABCF3/EHD4/TLN1/CDH26/CDH20/KIRREL3/CHMP4B/ITGAL/PICALM/PDLIM5/SH3GLB2/ADAMTS8/SIRPA/PTPRJ/HDLBP/SPP1/LYN/ZC3HAV1/PTPN11/VASP/CDH22/MADCAM1/CADM1/FNBP1L/GOLGA2/BZW2/DLG1/ITGA6/DBNL/BAG3/ITGAV/CDH19/PAK6/CTNNA3/CCS/CLSTN3/PKP4/ALDOA/CCN2/UNC45A/RAB10/RAB11B/ZC3H15/PRKCA/ARHGAP18/DDX6/ITGA1/YWHAZ/WASF2/PKP3/FSCN1/PTPRZ1/VTN/GIPC1/GPNMB/SNX1/YWHAB/ICAM1/ITGA2/EDIL3/DIAPH3/CAST/ITGA3/UTRN/CTNND2/EFHD2/DST/ACVR1/DSC2/CNN2/TRPC4/RDX/DNAJB1/LTBP4/DDX3X/FGF1/CTNNA1/TMPO/LAMB2/SCYL1/RPS2/THY1/MSN/PTPN1/DSP/CDH6/ISG15/TES/MMP14/MACF1/EZR/EIF4H/CSNK1D/PSEN1/ITGA11/FAP/NUDC/DOCK9/HSP90AB1/FERMT3/GIGYF2/OLA1/CD200/CNN3/EPHA2/CLIC1/FRMD5/FERMT2/PCMT1/NCK1/ITGAM/CTNNAL1/NRXN2/PKP1/LDHA/ERC1/ARVCF/PTPN6/ANXA1/FN1/ITGB2/PTPRB/CPE/FERMT1/EVPL/VCL/ADAMTS13/CTNNB1/SPTBN1/RPS26/ITGA2B/ITGB1BP1/CX3CL1/LYPLA2/ADAM23/ASAP1/PPL/SHTN1/PLIN3/CDH11/ADAM15/SLK/LIMA1/HSPA1A/CALR/FLNB/P2RX4/CTNND1/BMPR2/SERBP1/CC2D1A/CD226/ICAM2/RANGAP1/SND1/GFAP/EIF2S3/THBS1/STK38/CXADR/KIRREL1/KDR/GFRA1/MPRIP/SPTBN2/COBLL1/TGFBI/TBC1D10A/VWF/DAB2IP/HSPA8/NF2/NLGN4X/FXYD5/RAN/PLPP3/CLINT1/COL16A1/CNTN1/SNX2/STX5/DBN1/DCHS1/EEF2/CDH3/ACTN4/ECM2/LRRFIP1/NRXN3/NFASC/ADAM8/NDRG1/CHMP5/IST1/GCN1/TBC1D2/ANXA2/JUP/PTK2/PDLIM1/ADAM9/ARHGAP1/CNTN2/ESAM/MMP24/VSIG10/JAM3/EMB/NINJ1/CCT8/PPFIBP1/ARFIP2/PFN1/PPP1CA/PRDX6/FBLN1/CDH10/LARP1/PPIA/RACK1/TXNDC9/CDH9/ADGRL1/RPL15/RPSA/LRRC4C/NRCAM/RTN4/TENM4/PLEC/RPL29/STK24/PRDX1/PVR/GOLGA3/TJP2/SEMA7A/NECTIN1/TENM1/TENM2/NUMB/NLGN3/TLN2/FGA/PARK7/RPL24/AFDN/NISCH/CD46/ACTN1/ENO1/CDH8/MB21D2/NECTIN3/RPL23A/PTPRF/FGB/CTNNA2/ATXN2L/RPL14/NEXN/FGG/LASP1/NLGN1/PDXDC1/P4HB/RPL34/RPL6/NLGN2/TENM3/CTTN/SFN/BAIAP2/EIF3E/LRRC59/MRTFB/PAK4/RPL7A/ITGA7/VASN/ADAM17/CDH12/NPTN/CORO1B/EPS15L1/RSL1D1/SNX5/GAPVD1/ADAM22/CNTN4/AHSA1/LGALS8/BZW1/USO1/EEF1G/CDC42EP1/CNTN6/KTN1/YWHAE
GO:0004672	protein kinase activity	356/8461	486/12925	0.000107936	0.0133027	0.0125805	356	PPM1D/LATS2/BMPR1A/IGF1R/NEK7/WNK1/PRKD3/TGFBR3/PRKCG/YES1/MAP3K12/TLK2/HIPK1/HIPK2/NME2/TGFBR3L/PRKG1/WEE1/PAK2/RPS6KL1/DDR2/STK17A/PAK1/PRKD1/PRKCZ/PEAK1/PRKAB2/PKN2/HIPK3/DYRK3/MAP3K2/MAP3K1/TEX14/CDK6/PRKX/BCKDK/VRK2/CAMKK2/STK32C/PNCK/CDK20/PRKACA/MAPK4/CPNE3/STK3/PIK3CG/EGFR/BMP2K/STK17B/PKM/NRBP2/TGFBR2/LIMK1/TGFBR1/MAP3K5/NRP2/SYK/NEK4/OXSR1/CDK19/RIOK1/PDK4/ERN1/MAPK14/DCAF1/INSR/CHEK1/MAP4K5/IRAK2/FYN/CDC42BPA/PHKA1/FER/PIK3CA/IRAK3/CSNK2A2/RASSF2/LYN/PTK2B/CAMK1/STK4/ACVR2B/PAK3/STK38L/CDK5/PCK1/DAPK3/STK35/TBCK/LATS1/FGFR1/CSF1R/PRPF4B/ADCK1/STK25/PRKAG1/CHUK/PAK6/MATK/STK32A/PRKCH/ABL1/PRKCB/MAP4K4/PDGFRA/MOK/MAP3K20/PRKCA/MAPKAPK2/PIM2/BMPR1B/NEK6/CCNK/FGFR2/LTBP1/ULK2/MYLK3/IKBKE/EIF2AK3/CDK12/CDK2/DYRK1B/FLT1/UHMK1/MAP2K2/BRSK1/ROCK1/STK33/CRIM1/ADCK5/TRIM24/ACVR1/CAMK1G/EPHB4/LTBP4/SCYL2/TAOK1/SGK1/CAMKV/EFNB3/EPHB6/SCYL1/GSK3A/MAPKAPK3/ALPK1/IGF2R/HCK/EPHA10/STK10/RPS6KA1/PAN3/MAP2K6/STKLD1/NRBP1/STK32B/MKNK2/NUAK2/IRAK1/PDGFRB/MERTK/CSNK1D/JAK2/PIKFYVE/ITPKA/RPS6KA4/MAPK12/EFNA3/EPHB1/PLK2/PIM1/JAK1/SGK2/CDK16/RPS6KA3/RAF1/EPHA2/GRK6/PDGFRL/CAMK2B/ATM/PDPK1/TEK/PKDCC/PDK2/PHKG2/MAP3K8/AXL/EIF2AK2/RPS6KB1/CDKN1A/FRK/MAP4K3/PKMYT1/LTK/TP53RK/IRAK4/CDK8/EPHA8/CAMKK1/MAPK9/CAMK2G/DDR1/DYRK2/TAOK3/ERBB2/TESK2/GRK2/CCL2/SPEG/DYRK1A/SMG1/PRKCD/GRK4/KSR1/MAPK13/CAMK1D/CSNK1G3/CDK11B/SLK/PRAG1/BRSK2/STYK1/BMPR2/RPS6KB2/RPS6KA2/NTRK2/TAOK2/MAP3K7/MYLK/NTRK3/STK38/TTN/BAZ1B/KDR/RIPK2/ACVR2A/MAP3K13/LIMK2/NRP1/ACVRL1/MAST1/NPR2/ADCK2/PSKH1/MAPK1/MAPK3/RPS6KA5/TRPM7/WNK3/CDC42BPG/TESK1/EPHA7/GAK/MAP3K9/PDIK1L/CHEK2/CHKA/CDK9/CDK7/FGFRL1/RPS6KC1/LRRK2/CDK17/KIT/PTK2/STK26/TNIK/CASK/MAP3K4/SOSTDC1/PRKG2/CIT/SRPK2/RIPK1/NEK3/DCLK1/AATK/TRPM6/MAP3K10/TNK1/CSNK1G2/IKBKB/DSTYK/FGR/MAP2K7/FASTK/ULK3/GSK3B/MARK1/MAP2K3/ACVR1B/GRK3/LMTK2/AAK1/MAPK11/FGFR3/CAMK4/MAPK10/SIK2/MAST3/MAPK8/CDC42BPB/CDK14/BRAF/PDK3/PRKAA1/MARK4/STK24/CSNK1E/ARAF/ROCK2/BCR/PRKCE/SRPK1/ERBB4/NUAK1/TBK1/MTOR/TRIO/DCLK2/CDK4/WNK2/MINK1/DAPK1/MAP2K1/CDKL5/CSK/MAP2K4/TRIM28/KSR2/MAST4/CSNK2B/STK39/AKT1/PIK3CB/PTK7/RNASEL/GRK5/PAK4/EEF2K/POMK/PIK3C3/SQSTM1/MAST2/TTBK1/PRKAB1/EPHA4/CAD/PRKDC/PIK3R4/PRKAG2/PRKACB/AKT2/PAK5/PRKCI/PHKA2
GO:0003779	actin binding	269/8461	361/12925	0.000110548	0.0133027	0.0125805	269	COBL/SPEF1/IQGAP1/ENAH/ARPC5L/TPM1/PALLD/RAI14/ANKRD24/ANLN/NEBL/CORO6/CAPZB/GAS2L3/MYH7B/MAEA/KLHL5/FAM107A/CDK5R2/SPIRE1/ITPRID2/FGD4/ACTN2/TNS1/PARVA/DIXDC1/TWF2/OPHN1/TMOD3/FMNL2/LCP1/CORO1A/TWF1/MYOT/CLMN/HPCA/EPS8/PPP1R18/CALD1/EGFR/LIMD2/NCALD/EMD/SORBS1/ITGB1/ACTR3B/MYO1E/SETD3/HIP1/MTSS1/EVL/PFN2/TLN1/LIMCH1/PDLIM5/ABI3/VPS16/SPIRE2/SYNE2/JMY/DAG1/ABLIM1/MYO19/DMTN/EPB41L2/VASP/FMNL1/PARVB/STK38L/PAWR/FMN2/ANXA6/SVIL/S100A4/SNCA/DBNL/CFL1/TAGLN3/WASF3/CTNNA3/SHROOM4/AJUBA/ADD3/SCIN/ABL1/TPM3/ALDOA/MYO7A/VASH2/NEB/CAP2/SSH1/WASF2/SYNE3/FSCN1/CORO2A/DMD/GIPC1/YWHAH/LDB3/KLHL1/MYOZ3/DIAPH3/FMNL3/SNTB1/UTRN/MYBPC1/DST/PKNOX2/CNN2/RDX/WIPF1/CTNNA1/MICAL1/KLHL2/CORO7/MSN/GMFB/MYO15A/MACF1/EZR/CNN1/DIAPH2/INF2/FHDC1/PARVG/FKBP15/MYO10/INPPL1/CNN3/ALKBH4/SAMD14/TNNC2/ANTXR1/FERMT2/CTNNAL1/EPB41/CAMK2B/MYH14/SYN1/MIB2/ARPC2/KLHL4/HCLS1/PDLIM7/CXCR4/FRG1/DSTN/ERMN/FERMT1/DAAM2/MYO1D/VCL/ARPC1A/WASF1/PHACTR3/SPTBN1/PPP1R9A/SSH2/MSRB2/MYH10/MICAL2/GBP1/VILL/SHTN1/WIPF2/TMOD2/SNTB2/MAPT/CORO1C/EPB41L3/LIMA1/LMOD1/FLNB/FSCN2/MYO5C/IQGAP3/PHACTR2/MYRIP/MYLK/AIF1L/TTN/PRKN/MPRIP/SPTBN2/MYO6/COBLL1/ABLIM2/NF2/FXYD5/CAMSAP3/SMTN/SHROOM3/SPTBN4/TRPM7/PICK1/GSN/DBN1/ARPC4/IPP/ACTN4/CORO2B/FLNC/MYO1C/IQGAP2/ANKRD35/LRRK2/PTK2/CAPZA2/PDLIM1/WDR1/VASH1/GJB6/MYO1F/LRRC27/CYFIP1/RUSC1/WAS/MAP1B/PFN1/BIN1/GAS7/SYNPO/AFAP1/PLEC/PRKCE/PHACTR1/HOMER2/ADD2/KLHL3/TLN2/AFDN/ACTN1/ENC1/GC/CTNNA2/KCNMA1/NEXN/LASP1/CCDC88A/HOOK1/MYO5A/ARPC3/SYNE1/P4HB/WIPF3/MYO5B/SHROOM2/PHPT1/MICALL2/CORO1B/IMPACT/RCSD1/ADCY8/ACTR2/HNRNPU/HIP1R/DIAPH1/PDLIM4/FMN1/COTL1/PANX1/TMSB15A/TAGLN/SPTB/LSP1/MICAL3/TRIOBP/WHAMM
GO:0016655	oxidoreductase activity, acting on NAD(P)H, quinone or similar compound as acceptor	43/8461	48/12925	0.000126458	0.0136954	0.0129519	43	NDUFV1/NDUFC2/NDUFS6/NDUFB10/NDUFB1/AKR1C3/NDUFB7/NDUFB8/NDUFS3/NDUFS8/NDUFA10/NDUFS7/NDUFA3/NDUFV3/NDUFA2/CBR4/TP53I3/NDUFB2/NDUFS2/AKR1C1/NQO1/NDUFV2/NDUFA6/NDUFC1/NDUFS4/NDUFS5/NQO2/NDUFA5/NDUFB6/CBR1/CRYZL1/NDUFB5/NDUFA4/AIFM2/NDUFS1/NDUFB9/NDUFB3/NDUFB4/CBR3/NDUFA12/NDUFA9/NDUFA8/NDUFA7
GO:0031267	small GTPase binding	197/8461	260/12925	0.000188618	0.0152727	0.0144436	197	RANBP1/KCTD13/IQGAP1/NOXA1/TNPO1/DOCK1/ADCYAP1R1/TBC1D20/XPO1/ATP6AP1/RAB29/SYTL4/RPH3A/SH3BP4/PAK2/FGD4/IPO8/PAK1/GCC1/RAP1A/PKN2/FMNL2/GDI1/RIN2/XPOT/EPS8/MEGF9/RCC1/DENND5A/RHOBTB3/STRN3/DOCK5/AP3M1/KIF3A/BICDL1/RABGEF1/PICALM/ABCA1/FMNL1/PAK3/DAPK3/RNF152/FGD5/DOCK7/PRKCH/FGD6/NGFR/EXOC5/DOCK2/RIN1/EVI5L/RASGRP3/PLEKHG1/CDC42EP4/ALS2CL/DIAPH3/ANKFY1/ROCK1/FMNL3/SGSM2/DOCK11/EXPH5/ATP7A/RAP1GAP/MICAL1/TBC1D7/PLCE1/RABGGTA/NUTF2/KPNB1/SYTL3/DNM1L/RANBP2/RABGAP1/MAPKAP1/DIAPH2/ITPKA/INF2/VPS9D1/RAB11FIP3/AP1G1/IPO7/ERC1/KIF3B/TNFAIP1/FGD3/STRIP1/RAB3GAP2/DEPDC5/GRIA1/RAPGEF6/DENND5B/RIN3/DAAM2/PEX5L/IPO11/RILP/YBX3/WASF1/GAS8/SIKE1/DENND1B/WDR44/ARHGEF2/GOLGA5/GCC2/EVI5/ECT2/NCF2/CORO1C/SPHK2/YIPF2/IQGAP3/RANGAP1/MYRIP/RILPL1/FARP1/PARD6A/RAB11FIP1/HPS6/UNC13B/ANKRD27/TSC2/EXOC2/NCKAP1/RIMS4/XPO7/CAV1/XPO6/NDRG1/RALBP1/RIC1/MYO1C/IQGAP2/SYTL2/DVL3/LRRK2/DOCK10/ARHGAP1/RAB11FIP2/CYFIP1/WAS/CDC42EP3/ARFIP2/PFN1/OCRL/PLEKHG2/DOCK4/SRGAP2/DOCK3/CHML/SORL1/CDC42BPB/EXOC8/RANBP9/RAPGEF4/TBC1D13/CYFIP2/ROCK2/DMXL2/IPO13/RPTOR/MYCBP2/RAB3GAP1/TNPO2/RIMS1/SGSM3/RCC2/AFDN/GGA2/RAB7A/IPO5/CDKL5/ARHGAP44/MYO5A/MYO5B/RABGGTB/BRK1/ABI2/TMEM127/CSE1L/XPO5/MICALL2/PDE6D/SOD1/DIAPH1/IPO9/RABGAP1L/GAPVD1/TNPO3/CIB1/DVL1/PEX5/CDC42EP1/GGA1/TRIOBP/WHAMM
GO:0005543	phospholipid binding	301/8461	409/12925	0.000208462	0.0152727	0.0144436	301	FCHSD2/GAP43/TIRAP/PARD3/SNX33/SYT5/KCNJ2/IQGAP1/SH3PXD2B/BAIAP2L2/DOC2A/HS1BP3/MAP1LC3A/SAP30L/PHLDA2/SERPINA5/SNX9/FZD7/SYTL4/RPH3A/GSDME/GABARAPL1/GPAA1/ZCCHC14/ACTN2/SNX19/TWF2/OPHN1/AMER2/FCHO2/ATP13A2/TWF1/PARD3B/APPL2/CPNE3/PLEKHF2/PREX1/CPNE6/ARHGAP35/CPNE7/BBS5/FRMPD2/C2CD2L/MYO1E/PXDC1/EPN2/HIP1/PCTP/SYT12/MTSS1/GOLPH3L/PFN2/SNX31/MYOF/TLN1/WDFY3/PICALM/TOM1/PHLDA1/TRIM72/KCNQ1/SNX27/ABCA1/AGAP1/SNX18/NLRP3/VAMP2/ARAP2/RASAL1/MTM1/FAAH/GABARAP/APPL1/SYT3/AIDA/ANXA6/SVIL/PCYT1B/SNCA/SNX7/CIDEA/ARHGAP33/PLEKHA8/MYCBPAP/SCIN/GOLPH3/ITPR2/SNX16/PITPNA/TECPR1/LANCL2/SYT9/GAB2/ZFYVE26/PLEKHA3/LPAR1/CD300A/BAIAP3/CHMP2A/SNX29/GAS6/PTAFR/SNX1/CGAS/STAM2/ANKFY1/SNX13/CPNE9/SNX6/SNX17/PSD/VDAC2/ABCG1/ZCCHC2/MPPE1/CHMP3/CPNE8/ARFIP1/GLTP/THY1/SYTL3/AMER1/ARAP1/PACSIN1/SH3PXD2A/MAPKAP1/NUP35/PEBP1/PLA2G4C/NCF4/SLC9A1/ESYT3/JAG1/OSBPL2/MYO10/STOML2/SH3YL1/WNT5A/RAB35/RNF34/PITPNC1/RUBCN/ADAP1/FERMT2/HGS/EPB41/SNX8/PIK3C2A/GLE1/VDAC1/PSD2/PAFAH2/SBF2/AXL/CPNE5/ANXA1/SNX30/OSBPL5/RAPGEF6/EPN1/WDFY1/BCAS3/ESYT1/SPTBN1/PIRT/DENND1B/UQCC3/PSAP/ZFYVE28/ASAP1/VILL/PLA2G4A/LAPTM4B/PLEKHB2/PCYT1A/MAPT/PLD1/OSBP/TULP3/SYT15/BSCL2/COMMD1/ING2/CPTP/THBS1/CPNE2/SYT14/PHLDA3/CARMIL2/PHF12/SPTBN2/TPCN2/OSBPL8/LDLRAP1/PNPLA3/APOE/DAB2IP/HSPA8/PSD4/SNX25/ANXA5/WASHC2A/UNC13B/PIK3C2B/ADGRB1/SPTBN4/CLINT1/RASA4/CPNE4/SNX2/ANXA3/PICK1/RAPGEF2/UNC13A/GSN/VPS36/DGKA/ATG2B/RUBCNL/RPS6KC1/IQGAP2/PITPNB/SYTL2/DYSF/BIN2/SYT4/ATG2A/ANXA2/BAD/NF1/SESTD1/SNX22/SNX10/MAP1B/ARFIP2/PFN1/VPS13B/UNC13C/ANXA4/WASHC2C/SMPD3/SYT1/BIN1/CLVS2/TTPAL/MARK1/PLCB2/GBF1/PLCB1/EEA1/SGIP1/EXOC8/EXOC1/PITPNM2/PITPNM1/OGT/ARHGAP32/NISCH/GGA2/APOB/GABARAPL2/PCLO/SNX14/F3/DENND1A/ARHGAP44/CCDC88A/PIGK/PLTP/SNX32/APOH/AKT1/NUMA1/ITPR1/GRK5/SNX4/TOM1L2/STAM/OSBPL1A/TPP1/RCSD1/AMPH/OPA1/APOC1/HIP1R/FABP1/PLCD1/SNX5/CLVS1/ITPR3/WDR45B/PLD2/EXOC7/ZFYVE9/GGA1/PRKCI/PON1/PPT1/SCARB2/SYT7/PIGU
GO:0016651	oxidoreductase activity, acting on NAD(P)H	61/8461	72/12925	0.000214066	0.0152727	0.0144436	61	NDUFV1/NDUFC2/NDUFS6/NDUFB10/FMO5/NDUFB1/AKR1C3/NDUFB7/NDUFB8/CYB5R4/NDUFS3/NDUFS8/NDUFA10/KMO/NDUFS7/NDUFA3/NDUFV3/NDUFA2/AKR1A1/CBR4/MICAL1/AIFM1/TP53I3/NDUFB2/MTRR/RNLS/CYBB/NDUFS2/AKR1C1/NQO1/NDUFV2/POR/NDUFA6/NDUFC1/NDUFS4/MICAL2/NDUFS5/NQO2/NCF2/CYB5R1/COX15/NDUFA5/NDUFB6/CBR1/CRYZL1/NOX4/NDUFB5/NDUFA4/CYB5RL/NNT/AIFM2/NDUFS1/NDUFB9/NDUFB3/NDUFB4/CBR3/NDUFA12/NDUFA9/NDUFA8/NDUFA7/CYB5R2
GO:0030695	GTPase regulator activity	314/8461	428/12925	0.000224556	0.0152727	0.0144436	314	RANBP1/ARHGAP31/ARHGAP5/ARHGEF6/TBC1D14/TBC1D2B/IQGAP1/GRIPAP1/SWAP70/ARHGAP42/ITSN1/GNA13/RP2/RANBP3L/BCAR3/DOCK1/SOS2/TBC1D20/NGEF/GPSM2/SRGAP1/BNIP2/ELMO1/SMAP2/DLC1/TBC1D1/SH3BP4/SOS1/RGS3/FGD4/SPATA13/RAP1A/OPHN1/TBC1D8B/ARHGAP29/TBC1D5/GNB5/GDI1/RIN2/VAV3/ARHGEF37/PREX1/ARHGAP35/ARHGAP21/ARHGEF12/NUCB1/RCC1/AGFG2/EIF2B3/DENND5A/DOCK5/RIC8B/ARHGEF26/DENND6B/RGS4/FBXO8/RABGEF1/TBC1D15/ARHGAP28/AGAP1/SIRPA/RALGPS2/RGS7/RUNDC3A/TBC1D10B/ARAP2/SH2D3C/RASAL1/GPS1/ARHGAP11A/PREX2/TBCK/DOCK8/RAPGEFL1/GPSM3/FGD5/ARHGDIG/ARHGDIA/TAGAP/PLXNB1/ARHGAP15/DOCK7/ARHGAP33/DENND2A/STARD8/ARHGAP12/TBC1D4/FGD6/DOCK2/RIN1/RASGEF1C/PGAM5/EVI5L/ARHGAP18/RAPGEF1/EGF/ARHGAP6/RASGRP3/PLEKHG1/TBC1D12/GDPGP1/NCKAP1L/PLEKHG5/ARRB1/ARHGAP30/FAM13B/SYDE1/GARNL3/ARFGAP1/LAMTOR2/ALS2CL/CPEB2/ACAP2/TBC1D25/SGSM2/DOCK11/ELMOD2/PSD/DNMBP/CYTH2/RHOU/RAPGEF5/RASGRF1/ARHGEF4/RAP1GAP/TBC1D7/PLCE1/AGAP2/STARD13/RABEP2/RASGRP4/THY1/SH3BP5/GNAQ/RABEP1/DNM1L/RANBP2/ARAP1/RABGAP1/FAM13A/DNAJA3/SYDE2/DOCK9/RASAL3/VAV1/VPS9D1/SLC38A9/ARHGAP19/DENND4A/ADAP1/RGL1/IPO7/TBCD/TBC1D16/ARHGAP10/RGS11/EIF2B1/ARHGEF17/AGFG1/PSD2/SBF2/DIS3/ARHGAP24/ARFGAP2/FGD3/RAB3GAP2/DEPDC5/DENND4C/RAPGEF6/HPS1/DENND5B/RIN3/RGS9/RALGAPA2/ASAP2/ARHGEF40/RPGR/ITGB1BP1/ITSN2/DENND1B/SMCR8/PSD3/ACAP3/GRTP1/ASAP1/ARHGEF2/AGAP3/RGS12/EVI5/ECT2/MON1A/CYTH4/ELMOD1/MCF2L2/RCBTB2/IQGAP3/RANGAP1/RALGAPB/FARP1/ERRFI1/RAB3IL1/TBC1D10A/DAB2IP/NRP1/PSD4/DENND3/RALGAPA1/ANKRD27/ASAP3/SYNGAP1/TSC2/WDR41/RASA4/CHN1/RAPGEF2/SESN2/LAMTOR4/SIPA1/TBC1D19/MADD/ARHGAP17/STXBP5/DENND6A/RALGDS/RALBP1/RIC1/SMAP1/IQGAP2/RASGRP2/TBC1D2/LRRK2/DOCK10/LAMTOR5/ARFGEF1/TIAM1/ARHGAP1/NF1/RHOF/NUCB2/ARHGAP25/WAS/ARHGAP45/TBC1D17/RASGEF1B/P2RY12/RAP1GDS1/ARHGEF9/ARHGEF19/OCRL/PLEKHG2/RGS14/DOCK4/ABR/SRGAP2/DOCK3/RASAL2/GBF1/PLCB1/CHML/SIPA1L1/KNDC1/ARFGEF3/SIPA1L2/RAPGEF4/TBC1D13/BCR/RAB3IP/MYCBP2/RAB3GAP1/RIMS1/NPRL3/SGSM3/RCC2/ARHGAP32/TRIO/GRB2/RGS20/STXBP5L/HERC1/IQSEC3/IPO5/DENND1A/ARHGEF11/ARHGAP44/CCDC88A/TBC1D22B/DENND4B/FARP2/SH3BP5L/EEF1B2/EIF2B2/ARFGAP3/SEC23B/RAPGEF3/TBC1D24/ADGRB3/ARHGAP20/SIPA1L3/IQSEC2/PDE6D/RALGPS1/CHN2/ALDH1A1/RABGAP1L/GAPVD1/SLIT2/TBC1D9/RASA1/IQSEC1/ARFGEF2/ARHGEF7/LLGL1/ARF4/RGS6
GO:0060589	nucleoside-triphosphatase regulator activity	314/8461	428/12925	0.000224556	0.0152727	0.0144436	314	RANBP1/ARHGAP31/ARHGAP5/ARHGEF6/TBC1D14/TBC1D2B/IQGAP1/GRIPAP1/SWAP70/ARHGAP42/ITSN1/GNA13/RP2/RANBP3L/BCAR3/DOCK1/SOS2/TBC1D20/NGEF/GPSM2/SRGAP1/BNIP2/ELMO1/SMAP2/DLC1/TBC1D1/SH3BP4/SOS1/RGS3/FGD4/SPATA13/RAP1A/OPHN1/TBC1D8B/ARHGAP29/TBC1D5/GNB5/GDI1/RIN2/VAV3/ARHGEF37/PREX1/ARHGAP35/ARHGAP21/ARHGEF12/NUCB1/RCC1/AGFG2/EIF2B3/DENND5A/DOCK5/RIC8B/ARHGEF26/DENND6B/RGS4/FBXO8/RABGEF1/TBC1D15/ARHGAP28/AGAP1/SIRPA/RALGPS2/RGS7/RUNDC3A/TBC1D10B/ARAP2/SH2D3C/RASAL1/GPS1/ARHGAP11A/PREX2/TBCK/DOCK8/RAPGEFL1/GPSM3/FGD5/ARHGDIG/ARHGDIA/TAGAP/PLXNB1/ARHGAP15/DOCK7/ARHGAP33/DENND2A/STARD8/ARHGAP12/TBC1D4/FGD6/DOCK2/RIN1/RASGEF1C/PGAM5/EVI5L/ARHGAP18/RAPGEF1/EGF/ARHGAP6/RASGRP3/PLEKHG1/TBC1D12/GDPGP1/NCKAP1L/PLEKHG5/ARRB1/ARHGAP30/FAM13B/SYDE1/GARNL3/ARFGAP1/LAMTOR2/ALS2CL/CPEB2/ACAP2/TBC1D25/SGSM2/DOCK11/ELMOD2/PSD/DNMBP/CYTH2/RHOU/RAPGEF5/RASGRF1/ARHGEF4/RAP1GAP/TBC1D7/PLCE1/AGAP2/STARD13/RABEP2/RASGRP4/THY1/SH3BP5/GNAQ/RABEP1/DNM1L/RANBP2/ARAP1/RABGAP1/FAM13A/DNAJA3/SYDE2/DOCK9/RASAL3/VAV1/VPS9D1/SLC38A9/ARHGAP19/DENND4A/ADAP1/RGL1/IPO7/TBCD/TBC1D16/ARHGAP10/RGS11/EIF2B1/ARHGEF17/AGFG1/PSD2/SBF2/DIS3/ARHGAP24/ARFGAP2/FGD3/RAB3GAP2/DEPDC5/DENND4C/RAPGEF6/HPS1/DENND5B/RIN3/RGS9/RALGAPA2/ASAP2/ARHGEF40/RPGR/ITGB1BP1/ITSN2/DENND1B/SMCR8/PSD3/ACAP3/GRTP1/ASAP1/ARHGEF2/AGAP3/RGS12/EVI5/ECT2/MON1A/CYTH4/ELMOD1/MCF2L2/RCBTB2/IQGAP3/RANGAP1/RALGAPB/FARP1/ERRFI1/RAB3IL1/TBC1D10A/DAB2IP/NRP1/PSD4/DENND3/RALGAPA1/ANKRD27/ASAP3/SYNGAP1/TSC2/WDR41/RASA4/CHN1/RAPGEF2/SESN2/LAMTOR4/SIPA1/TBC1D19/MADD/ARHGAP17/STXBP5/DENND6A/RALGDS/RALBP1/RIC1/SMAP1/IQGAP2/RASGRP2/TBC1D2/LRRK2/DOCK10/LAMTOR5/ARFGEF1/TIAM1/ARHGAP1/NF1/RHOF/NUCB2/ARHGAP25/WAS/ARHGAP45/TBC1D17/RASGEF1B/P2RY12/RAP1GDS1/ARHGEF9/ARHGEF19/OCRL/PLEKHG2/RGS14/DOCK4/ABR/SRGAP2/DOCK3/RASAL2/GBF1/PLCB1/CHML/SIPA1L1/KNDC1/ARFGEF3/SIPA1L2/RAPGEF4/TBC1D13/BCR/RAB3IP/MYCBP2/RAB3GAP1/RIMS1/NPRL3/SGSM3/RCC2/ARHGAP32/TRIO/GRB2/RGS20/STXBP5L/HERC1/IQSEC3/IPO5/DENND1A/ARHGEF11/ARHGAP44/CCDC88A/TBC1D22B/DENND4B/FARP2/SH3BP5L/EEF1B2/EIF2B2/ARFGAP3/SEC23B/RAPGEF3/TBC1D24/ADGRB3/ARHGAP20/SIPA1L3/IQSEC2/PDE6D/RALGPS1/CHN2/ALDH1A1/RABGAP1L/GAPVD1/SLIT2/TBC1D9/RASA1/IQSEC1/ARFGEF2/ARHGEF7/LLGL1/ARF4/RGS6
GO:0005096	GTPase activator activity	179/8461	235/12925	0.000225635	0.0152727	0.0144436	179	RANBP1/ARHGAP31/ARHGAP5/ARHGEF6/TBC1D14/TBC1D2B/IQGAP1/ARHGAP42/RP2/RANBP3L/DOCK1/TBC1D20/SRGAP1/BNIP2/SMAP2/DLC1/TBC1D1/SOS1/RGS3/OPHN1/TBC1D8B/ARHGAP29/TBC1D5/GNB5/GDI1/RIN2/VAV3/PREX1/ARHGAP35/ARHGAP21/ARHGEF12/AGFG2/DOCK5/RGS4/TBC1D15/ARHGAP28/AGAP1/RGS7/TBC1D10B/ARAP2/RASAL1/ARHGAP11A/PREX2/TBCK/ARHGDIG/ARHGDIA/TAGAP/PLXNB1/ARHGAP15/ARHGAP33/STARD8/ARHGAP12/TBC1D4/DOCK2/RIN1/PGAM5/EVI5L/ARHGAP18/ARHGAP6/RASGRP3/TBC1D12/NCKAP1L/ARRB1/ARHGAP30/FAM13B/SYDE1/GARNL3/ARFGAP1/ALS2CL/ACAP2/TBC1D25/SGSM2/ELMOD2/RAP1GAP/TBC1D7/AGAP2/STARD13/RABEP2/THY1/GNAQ/RABEP1/DNM1L/RANBP2/ARAP1/RABGAP1/FAM13A/SYDE2/RASAL3/VPS9D1/ARHGAP19/ADAP1/TBCD/TBC1D16/ARHGAP10/RGS11/AGFG1/ARHGAP24/ARFGAP2/RAB3GAP2/DEPDC5/RIN3/RGS9/RALGAPA2/ASAP2/SMCR8/ACAP3/GRTP1/ASAP1/AGAP3/RGS12/EVI5/ECT2/ELMOD1/IQGAP3/RANGAP1/RALGAPB/ERRFI1/TBC1D10A/DAB2IP/NRP1/RALGAPA1/ANKRD27/ASAP3/SYNGAP1/TSC2/RASA4/CHN1/RAPGEF2/SIPA1/TBC1D19/ARHGAP17/STXBP5/RALBP1/SMAP1/IQGAP2/TBC1D2/LRRK2/ARHGAP1/NF1/ARHGAP25/ARHGAP45/TBC1D17/ARHGEF19/OCRL/RGS14/DOCK4/ABR/SRGAP2/DOCK3/RASAL2/PLCB1/CHML/SIPA1L1/SIPA1L2/TBC1D13/BCR/RAB3GAP1/NPRL3/SGSM3/ARHGAP32/RGS20/STXBP5L/ARHGEF11/ARHGAP44/TBC1D22B/ARFGAP3/SEC23B/TBC1D24/ADGRB3/ARHGAP20/SIPA1L3/CHN2/ALDH1A1/RABGAP1L/GAPVD1/TBC1D9/RASA1/LLGL1/RGS6
GO:0051020	GTPase binding	216/8461	288/12925	0.000270398	0.017226	0.0162909	216	RANBP1/KCTD13/IQGAP1/NOXA1/CLTA/TNPO1/DOCK1/ADCYAP1R1/TBC1D20/XPO1/ATP6AP1/RAB29/SYTL4/RPH3A/SH3BP4/ATG14/PAK2/FGD4/IPO8/PAK1/GCC1/RAP1A/PKN2/FMNL2/LCP1/GDI1/RIN2/XPOT/EPS8/MEGF9/RCC1/DENND5A/RHOBTB3/STRN3/DOCK5/AP3M1/KIF3A/BICDL1/RABGEF1/PICALM/ABCA1/FMNL1/PAK3/DAPK3/FNBP1L/RNF152/FGD5/DOCK7/PRKCH/FGD6/NGFR/EXOC5/DOCK2/RIN1/EVI5L/RASGRP3/PLEKHG1/CDC42EP4/ALS2CL/DIAPH3/ANKFY1/ROCK1/FMNL3/SGSM2/DOCK11/BECN1/EXPH5/ATP7A/RABAC1/RAP1GAP/MICAL1/TBC1D7/PLCE1/RABGGTA/NUTF2/KPNB1/SYTL3/DNM1L/RANBP2/RABGAP1/MAPKAP1/DIAPH2/ITPKA/INF2/VPS9D1/RAB11FIP3/STOML2/AP1G1/YBX1/IPO7/ERC1/RRAGD/KIF3B/TNFAIP1/FGD3/STRIP1/RAB3GAP2/DEPDC5/GRIA1/RAPGEF6/DENND5B/RIN3/DAAM2/PEX5L/IPO11/RILP/YBX3/WASF1/GAS8/ATG16L1/SPTBN1/SIKE1/DENND1B/WDR44/ARHGEF2/GOLGA5/GCC2/EVI5/ECT2/NCF2/CORO1C/SPHK2/YIPF2/IQGAP3/RANGAP1/MYRIP/RILPL1/FARP1/PARD6A/RAB11FIP1/HPS6/UNC13B/ANKRD27/TSC2/EXOC2/NCKAP1/RIMS4/XPO7/CAV1/BNIP3/XPO6/NDRG1/RALBP1/RIC1/MYO1C/IQGAP2/RRAGB/SYTL2/DVL3/GNB2/LRRK2/DOCK10/ARHGAP1/RAB11FIP2/CYFIP1/WAS/CDC42EP3/ARFIP2/PFN1/OCRL/PLEKHG2/BIN1/DOCK4/SRGAP2/DOCK3/CHML/SORL1/CDC42BPB/EXOC8/RANBP9/RAPGEF4/TBC1D13/CYFIP2/ROCK2/DMXL2/RAB3IP/IPO13/RPTOR/MYCBP2/RAB3GAP1/TNPO2/RIMS1/SGSM3/RCC2/AFDN/GGA2/ENO1/RAB7A/IPO5/CDKL5/ARHGAP44/AIMP1/MYO5A/MYO5B/RABGGTB/BRK1/ABI2/TMEM127/CSE1L/XPO5/MICALL2/PDE6D/SOD1/DIAPH1/IPO9/RABGAP1L/GAPVD1/TNPO3/RASA1/CIB1/DVL1/PEX5/CDC42EP1/GGA1/TRIOBP/WHAMM
GO:0045296	cadherin binding	227/8461	304/12925	0.000299805	0.0180383	0.0170591	227	RANBP1/NEO1/TRIM25/IQGAP1/AHNAK/SWAP70/CRKL/ANLN/KIF5B/PPME1/SNX9/CEMIP2/CBL/EXOC3/CAPZB/SH3GLB1/MAPRE1/PAK2/PARVA/IDH1/CDH13/TWF2/CDH2/CD2AP/PKN2/TMOD3/FMNL2/TWF1/PUF60/CALD1/EGFR/PKM/CDH23/EMD/ITGB1/KLC2/EPN2/TJP1/GLOD4/ABCF3/EHD4/TLN1/CDH26/CDH20/CHMP4B/PICALM/PDLIM5/SH3GLB2/PTPRJ/HDLBP/ZC3HAV1/PTPN11/VASP/CDH22/FNBP1L/GOLGA2/BZW2/DLG1/ITGA6/DBNL/BAG3/CDH19/PAK6/CTNNA3/CCS/PKP4/ALDOA/UNC45A/RAB10/RAB11B/ZC3H15/ARHGAP18/DDX6/YWHAZ/WASF2/PKP3/FSCN1/GIPC1/SNX1/YWHAB/DIAPH3/CAST/CTNND2/EFHD2/ACVR1/CNN2/TRPC4/RDX/DNAJB1/DDX3X/CTNNA1/TMPO/SCYL1/RPS2/PTPN1/CDH6/TES/MACF1/EZR/EIF4H/CSNK1D/PSEN1/NUDC/DOCK9/HSP90AB1/GIGYF2/OLA1/CNN3/EPHA2/CLIC1/PCMT1/NCK1/CTNNAL1/PKP1/LDHA/ERC1/ARVCF/ANXA1/PTPRB/EVPL/VCL/CTNNB1/SPTBN1/RPS26/LYPLA2/ASAP1/PPL/SHTN1/PLIN3/CDH11/SLK/LIMA1/HSPA1A/FLNB/P2RX4/CTNND1/BMPR2/SERBP1/CC2D1A/RANGAP1/SND1/EIF2S3/STK38/KDR/MPRIP/SPTBN2/COBLL1/TBC1D10A/DAB2IP/HSPA8/FXYD5/RAN/CLINT1/SNX2/STX5/DBN1/DCHS1/EEF2/CDH3/LRRFIP1/NDRG1/CHMP5/IST1/GCN1/TBC1D2/ANXA2/JUP/PDLIM1/ARHGAP1/MMP24/CCT8/PPFIBP1/ARFIP2/PFN1/PPP1CA/PRDX6/CDH10/LARP1/RACK1/TXNDC9/CDH9/RPL15/RTN4/PLEC/RPL29/STK24/PRDX1/GOLGA3/TJP2/NUMB/PARK7/RPL24/AFDN/CD46/ENO1/CDH8/MB21D2/RPL23A/CTNNA2/ATXN2L/RPL14/LASP1/PDXDC1/RPL34/RPL6/CTTN/SFN/BAIAP2/EIF3E/LRRC59/MRTFB/PAK4/RPL7A/VASN/CDH12/CORO1B/EPS15L1/RSL1D1/SNX5/GAPVD1/AHSA1/BZW1/USO1/EEF1G/CDC42EP1/KTN1/YWHAE
GO:0035091	phosphatidylinositol binding	184/8461	243/12925	0.000321744	0.0183394	0.0173438	184	FCHSD2/GAP43/TIRAP/PARD3/SNX33/SYT5/KCNJ2/IQGAP1/SH3PXD2B/HS1BP3/SAP30L/PHLDA2/SNX9/FZD7/RPH3A/GSDME/GPAA1/ZCCHC14/ACTN2/SNX19/TWF2/AMER2/FCHO2/ATP13A2/TWF1/PARD3B/APPL2/PLEKHF2/BBS5/FRMPD2/C2CD2L/MYO1E/PXDC1/HIP1/GOLPH3L/PFN2/SNX31/TLN1/WDFY3/PICALM/TOM1/PHLDA1/KCNQ1/SNX27/SNX18/NLRP3/ARAP2/MTM1/APPL1/AIDA/SVIL/SNX7/ARHGAP33/PLEKHA8/SCIN/GOLPH3/ITPR2/SNX16/PITPNA/TECPR1/LANCL2/SYT9/GAB2/ZFYVE26/PLEKHA3/SNX29/SNX1/CGAS/STAM2/ANKFY1/SNX13/SNX6/SNX17/ZCCHC2/MPPE1/CHMP3/ARFIP1/THY1/AMER1/ARAP1/SH3PXD2A/MAPKAP1/NCF4/SLC9A1/ESYT3/OSBPL2/MYO10/SH3YL1/RAB35/RNF34/PITPNC1/RUBCN/ADAP1/FERMT2/HGS/EPB41/SNX8/PIK3C2A/SBF2/SNX30/OSBPL5/WDFY1/BCAS3/ESYT1/PIRT/DENND1B/ZFYVE28/ASAP1/VILL/PLA2G4A/LAPTM4B/PLEKHB2/MAPT/PLD1/OSBP/TULP3/COMMD1/ING2/PHLDA3/PHF12/TPCN2/OSBPL8/LDLRAP1/DAB2IP/SNX25/WASHC2A/PIK3C2B/SNX2/GSN/VPS36/ATG2B/RUBCNL/RPS6KC1/IQGAP2/PITPNB/SYTL2/ATG2A/ANXA2/SESTD1/SNX22/SNX10/ARFIP2/PFN1/VPS13B/WASHC2C/SYT1/CLVS2/TTPAL/MARK1/GBF1/PLCB1/EEA1/EXOC8/EXOC1/PITPNM2/PITPNM1/OGT/ARHGAP32/NISCH/GGA2/SNX14/DENND1A/CCDC88A/PIGK/SNX32/AKT1/NUMA1/ITPR1/SNX4/TOM1L2/STAM/RCSD1/HIP1R/PLCD1/SNX5/CLVS1/ITPR3/WDR45B/PLD2/EXOC7/ZFYVE9/GGA1/SYT7/PIGU
GO:0043021	ribonucleoprotein complex binding	118/8461	151/12925	0.00045235	0.0244947	0.0231651	118	G3BP1/HABP4/LETMD1/NME1/RBM3/EIF3K/EIF3C/NDUFAB1/CPEB4/OXA1L/SMG6/SEC61A2/PRMT7/RICTOR/CINP/MDM2/PRPF6/IFIH1/C1QBP/PHF6/PPIH/SNRPB/ZNF622/SRPRA/UNG/MALSU1/EIF6/EIF5A/GTPBP4/MAP3K20/YTHDF3/NOMO1/TIMM50/SLFN12/CBX5/SECISBP2L/UHMK1/ITCH/MRPS27/CPEB2/ERI1/PYM1/ZC3H12A/DDX3X/TTC5/BOP1/EEFSEC/OLA1/PIM1/NAA16/PQBP1/RNF135/EFL1/SECISBP2/NCLN/TACO1/LEMD3/GEMIN5/ETF1/YBX3/PRPF31/SEC61A1/WDR12/DNAJC2/NAA15/EIF4A3/NEMF/PELO/SERBP1/SRP68/SND1/PES1/NPM1/DERL1/LTN1/SRP54/TMA16/DERL2/EEF2/NVL/SRP72/DHX33/GCN1/PRMT3/EIF1B/RBM39/CPEB3/ZNF598/SNRPB2/PPP1CA/NAA10/PTCD3/LARP1/RACK1/RPSA/STRAP/STAU2/TOP2B/ABCE1/MAIP1/ERAL1/SBDS/RPLP1/NOMO2/MTOR/YTHDF1/MTIF2/GUF1/DDX17/RNASEL/UNK/XPO5/IMPACT/HNRNPU/CD2BP2/SEC61B/FMR1/LETM1
GO:0004674	protein serine/threonine kinase activity	274/8461	373/12925	0.00048089	0.0248002	0.0234539	274	PPM1D/LATS2/BMPR1A/NEK7/WNK1/PRKD3/TGFBR3/PRKCG/MAP3K12/TLK2/HIPK1/HIPK2/TGFBR3L/PRKG1/PAK2/RPS6KL1/STK17A/PAK1/PRKD1/PRKCZ/PRKAB2/PKN2/HIPK3/DYRK3/MAP3K2/MAP3K1/CDK6/PRKX/BCKDK/VRK2/CAMKK2/STK32C/PNCK/CDK20/PRKACA/MAPK4/CPNE3/STK3/PIK3CG/EGFR/BMP2K/STK17B/NRBP2/TGFBR2/LIMK1/TGFBR1/MAP3K5/SYK/NEK4/OXSR1/CDK19/RIOK1/ERN1/MAPK14/DCAF1/CHEK1/MAP4K5/CDC42BPA/PHKA1/PIK3CA/IRAK3/CSNK2A2/PTK2B/CAMK1/STK4/ACVR2B/PAK3/STK38L/CDK5/DAPK3/STK35/LATS1/PRPF4B/ADCK1/STK25/PRKAG1/CHUK/PAK6/STK32A/PRKCH/PRKCB/MAP4K4/MOK/MAP3K20/PRKCA/MAPKAPK2/PIM2/BMPR1B/NEK6/CCNK/LTBP1/ULK2/MYLK3/IKBKE/EIF2AK3/CDK12/CDK2/DYRK1B/UHMK1/MAP2K2/BRSK1/ROCK1/STK33/ADCK5/ACVR1/CAMK1G/LTBP4/TAOK1/SGK1/CAMKV/GSK3A/MAPKAPK3/ALPK1/STK10/RPS6KA1/MAP2K6/STKLD1/NRBP1/STK32B/MKNK2/NUAK2/IRAK1/CSNK1D/PIKFYVE/ITPKA/RPS6KA4/MAPK12/PLK2/PIM1/SGK2/CDK16/RPS6KA3/RAF1/GRK6/CAMK2B/ATM/PDPK1/PHKG2/MAP3K8/EIF2AK2/RPS6KB1/MAP4K3/PKMYT1/TP53RK/IRAK4/CDK8/CAMKK1/MAPK9/CAMK2G/DYRK2/TAOK3/TESK2/GRK2/SPEG/DYRK1A/SMG1/PRKCD/GRK4/KSR1/MAPK13/CAMK1D/CSNK1G3/CDK11B/SLK/BRSK2/BMPR2/RPS6KB2/RPS6KA2/TAOK2/MAP3K7/MYLK/STK38/TTN/RIPK2/ACVR2A/MAP3K13/LIMK2/ACVRL1/MAST1/ADCK2/PSKH1/MAPK1/MAPK3/RPS6KA5/TRPM7/WNK3/CDC42BPG/TESK1/GAK/MAP3K9/PDIK1L/CHEK2/CDK9/CDK7/RPS6KC1/LRRK2/CDK17/STK26/TNIK/CASK/MAP3K4/SOSTDC1/PRKG2/CIT/SRPK2/RIPK1/NEK3/DCLK1/AATK/TRPM6/MAP3K10/CSNK1G2/IKBKB/DSTYK/MAP2K7/FASTK/ULK3/GSK3B/MARK1/MAP2K3/ACVR1B/GRK3/LMTK2/AAK1/MAPK11/CAMK4/MAPK10/SIK2/MAST3/MAPK8/CDC42BPB/CDK14/BRAF/PDK3/PRKAA1/MARK4/STK24/CSNK1E/ARAF/ROCK2/BCR/PRKCE/SRPK1/NUAK1/TBK1/MTOR/TRIO/DCLK2/CDK4/WNK2/MINK1/DAPK1/MAP2K1/CDKL5/MAP2K4/KSR2/MAST4/CSNK2B/STK39/AKT1/GRK5/PAK4/EEF2K/SQSTM1/MAST2/TTBK1/PRKDC/PIK3R4/PRKAG2/PRKACB/AKT2/PAK5/PRKCI/PHKA2
GO:0050811	GABA receptor binding	17/8461	17/12925	0.000740348	0.0364453	0.0344669	17	GABARAPL1/JAKMIP1/CLPTM1/TRAK2/GABRG1/GABARAP/LHFPL4/TRAK1/SHISA7/PPP2CA/GABRA5/GABRB1/PLCL2/ERBB4/GABARAPL2/AKAP5/ARFGEF2

### Sheet: 14vs6_GO_CC
ID	Description	GeneRatio	BgRatio	pvalue	p.adjust	qvalue	Count	geneID
GO:0044391	ribosomal subunit	159/8619	179/13157	5.30766e-13	3.65698e-10	3.12873e-10	159	MRPL55/MRPS25/MRPL2/MRPS16/MRPL37/NHP2/IMP3/MRPL30/MRPS26/MRPL57/MRPS9/MRPL12/MRPL28/DAP3/AURKAIP1/MRPL20/GADD45GIP1/RPL7L1/MRPL21/MRPL11/MRPS23/MRPL4/MRPS12/MRPS18A/MRPS17/MRPS21/RPL36A/MRPS27/MRPS34/ZCCHC17/MRPL19/MRPS11/RPS2/MRPL1/MRPL58/MRPL32/SNU13/MRPS6/MRPL54/MRPL41/RPL26/MRPL36/MRPL17/RPS26/MRPL14/MPV17L2/MRPL16/FAU/MRPS10/RPL28/MRPL34/MRPL9/MRPS22/MRPL15/MRPL45/NPM1/MRPL23/RPL13/RPS15/RPL26L1/MRPS18C/MRPS28/MRPL50/RPLP2/MRPL40/NSUN3/MRPS2/PTCD3/RPS3/MRPS7/MRPL38/MRPS31/MRPL39/MRPL46/RPL27A/MRPL3/RACK1/MRPL24/MRPS15/MRPS24/RPL15/MRPL44/MRPL33/MRPS18B/RPSA/MRPL49/MRPS5/MRPS35/RPL38/MRPL27/CHCHD1/MRPS30/MRPL48/MRPL10/MRPL18/RPS8/MRPL53/RPL30/RPS10/MRPL47/RPS15A/RPL3/RPL29/MRPL43/RPL21/RPS16/RPL37A/RPL36AL/MRPL22/RPS12/RPL31/RPS3A/RPS19/RPL5/RPL8/RPLP0/RPS27L/RPS6/RPL7/MRPL13/RPL24/RPL23/RPL4/RPS14/RPL27/RPL19/RPLP1/RPS27/RPS28/RPS25/RPL9/RPL23A/RPS9/RPL18A/RPL36/RPS23/RPL13A/NSUN4/RPL14/RPS4Y1/RPL35/MRPL42/RPL10A/RPL11/RPL37/RPL22/RPS20/RPS4X/RPS11/RPL34/RPS27A/RPL6/RPL10/RPS7/RPL7A/RPL35A/RPS18/RSL1D1/RPS13
GO:0098798	mitochondrial protein-containing complex	224/8619	266/13157	4.4562e-12	1.53516e-09	1.31341e-09	224	CHCHD6/MRPL55/MRPS25/NDUFV1/MRPL2/MRPS16/NDUFC2/IDH3G/MRPL37/COX5A/NDUFAB1/CYC1/UQCRC1/NDUFS6/TIMM23B/MICOS13/MRPL30/SLC25A5/MRPS26/BCKDK/SPG7/MRPL57/IMMT/NDUFB10/SDHB/PMPCA/ATP5F1D/FOXRED1/MRPS9/ATP5MF/COX5B/ISCU/NDUFB1/PHB2/IDH3B/NDUFB7/POLRMT/NDUFB8/MRPL12/MRPL28/MPC2/AFG3L2/DAP3/COX8A/AURKAIP1/CHCHD10/MRPL20/ATP5PO/NDUFS3/NDUFS8/DNAJC11/GADD45GIP1/SLC25A4/NDUFA10/PDHA1/TIMM13/NDUFS7/NDUFA3/MRPL21/TIMM50/MRPL11/NDUFV3/SDHA/ATP5F1B/MRPS23/MRPL4/ATP5MC3/MRPS12/MRPS18A/NDUFA2/MICU1/MRPS17/ATP5F1A/MRPS21/UQCRC2/MRPS27/NDUFB11/TOMM20/LYRM4/UQCRFS1/MRPS34/MRPL19/MRPS11/SAMM50/NDUFA11/NDUFB2/MRPL1/PDHB/MRPL58/TIMM10/UQCRQ/TIMM17B/MRPL32/ATP5MC1/ATP5PD/TIMM23/AGK/MRPS6/DNAJC19/MRPL54/MRPL41/TOMM22/NDUFS2/TIMM8B/UQCRHL/COX6A1/VDAC1/NDUFV2/PDK2/NDUFA6/TIMM44/NDUFC1/MRPL36/MICOS10/ATP5PB/NDUFS4/UQCRH/MRPL17/TIMM29/NDUFS5/ATP5F1C/SUCLG2/ROMO1/MRPL14/COX4I1/MPV17L2/MRPL16/UQCR10/COX7B/COX6C/MRPS10/MRPL34/NDUFA5/MRPL9/MRPS22/APOO/MRPL15/MCCC2/NDUFB6/UQCR11/SMDT1/PAM16/MRPL45/MRPL23/COX7A2L/APOOL/MTX2/NDUFAF1/ATP5MG/NDUFB5/NDUFA4/MRPS18C/ATP5ME/MRPS28/MCU/MRPL50/POLG/TOMM40L/MRPL40/NSUN3/SUPV3L1/MRPS2/BCS1L/FXN/PTCD3/TRMT10C/MRPS7/MRPL38/MRPS31/MRPL39/MRPL46/MRPL3/MRPL24/MRPS15/MRPS24/MRPL44/MRPL33/MRPS18B/MRPL49/MRPS5/MRPS35/MRPL27/CHCHD1/MRPS30/MRPL48/MRPL10/MRPL18/MRPL53/SLC25A6/MRPL47/MRPL43/MRPL22/NDUFS1/NDUFB9/PNPT1/BCKDHB/MRPL13/TOMM5/PMPCB/NFS1/NDUFB3/PDHX/NDUFB4/SDHD/NSUN4/SDHC/NDUFA12/MRPL42/NDUFA9/NDUFA8/NDUFA7/MTX3/COX6B1/DLD/TIMM8A/DBT/NDUFA13/MCCC1/COX7C/TOMM70/MICU3/TIMM10B/PPIF/DLAT
GO:0005840	ribosome	188/8619	222/13157	8.66783e-11	1.99071e-08	1.70315e-08	188	MRPL55/MRPS25/MRPL2/MRPS16/GSPT1/MRPL37/NHP2/RPS6KL1/NUFIP2/IMP3/MRPL30/MRPS26/MRPL57/MRPS9/RNF25/MRPL12/MRPL28/DAP3/AURKAIP1/MRPL20/GADD45GIP1/RPL7L1/MRPL21/MRPL11/MRPS23/MRPL4/MRPS12/MRPS18A/MRPS17/MRPS21/ASCC3/RPL36A/MRPS27/MRPS34/ZCCHC17/MRPL19/MRPS11/RPS2/MRPL1/MRPL58/MRPL32/DNAJC21/SNU13/MRPS6/MRPL54/MRPL41/NCK1/MTG2/RPL26/EEF1A1/EIF2AK2/MRPL36/ELAVL4/ETF1/MRPL17/RPS26/MRPL14/NEMF/PELO/MPV17L2/MRPL16/FAU/MRPS10/RPL28/MRPL34/SRP68/APEX1/MRPL9/MRPS22/MRPL15/MRPL45/NPM1/MRPL23/RPL13/LTN1/RPS15/SERP1/RPL26L1/MRPS18C/USP10/MRPS28/MRPL50/GCN1/RPLP2/SF1/MRPL40/NSUN3/MRPS2/ZNF598/PTCD3/LARP1/RPS3/MRPS7/MRPL38/MRPS31/MRPL39/MRPL46/RPL27A/MRPL3/RACK1/MRPL24/MRPS15/MRPS24/RPL15/MRPL44/MRPL33/MRPS18B/RPSA/MRPL49/MRPS5/MRPS35/RPL38/MRPL27/CHCHD1/MRPS30/MRPL48/MRPL10/MRPL18/RPS8/MRPL53/RPL30/RPS10/MRPL47/RPS15A/LARP4B/RPL3/RPL29/MRPL43/ABCE1/RPL21/RPS16/RPL37A/RPL36AL/MRPL22/RPS12/RPL31/RPS3A/RPS19/RPL5/RPL8/RPLP0/RPS27L/RPS6/PNPT1/RPL7/MRPL13/RPL24/RPL23/RPL4/RPS14/RPL27/RPL19/RPLP1/RPS27/RPS28/RPS25/RPL9/RPL23A/RPS9/RPL18A/RPL36/RPS23/RPL13A/NSUN4/RPL14/RPS4Y1/RPL35/MRPL42/RPL10A/RPL11/RPL37/RPL22/RPS20/RPS4X/RPS11/NDUFA7/RPL34/RPS27A/RPL6/RPL10/MTG1/RPS7/RPL7A/RPL35A/RPS18/RSL1D1/RNF14/RPS13
GO:0000313	organellar ribosome	83/8619	89/13157	5.76097e-10	7.93861e-08	6.79187e-08	83	MRPL55/MRPS25/MRPL2/MRPS16/MRPL37/MRPL30/MRPS26/MRPL57/MRPS9/MRPL12/MRPL28/DAP3/AURKAIP1/MRPL20/GADD45GIP1/MRPL21/MRPL11/MRPS23/MRPL4/MRPS12/MRPS18A/MRPS17/MRPS21/MRPS27/MRPS34/MRPL19/MRPS11/MRPL1/MRPL58/MRPL32/MRPS6/MRPL54/MRPL41/MTG2/MRPL36/MRPL17/MRPL14/MPV17L2/MRPL16/MRPS10/MRPL34/MRPL9/MRPS22/MRPL15/MRPL45/MRPL23/MRPS18C/MRPS28/MRPL50/MRPL40/NSUN3/MRPS2/PTCD3/MRPS7/MRPL38/MRPS31/MRPL39/MRPL46/MRPL3/MRPL24/MRPS15/MRPS24/MRPL44/MRPL33/MRPS18B/MRPL49/MRPS5/MRPS35/MRPL27/CHCHD1/MRPS30/MRPL48/MRPL10/MRPL18/MRPL53/MRPL47/MRPL43/MRPL22/MRPL13/NSUN4/MRPL42/NDUFA7/MTG1
GO:0005761	mitochondrial ribosome	83/8619	89/13157	5.76097e-10	7.93861e-08	6.79187e-08	83	MRPL55/MRPS25/MRPL2/MRPS16/MRPL37/MRPL30/MRPS26/MRPL57/MRPS9/MRPL12/MRPL28/DAP3/AURKAIP1/MRPL20/GADD45GIP1/MRPL21/MRPL11/MRPS23/MRPL4/MRPS12/MRPS18A/MRPS17/MRPS21/MRPS27/MRPS34/MRPL19/MRPS11/MRPL1/MRPL58/MRPL32/MRPS6/MRPL54/MRPL41/MTG2/MRPL36/MRPL17/MRPL14/MPV17L2/MRPL16/MRPS10/MRPL34/MRPL9/MRPS22/MRPL15/MRPL45/MRPL23/MRPS18C/MRPS28/MRPL50/MRPL40/NSUN3/MRPS2/PTCD3/MRPS7/MRPL38/MRPS31/MRPL39/MRPL46/MRPL3/MRPL24/MRPS15/MRPS24/MRPL44/MRPL33/MRPS18B/MRPL49/MRPS5/MRPS35/MRPL27/CHCHD1/MRPS30/MRPL48/MRPL10/MRPL18/MRPL53/MRPL47/MRPL43/MRPL22/MRPL13/NSUN4/MRPL42/NDUFA7/MTG1
GO:0015934	large ribosomal subunit	100/8619	111/13157	1.83306e-09	2.08472e-07	1.78358e-07	100	MRPL55/MRPL2/MRPL37/NHP2/MRPL30/MRPL57/MRPL12/MRPL28/MRPL20/GADD45GIP1/RPL7L1/MRPL21/MRPL11/MRPL4/MRPS18A/RPL36A/ZCCHC17/MRPL19/MRPL1/MRPL58/MRPL32/SNU13/MRPL54/MRPL41/RPL26/MRPL36/MRPL17/MRPL14/MPV17L2/MRPL16/RPL28/MRPL34/MRPL9/MRPL15/MRPL45/NPM1/MRPL23/RPL13/RPL26L1/MRPL50/RPLP2/MRPL40/NSUN3/MRPL38/MRPL39/MRPL46/RPL27A/MRPL3/MRPL24/RPL15/MRPL44/MRPL33/MRPL49/RPL38/MRPL27/MRPS30/MRPL48/MRPL10/MRPL18/MRPL53/RPL30/MRPL47/RPL3/RPL29/MRPL43/RPL21/RPL37A/RPL36AL/MRPL22/RPL31/RPL5/RPL8/RPLP0/RPL7/MRPL13/RPL24/RPL23/RPL4/RPL27/RPL19/RPLP1/RPL9/RPL23A/RPL18A/RPL36/RPL13A/NSUN4/RPL14/RPL35/MRPL42/RPL10A/RPL11/RPL37/RPL22/RPL34/RPL6/RPL10/RPL7A/RPL35A/RSL1D1
GO:0005743	mitochondrial inner membrane	340/8619	434/13157	2.118e-09	2.08472e-07	1.78358e-07	340	TRAP1/CHCHD6/BDH1/DMAC1/LETMD1/MRPL55/PSEN2/MTHFD2L/MRPS25/SLC25A45/CKMT1A/NDUFV1/MRPL2/NDUFAF3/MRPS16/NDUFC2/COX18/SLC25A3/COQ4/SLC25A11/ACAD9/COQ6/MRPL37/TTC19/DNAJC30/PPOX/COX5A/NDUFAB1/CYC1/UQCRC1/NDUFS6/TIMM23B/MICOS13/OXA1L/MRPL30/SLC25A5/MRPS26/ABCB7/SPG7/OMA1/TMEM160/MRPL57/IMMT/NDUFB10/DMAC2L/CYP2E1/SDHB/ENDOG/SLC25A30/PMPCA/ATP5F1D/CKMT1B/FOXRED1/CHDH/MRPS9/ATP5MF/COX5B/NDUFB1/PARL/ATPSCKMT/PHB2/ATAD3B/NDUFB7/SLC25A14/SLC25A25/NDUFB8/MRPL12/LYN/MRPL28/MPC2/SLC25A48/AFG3L2/DAP3/COX8A/AURKAIP1/CHCHD10/MRPL20/IFI6/ATP5PO/SLC25A10/FPGS/ADCK1/ABCB8/NDUFS3/NDUFS8/DNAJC11/GADD45GIP1/SLC25A24/SLC25A4/GPD2/NDUFA10/PGAM5/TIMM13/NDUFS7/ATAD3A/NDUFA3/MRPL21/DHODH/TIMM50/MRPL11/NDUFV3/SDHA/MTLN/ATP5F1B/RAB5IF/MRPS23/MRPL4/ATP5MC3/MRPS12/MRPS18A/NDUFA2/MICU1/MRPS17/ATP5F1A/SLC25A29/MRPS21/ECSIT/UQCRC2/MRPS27/SLC25A53/NDUFB11/CYP2U1/SPNS1/SLC25A22/UQCRFS1/RDH13/MRPS34/MRPL19/AIFM1/MRPS11/SAMM50/NDUFA11/PTPN1/NDUFB2/MRPL1/MRPL58/TIMM10/UQCRQ/TIMM17B/MRPL32/ATP5MC1/ATP5PD/TIMM23/PSEN1/THEM4/AGK/MRPS6/DNAJC19/MRPL54/MRPL41/STOML2/SFXN1/NDUFS2/TIMM8B/UQCRHL/SLC41A3/MTG2/COX6A1/NDUFV2/SLC25A20/NDUFA6/TIMM44/NDUFC1/MRPL36/SLC25A26/MICOS10/ATP5PB/NDUFS4/SLC25A37/UQCRH/PRODH/SLC25A15/MRPL17/SLC25A27/TIMM29/UQCC3/FLVCR1/NDUFS5/MPV17/CCDC51/GATM/COA3/NDUFAF5/GCAT/ATP5F1C/LDHB/PLA2G4A/ROMO1/MRPL14/FDXR/COX4I1/MPV17L2/MRPL16/SPHK2/SLC25A51/UQCR10/COX7B/COX6C/SQOR/NEU4/MRPS10/SLC25A43/COX15/MRPL34/NDUFA5/MRPL9/MRPS22/APOO/MRPL15/NDUFB6/UQCR11/SMDT1/PAM16/RSAD2/ABCB10/NDUFAF2/MRPL45/MRPL23/TMEM177/COX7A2L/APOOL/MTX2/GHITM/NDUFAF1/TMEM70/UQCC1/SLC25A18/SFXN2/ATP5MG/NDUFB5/NDUFA4/MRPS18C/MCUR1/ATP5ME/MRPS28/MCU/MRPL50/SIRT4/CRAT/LRRK2/UCP3/ALDH18A1/COQ10B/SLC25A23/NNT/MRPL40/EFHD1/ACAD11/MRPS2/BCS1L/PET100/FGR/CLU/PTCD3/RPS3/MRPS7/MRPL38/MRPS31/MRPL39/MRPL46/MRPL3/MRPL24/MRPS15/SLC25A33/MRPS24/MRPL44/MRPL33/MRPS18B/MRPL49/MRPS5/MRPS35/MRPL27/CHCHD1/MRPS30/MRPL48/MRPL10/SLC25A40/MRPL18/MRPL53/SLC25A6/MRPL47/MRPL43/AMBP/PTPMT1/MAIP1/MRPL22/NDUFS1/NDUFB9/SLC27A1/SLC25A36/MRPL13/ERAL1/PMPCB/TMEM11/TMEM126A/NDUFB3/NDUFB4/SDHD/SDHC/NDUFA12/YME1L1/MRPL42/SLC25A32/NDUFA9/NDUFA8/SLC25A42/MTFP1/PISD/NDUFA7/GUF1/TMEM65/LDHD/CNP/COQ10A/MTX3/COA1/COX6B1/MTG1/SHMT2/TIMM8A/SFXN5/CKMT2/NDUFA13/SFXN4/NOA1/NDUFAF4/HSPD1/COX7C/SMIM20/CPT2/SLC25A19/MICU3/OPA1/TIMM10B/TAMM41/COQ9/SCO2/SLC25A1/CYP27A1/LETM1
GO:0019866	organelle inner membrane	372/8619	479/13157	2.56431e-09	2.20851e-07	1.88949e-07	372	TRAP1/CHCHD6/BDH1/TM7SF2/DMAC1/LETMD1/MRPL55/PSEN2/SIRT1/MTHFD2L/MRPS25/SLC25A45/CKMT1A/NDUFV1/MRPL2/NDUFAF3/MRPS16/LBR/NDUFC2/COX18/SLC25A3/COQ4/SLC25A11/ACAD9/COQ6/MRPL37/TTC19/DNAJC30/PPOX/COX5A/NDUFAB1/CYC1/UQCRC1/NDUFS6/TIMM23B/MICOS13/OXA1L/MRPL30/SPAG4/SLC25A5/MRPS26/ABCB7/TOR1AIP1/SPG7/OMA1/TMEM160/MRPL57/IMMT/NDUFB10/DMAC2L/CYP2E1/SDHB/SMAD1/EMD/ENDOG/SLC25A30/PMPCA/ATP11B/ATP5F1D/CKMT1B/FOXRED1/CHDH/MRPS9/ATP5MF/ERN1/COX5B/ZMPSTE24/NDUFB1/PARL/ARL6IP6/ATPSCKMT/PHB2/ATAD3B/NDUFB7/SLC25A14/SLC25A25/NDUFB8/MRPL12/LYN/MRPL28/MPC2/SLC25A48/IFFO1/AFG3L2/SIGMAR1/DAP3/COX8A/AURKAIP1/CHCHD10/TMEM120B/MRPL20/IFI6/ATP5PO/SLC25A10/FPGS/ADCK1/ABCB8/NDUFS3/NDUFS8/DNAJC11/GADD45GIP1/SLC25A24/SLC25A4/GPD2/NDUFA10/NEMP2/PGAM5/TIMM13/NDUFS7/ATAD3A/DPY19L4/NDUFA3/MRPL21/DHODH/TIMM50/MRPL11/NDUFV3/SDHA/MTLN/ATP5F1B/RAB5IF/MRPS23/MRPL4/ATP5MC3/MRPS12/MRPS18A/NDUFA2/MICU1/MRPS17/ATP5F1A/SLC25A29/MRPS21/ECSIT/UQCRC2/MRPS27/SLC25A53/NDUFB11/CYP2U1/SPNS1/SLC25A22/UQCRFS1/RDH13/MRPS34/MRPL19/AIFM1/MRPS11/SAMM50/NUTF2/NDUFA11/PTPN1/NDUFB2/MRPL1/MRPL58/TIMM10/RNF13/UQCRQ/TIMM17B/MRPL32/ATP5MC1/ATP5PD/TIMM23/PSEN1/THEM4/AGK/MRPS6/DNAJC19/MRPL54/MRPL41/MFSD10/STOML2/SFXN1/TMEM43/NDUFS2/TIMM8B/UQCRHL/SLC41A3/MTG2/COX6A1/NDUFV2/LEMD3/SLC25A20/NDUFA6/TIMM44/NDUFC1/MRPL36/SLC25A26/MICOS10/ATP5PB/NDUFS4/SLC25A37/UQCRH/PRODH/SLC25A15/MRPL17/SLC25A27/TIMM29/UQCC3/FLVCR1/NDUFS5/MPV17/CCDC51/GATM/COA3/NDUFAF5/GCAT/ATP5F1C/LDHB/PTGS2/PLA2G4A/ROMO1/MRPL14/FDXR/COX4I1/MPV17L2/MRPL16/NEMP1/SPHK2/SLC25A51/UQCR10/COX7B/COX6C/SQOR/FAM169A/NEU4/MRPS10/SLC25A43/COX15/MRPL34/SUN2/NDUFA5/MRPL9/MRPS22/APOO/SMAD3/MRPL15/NDUFB6/UQCR11/SMDT1/PAM16/RSAD2/ABCB10/NDUFAF2/MRPL45/MRPL23/TMEM177/COX7A2L/APOOL/MTX2/GHITM/NDUFAF1/TMEM70/UQCC1/SLC25A18/SFXN2/ATP5MG/NDUFB5/NDUFA4/MRPS18C/MCUR1/LMNB1/ATP5ME/MRPS28/MCU/MRPL50/SIRT4/CRAT/DPY19L3/LRRK2/UCP3/ALDH18A1/COQ10B/SLC25A23/NNT/MRPL40/EFHD1/ACAD11/MRPS2/BCS1L/PET100/FGR/LRPPRC/CLU/PTCD3/RPS3/MRPS7/MRPL38/MRPS31/MRPL39/MRPL46/MRPL3/MRPL24/MRPS15/SLC25A33/MRPS24/MRPL44/MRPL33/MRPS18B/MRPL49/MRPS5/MRPS35/MRPL27/CHCHD1/MRPS30/MRPL48/MRPL10/SLC25A40/MRPL18/MRPL53/TMX4/SLC25A6/MRPL47/MRPL43/AMBP/PTPMT1/MAIP1/MRPL22/NDUFS1/NDUFB9/SLC27A1/SLC25A36/MRPL13/ERAL1/PMPCB/TMEM11/TMEM126A/NDUFB3/NDUFB4/SDHD/SDHC/NDUFA12/YME1L1/MRPL42/SLC25A32/NDUFA9/NDUFA8/SLC25A42/MTFP1/PISD/NDUFA7/GUF1/TMEM65/LDHD/CNP/COQ10A/MTX3/COA1/COX6B1/MTG1/ITPR1/SHMT2/TIMM8A/SFXN5/CKMT2/NDUFA13/SFXN4/NOA1/NDUFAF4/HSPD1/COX7C/SMIM20/CPT2/SLC25A19/MICU3/OPA1/TIMM10B/TAMM41/COQ9/SCO2/PLPP6/SLC25A1/CYP27A1/LETM1
GO:0098793	presynapse	382/8619	499/13157	3.33908e-08	2.55625e-06	2.187e-06	382	GAP43/SVOP/NTNG1/ATP6V0E2/SLC30A3/SYT5/GRIPAP1/PSEN2/RAB3A/PRKCG/ITSN1/DOC2A/CLTA/ELK1/ICA1/SNCB/SYP/SNX9/PPFIBP2/EXOC3/LIN7B/ATP6AP1/RPH3A/CPLX1/CHRM1/STON2/RNF112/RAP1A/AP2S1/OPHN1/CDH2/NDEL1/KCNJ10/SLC6A9/FCHO2/FXYD6/GNB5/GDI1/LIN7C/ATP6V1E1/ATP6V0D1/AP2M1/STX1B/ACTB/PPFIA1/ADAM11/HIP1/NAPA/STX1A/SLC17A7/CYP46A1/SYT12/DTNBP1/TSPOAP1/PFN2/ACTG1/ATP6V1H/SLC1A6/MYOF/SYAP1/KCTD12/KIRREL3/CTBP1/SNCG/RAB8B/ZNRF2/PICALM/PDLIM5/SNAP23/FXR1/DGKQ/SV2A/CTBP2/PHB2/SYNGR3/TMEM163/TANC1/PPFIA3/RAB40C/DNM1/VAMP2/PRRT1/PTK2B/DISC1/PPP1CC/STON1/CDK5/RTN4R/PRRT2/APPL1/ROGDI/ABCC8/ATCAY/SNCA/GAD2/DBNL/ATP6V1G2/SCRN1/AP3B2/VAMP1/PNKD/GABBR1/PRKCB/NGFR/RAB11B/ATP6V1B2/BDNF/SLC32A1/SYT9/ATP6V0A1/DLG4/SLC29A1/IGSF21/CRHBP/ATP2B4/SYNJ2/SLC8A2/VPS35/LPAR1/USH2A/GIPC1/YWHAH/CRHR2/BAIAP3/CLTB/AP3D1/TPRG1L/DNAJC5/SYNDIG1/ITGA2/MAL2/BRSK1/ITGA3/AP3M2/GAD1/PENK/LGI3/DNMBP/APBA2/SRSF10/ATP2B1/RABAC1/PDE4B/LAMP5/CTTNBP2/MICAL1/ATP6V1F/EFNB3/FER1L5/UCN/DNM1L/RAB40B/CNGB1/PACSIN1/STXBP1/CALB2/ADORA3/PTPRN/TPBG/PSEN1/SYPL2/SNAP25/GRM2/ZNF804A/AP1G1/CDK16/SLC6A17/PDYN/NR4A1/SLC40A1/SYPL1/TRAPPC4/PCDH8/NEFL/CBARP/SYN1/NRXN2/PPP3CC/PCSK1/ERC1/RAB33B/VAC14/STX7/GRIA1/ATP6V1D/ADORA2A/RGS9/TOR1A/CTNNB1/KCNK2/HRH3/ERBB2/SH3GL2/KIF1B/GRK2/GABRA2/ITSN2/SMCR8/MCTP2/COPS5/STXBP3/GRIN2D/ADAM23/CLCN3/KCNJ8/HTR1B/ANO1/OPRK1/FXR2/SLC6A12/MTMR2/HTR2A/P2RX4/CTNND1/DRD1/NTRK2/LPAR2/HCN3/GRIN1/CHRNB2/STX2/ADORA2B/KCNC3/KCTD8/CALB1/PRKN/LIN7A/SPTBN2/CPLX2/GRIK1/HSPA8/NLGN4X/PSENEN/RAB26/PTPRN2/SCAMP5/UNC13B/ATP6AP2/SNAP47/SEMA4C/CNTN1/PICK1/RIMS4/UNC13A/GAK/PDZD11/STXBP5/NRXN3/CNTNAP1/SNCAIP/SYN2/RAB3B/COPS4/TRIM9/TMED9/DYSF/SNAP29/SYT4/SLC35F1/LRRK2/STX3/TNIK/SLC18B1/CASK/GPER1/SLC22A3/NF1/SLC2A4/DNM2/CLCN5/VTI1A/CYFIP1/APP/PPFIBP1/SNPH/PPP1CA/GRIK3/UNC13C/SYT1/STX6/BIN1/ZNRF1/GSK3B/CDH10/LRRC4B/SHANK2/GABRA5/GRK3/DNAJC6/AAK1/SLC4A10/CDH9/ADGRL1/SLC4A8/GABRB1/BRAF/CADPS/ATP8A1/GPR158/SCGN/GRM3/DMXL2/NECTIN1/NLGN3/RIMS1/BSN/ERBB4/PARK7/HCN1/BACE1/PCLO/CDH8/TRIO/MFF/RAB7A/ATP6V1C1/PIP5K1C/CPLX3/SLC17A8/GRIN2A/AP2B1/SLC8A3/DENND1A/ARHGAP44/RPL22/RAB6B/NLGN1/ASIC1/PI4K2A/ERC2/ADCY1/SLC17A6/PPFIA2/NLGN2/SV2B/YWHAG/SLC1A1/GPM6A/BAIAP2/TBC1D24/SLC1A2/AP3S1/C1QL1/ZDHHC17/SYN3/RAB27B/KCNC1/SNX4/FLOT1/FBXO45/NTNG2/PTPRS/NPTN/ATP2B2/ADCY8/AMPH/ATP6V0C/VPS45/WFS1/VTI1B/EPHA4/ARL6IP5/CAD/KCTD16/NCSTN/ARF6/CNTNAP4/ATP6V1A/RGS7BP/IQSEC1/ARFGEF2/PLD2/SLC17A5/DVL1/SYNGR2/CADPS2/FMR1/FBXL20/CNTN6/LAMP1/PPT1/SYT7
GO:0030055	cell-substrate junction	314/8619	404/13157	3.94594e-08	2.71875e-06	2.32603e-06	314	ERBIN/G3BP1/ARHGAP31/IQGAP1/ENAH/AHNAK/ARPC5L/ITGB8/PALLD/GNA13/IRF2/YES1/BCAR3/CBL/CHP1/ITGA5/ITGB5/MAPRE1/FAM107A/ADAM10/DLC1/ACTN2/TNS1/PARVA/CDH13/DDR2/DIXDC1/PAK1/PTPN12/CDH2/PEAK1/LCP1/TWF1/ITGA8/SENP1/MPZL1/CD59/CPNE3/CSRP1/ARF1/EGFR/LIMD1/ACTB/SORBS1/ITGB1/LIMK1/CD99L2/PPFIA1/IL16/TNS3/FBLN7/EVL/ACTG1/TLN1/FZD1/SNAP23/CAPN2/RAB21/SYNE2/FAT1/GNA12/GJA1/DAG1/EPB41L2/PTK2B/VASP/PPP1CC/PARVB/DAB2/EPB41L5/ANXA6/SVIL/PLAUR/ITGA6/CFL1/ITGAV/DOCK7/SHROOM4/AJUBA/STARD8/MAP4K4/RAB10/ITGA1/YWHAZ/NHS/HMGA1/LPP/DMD/ZYX/CD44/FHL2/NEDD9/FLT1/RRAS2/EFNB2/YWHAB/ICAM1/ITGA2/CAT/PTPRC/MAP2K2/SNTB1/ITGA3/DST/CASS4/RHOU/CNN2/RDX/CTNNA1/PRUNE1/RPS2/IGF2R/THY1/HCK/MSN/LIMS1/TES/MMP14/PDGFRB/HYOU1/EZR/CNN1/JAK2/ITGA11/LPXN/FAP/FERMT3/SLC9A1/PARVG/TGM2/JAK1/CNN3/ALCAM/EPHA2/FERMT2/THSD1/PDPK1/TEK/ARPC2/ALKBH6/SLC4A2/ARHGAP24/ANXA1/PDLIM7/HMCN1/ARL2/FLRT1/ITGB2/PXN/FERMT1/ARMC5/VCL/CTNNB1/WASF1/IL1RL1/ITGA2B/SSH2/ARHGEF2/SNTB2/CAPN1/CORO1C/LIMA1/PRAG1/HSPA1A/CALR/FLNB/LAYN/APBB1IP/DCAF6/LIMS2/HSPG2/SRP68/EHD3/AIF1L/LMO7/FLOT2/PPP1R12A/FLRT2/MPRIP/NPM1/RSU1/NRP1/HSPA8/DCTN4/ANXA5/RPS15/UBOX5/MAPK1/MAPK3/NOX4/ADGRB1/ASAP3/RAC2/NCKAP1/ARL14EP/ATAT1/GSN/PGM5/GAK/CAV1/KLF11/ACTN4/CORO2B/NFASC/FLNC/AKAP12/PRKAR2A/SMPX/LMLN/GNB2/JUP/RPLP2/PTK2/PDLIM1/LAMA3/ADAM9/CASK/PIP5K1A/HSPA1B/SH3KBP1/L1CAM/DNM2/TLE2/ADGRE5/CYFIP1/PPFIBP1/CSPG4/ZFYVE21/PFN1/RHOA/PPP1CB/RPS3/HSPB1/PPIA/FGFR3/RPL38/RPS8/RPL30/RPS10/AFAP1/RPL3/PLEC/RPS16/RPL37A/PVR/RPL31/RPS3A/RPS19/RPL5/NUMB/RPL8/RPLP0/MAPRE2/RPL7/TLN2/RAC1/RPL23/RPL4/RPS14/RPL27/RPL19/CD46/RPLP1/ACTN1/RPL9/CDC42/RPS9/PIP5K1C/RPL13A/MAP2K1/NEXN/RPL10A/LASP1/PCBP2/RPL22/ARPC3/RPS4X/FHL1/P4HB/RPS11/SORBS2/RPL6/VIM/YWHAG/CAPN5/CTTN/PTK7/HSP90B1/RPS7/FOCAD/PAK4/RPL7A/FLOT1/ADAM17/YWHAQ/RPS18/LRP1/CORO1B/PTPRA/KRAS/ACTR2/ATP6V0C/SDC4/PIK3R2/PPIB/NCSTN/ARF6/ARHGEF7/PDIA3/CDC42EP1/TRIOBP/SCARB2/YWHAE/RPS13
GO:0005925	focal adhesion	308/8619	397/13157	7.37724e-08	4.62084e-06	3.95335e-06	308	G3BP1/ARHGAP31/IQGAP1/ENAH/AHNAK/ARPC5L/ITGB8/PALLD/GNA13/IRF2/YES1/BCAR3/CBL/CHP1/ITGA5/ITGB5/MAPRE1/FAM107A/ADAM10/DLC1/ACTN2/TNS1/PARVA/CDH13/DDR2/DIXDC1/PAK1/PTPN12/CDH2/PEAK1/LCP1/TWF1/ITGA8/SENP1/MPZL1/CD59/CPNE3/CSRP1/ARF1/EGFR/LIMD1/ACTB/SORBS1/ITGB1/LIMK1/CD99L2/PPFIA1/IL16/TNS3/FBLN7/EVL/ACTG1/TLN1/FZD1/SNAP23/CAPN2/RAB21/SYNE2/FAT1/GNA12/GJA1/DAG1/EPB41L2/PTK2B/VASP/PPP1CC/PARVB/DAB2/EPB41L5/ANXA6/SVIL/PLAUR/ITGA6/CFL1/ITGAV/DOCK7/SHROOM4/AJUBA/STARD8/MAP4K4/RAB10/ITGA1/YWHAZ/NHS/HMGA1/LPP/ZYX/CD44/FHL2/NEDD9/FLT1/RRAS2/EFNB2/YWHAB/ICAM1/ITGA2/CAT/PTPRC/MAP2K2/SNTB1/ITGA3/DST/CASS4/RHOU/CNN2/RDX/CTNNA1/PRUNE1/RPS2/IGF2R/THY1/HCK/MSN/LIMS1/TES/MMP14/PDGFRB/HYOU1/EZR/CNN1/JAK2/ITGA11/LPXN/FAP/SLC9A1/PARVG/TGM2/JAK1/CNN3/ALCAM/EPHA2/FERMT2/THSD1/PDPK1/TEK/ARPC2/ALKBH6/SLC4A2/ARHGAP24/ANXA1/PDLIM7/ARL2/FLRT1/ITGB2/PXN/FERMT1/ARMC5/VCL/CTNNB1/WASF1/IL1RL1/ITGA2B/SSH2/ARHGEF2/SNTB2/CAPN1/CORO1C/LIMA1/PRAG1/HSPA1A/CALR/FLNB/LAYN/APBB1IP/DCAF6/LIMS2/HSPG2/SRP68/EHD3/AIF1L/LMO7/FLOT2/PPP1R12A/FLRT2/MPRIP/NPM1/RSU1/NRP1/HSPA8/DCTN4/ANXA5/RPS15/UBOX5/MAPK1/MAPK3/NOX4/ADGRB1/ASAP3/RAC2/NCKAP1/ARL14EP/ATAT1/GSN/PGM5/GAK/CAV1/KLF11/ACTN4/CORO2B/NFASC/FLNC/AKAP12/PRKAR2A/LMLN/GNB2/JUP/RPLP2/PTK2/PDLIM1/ADAM9/CASK/PIP5K1A/HSPA1B/SH3KBP1/L1CAM/DNM2/TLE2/ADGRE5/CYFIP1/PPFIBP1/CSPG4/ZFYVE21/PFN1/RHOA/PPP1CB/RPS3/HSPB1/PPIA/FGFR3/RPL38/RPS8/RPL30/RPS10/AFAP1/RPL3/PLEC/RPS16/RPL37A/PVR/RPL31/RPS3A/RPS19/RPL5/NUMB/RPL8/RPLP0/MAPRE2/RPL7/TLN2/RAC1/RPL23/RPL4/RPS14/RPL27/RPL19/CD46/RPLP1/ACTN1/RPL9/CDC42/RPS9/PIP5K1C/RPL13A/MAP2K1/NEXN/RPL10A/LASP1/PCBP2/RPL22/ARPC3/RPS4X/FHL1/P4HB/RPS11/SORBS2/RPL6/VIM/YWHAG/CAPN5/CTTN/PTK7/HSP90B1/RPS7/FOCAD/PAK4/RPL7A/FLOT1/ADAM17/YWHAQ/RPS18/LRP1/CORO1B/PTPRA/KRAS/ACTR2/ATP6V0C/SDC4/PIK3R2/PPIB/NCSTN/ARF6/ARHGEF7/PDIA3/CDC42EP1/TRIOBP/SCARB2/YWHAE/RPS13
GO:0098978	glutamatergic synapse	304/8619	392/13157	9.61938e-08	5.52313e-06	4.72531e-06	304	VGF/CACNG3/ERBIN/NTNG1/NSG1/SLC30A3/KCNJ2/GRIPAP1/ARPC5L/CALY/DOC2A/MAP1LC3A/CPSF2/ICAM5/PIN1/ITGA5/ADAM10/CPLX1/PAK2/ACTN2/PORCN/CHRM1/ELAVL1/RAP1A/PRKCZ/OPHN1/FXYD6/CORO1A/ITGA8/DRD4/PRKACA/P2RX6/HPCA/EPS8/LIN7C/AP2M1/HNRNPD/ACTB/ITGB1/NRP2/HIP1/NAPA/FZD4/DTNBP1/TSPOAP1/PFN2/SLC1A6/PRKAR1B/PPP2R1A/MAPK14/CTBP1/FXR1/DGKQ/SV2A/SNX27/CTBP2/PHB2/TANC1/DAG1/PPFIA3/DNM1/SORT1/LYN/PTK2B/DISC1/PPP1CC/PAK3/GPC4/STK38L/RTN4R/PRRT2/APPL1/DLG1/ADGRA1/DBNL/FAM81A/WASF3/DLG3/CLSTN3/GABBR1/NAPB/STAU1/RAB17/NPTXR/DLG4/YWHAZ/ATP2B4/RNF19A/VPS35/GRIP2/LPAR1/NPTX2/GIPC1/YWHAH/AP3D1/CRIPT/EFNB2/PRR7/MAL2/ITGA3/SNX6/ZDHHC5/HRAS/ATP2B1/SRGN/DNAJB1/CTTNBP2/RAP1B/CAMKV/EFNB3/DLG5/CDH6/STXBP1/JAK2/PSEN1/ITPKA/SNAP25/GRM2/EPHB1/SLC6A17/WNT5A/CNN3/ABHD6/PCDH8/CACNG7/NRXN2/PPP2R2A/PPP3CC/PSD2/ARPC2/SEMA3F/DRP2/RPS6KB1/VCP/GRIA1/DYNLL2/ELAVL4/ADORA2A/RGS9/RELA/ARC/CTNNB1/ADGRL3/SPTBN1/SH3GL2/GRID2/GRIN2D/ARRB2/ADAM23/ASAP1/CLCN3/KCNJ8/EIF4A3/CLSTN1/CDH11/STX4/HTR2A/CTNND1/SHISA6/DRD1/SLITRK2/LPAR2/MECP2/PLCG1/PPP3CB/NOS1AP/ADORA2B/STK38/CALB1/FZD9/FARP1/FLOT2/SPTBN2/CPLX2/APOE/NRP1/HSPA8/GUCY1A1/NLGN4X/C1QL2/MAPK3/SYNGAP1/ABHD17A/EPHA7/PPP3CA/DBN1/LGI1/CNTNAP1/RAB11A/SYN2/CSPG5/FILIP1/SYT4/LRRK2/STX3/DOCK10/TNIK/TIAM1/CBLN1/NF1/VHL/LRFN4/CHD4/PFN1/PPP1CA/RHOA/GRIK3/SYT1/BIN1/RGS14/GSK3B/CDH10/ABR/DLGAP4/LRRC4B/PLCB1/SORCS3/SHANK2/ATAD1/SLC4A8/EEA1/LRRC4C/LZTS1/NRCAM/RTN4/HOMER1/IL1RAPL1/PAFAH1B1/CADPS/LRRC4/GRM3/PLXNA4/BCR/DLGAP1/SLITRK1/NUMB/LRRTM3/OGT/CUL3/HOMER2/NLGN3/CACNG2/BSN/ERBB4/RAC1/SHANK1/HCN1/DLGAP2/ACTN1/PCLO/CDH8/TRIO/CDC42/GRIN2A/UBE3A/AP2B1/DAPK1/CDKL5/NETO1/ARHGAP44/DGKE/PLXNC1/RPL22/NLGN1/ERC2/ADCY1/PPFIA2/HOMER3/DLGAP3/GPM6A/AKT1/BAIAP2/SLC1A2/C1QL1/ADGRB3/GRID1/SYN3/PLAT/PLXND1/EEF2K/FLOT1/FBXO45/NTNG2/PTPRS/CLSTN2/CNKSR2/ATP2B2/ADCY8/EPHA4/HIP1R/ARF6/EGLN1/TNR/RGS7BP/ARFGEF2/BTBD9/CACNG4/DVL1/SPTB/CADPS2/FBXL20/ARF4/ABHD17C/PRKCI
GO:0098803	respiratory chain complex	64/8619	69/13157	1.05412e-07	5.58684e-06	4.77982e-06	64	NDUFV1/NDUFC2/COX5A/NDUFAB1/CYC1/UQCRC1/NDUFS6/NDUFB10/SDHB/FOXRED1/COX5B/NDUFB1/NDUFB7/NDUFB8/COX8A/NDUFS3/NDUFS8/NDUFA10/NDUFS7/NDUFA3/NDUFV3/SDHA/NDUFA2/UQCRC2/NDUFB11/UQCRFS1/NDUFA11/NDUFB2/UQCRQ/NDUFS2/UQCRHL/COX6A1/NDUFV2/NDUFA6/NDUFC1/NDUFS4/UQCRH/NDUFS5/COX4I1/UQCR10/COX7B/COX6C/NDUFA5/NDUFB6/UQCR11/COX7A2L/NDUFAF1/NDUFB5/NDUFA4/BCS1L/COA6/NDUFS1/NDUFB9/NDUFB3/NDUFB4/SDHD/SDHC/NDUFA12/NDUFA9/NDUFA8/NDUFA7/COX6B1/NDUFA13/COX7C
GO:1990204	oxidoreductase complex	90/8619	102/13157	1.35438e-07	6.6655e-06	5.70266e-06	90	OGDHL/NOXA1/NDUFV1/NDUFC2/HSD17B8/IDH3G/NDUFAB1/CYC1/UQCRC1/NDUFS6/BCKDK/P4HA1/NDUFB10/SDHB/FOXRED1/NDUFB1/IDH3B/NDUFB7/NDUFB8/NDUFS3/NDUFS8/GPD2/NDUFA10/GPD1/PDHA1/NDUFS7/ETFB/NDUFA3/NDUFV3/SDHA/NDUFA2/UQCRC2/CAT/NDUFB11/UQCRFS1/CBR4/NDUFA11/NDUFB2/PDHB/UQCRQ/GMPR2/NCF4/CYBB/NDUFS2/UQCRHL/NDUFV2/LDHA/PDK2/NDUFA6/NDUFC1/NDUFS4/UQCRH/NDUFS5/CYB5B/LDHB/NCF2/UQCR10/NDUFA5/NDUFB6/UQCR11/NDUFAF1/NOX4/RAC2/NDUFB5/NDUFA4/GMPR/BCS1L/RRM1/NDUFS1/NDUFB9/BCKDHB/RAC1/NDUFB3/PDHX/NDUFB4/SDHD/GPD1L/SDHC/NDUFA12/NDUFA9/NDUFA8/P4HB/NDUFA7/GCSH/LDHC/GLDC/DLD/DBT/NDUFA13/DLAT
GO:0098984	neuron to neuron synapse	274/8619	352/13157	2.26872e-07	1.0421e-05	8.91566e-06	274	CACNG3/GAP43/SLC30A3/PRKCG/LRP4/SH2D5/GNG3/CAPZB/LIN7B/ADAM10/CACNG8/CPEB4/PAK2/ACTN2/DTNB/CHRM1/SLC30A1/CABP1/RNF112/PRKCZ/CDH2/SLC6A9/IGSF11/ITGA8/SLC39A3/EPS8/LIN7C/ARF1/HNRNPD/ZDHHC2/ITGB1/SYT12/DTNBP1/PRKAR1B/PDLIM5/ABI3/FXR1/PHB2/FYN/ABHD17B/TANC1/ATP1A3/PRRT1/SORT1/DMTN/PTK2B/DISC1/SIGMAR1/PTEN/PAK3/CDK5/PRRT2/CADM1/ROGDI/DLG1/ADGRA1/DBNL/FAM81A/PAK6/DLG3/CLSTN3/PKP4/ADD3/NGFR/AKAP7/CAP2/SYT9/NSF/DLG4/RNF19A/SHISA8/SLC8A2/VPS35/GRIP2/YWHAH/CRIPT/EFNB2/SYNDIG1/PRR7/MAL2/CTNND2/PENK/PSD/ATP7A/DNAJB1/MPDZ/PDE4B/EFNB3/MAPK8IP2/DLG5/ATP1A1/PDYN/LRFN1/CNIH2/SAMD14/CACNG7/SYN1/PDPK1/DRP2/GRIA3/GRIA1/STRN/ADORA2A/RGS9/ARC/NEURL1/CTNNB1/SPTBN1/PPP1R9A/GRID2/PSD3/RTN1/GRIN2D/FABP5/CLSTN1/FXR2/MTMR2/CTNND1/SHISA7/BMPR2/SHISA6/NTRK2/GRIN1/NSMF/CALB1/PRKN/RTN3/LIN7A/GRIK1/NLGN4X/C1QL2/ADGRB1/SYNGAP1/TSC2/ABHD17A/SEMA4C/PICK1/DBN1/NCS1/STXBP5/BNIP3/SYN2/NEFH/INSYN2B/GOPC/TNIK/TIAM1/GPER1/VHL/CPEB3/NOS1/DNM2/MPP2/EIF3A/VTI1A/GPHN/LRFN4/RUSC1/DCLK1/CHD4/MAP1B/GRIK3/ARHGEF9/SYT1/RGS14/SRGAP2/LRRC4B/RPS3/GRIN2B/SORCS3/SHANK2/SIPA1L1/DNAJC6/PJA2/SLC4A8/LZTS3/RPL38/LRRC4C/LZTS1/NRCAM/LRRC7/RTN4/RHEB/HOMER1/SYNPO/RAPGEF4/RPL30/LRRC4/GRM3/SPOCK1/PLXNA4/GRIA2/BCR/NECTIN1/DLGAP1/RPS19/SLITRK1/RPL8/GRIA4/RPLP0/DAGLA/LRRTM3/HOMER2/NLGN3/CACNG2/ATP1B2/RPL7/ADD2/BSN/ERBB4/ANKS1B/SHANK1/DLGAP2/ARHGAP32/RPS14/BACE1/RPS27/PCLO/RPS25/NECTIN3/GRIN2A/SORCS2/MINK1/DAPK1/SLC8A3/IQSEC3/CDKL5/NETO1/RPL14/ARHGAP44/PCBP2/PLXNC1/NLGN1/ADCY1/RPL6/NLGN2/HOMER3/DLGAP3/MAGI2/SLC1A1/BAALC/BAIAP2/C1QL1/ADGRB3/GRID1/EIF3E/SYN3/ITPR1/EEF2K/HNRNPH2/FBXO45/RPS18/PTPRS/NPTN/AKAP5/CLSTN2/CAMK2N1/CNKSR2/PALM/ATP2B2/ADCY8/EPHA4/HIP1R/EGLN1/INPP4A/RGS7BP/IQSEC1/ARFGEF2/CACNG4/DVL1/FMR1/ABHD17C/SYT7/RPS13
GO:0031252	cell leading edge	300/8619	391/13157	6.99826e-07	3.01362e-05	2.57831e-05	300	COBL/SPEF1/ARHGAP31/ARHGEF6/TIRAP/IQGAP1/ENAH/TLR4/TPM1/SWAP70/PALLD/ITSN1/NME1/MKLN1/SNX9/CAPZB/ITGA5/NME2/FAM107A/TESC/DLC1/FGD4/PARVA/SPATA13/PAK1/TWF2/PRKCZ/CDH2/NDEL1/CD2AP/PKN2/LCP1/SAMSN1/CORO1A/TWF1/CDK6/ITGA8/DPYSL3/APPL2/HPCA/EPS8/PTPN13/TUBG1/ARF1/EGFR/ACTB/ITGB1/LIMK1/AMOT/MTSS1/EVL/ARHGEF26/TLN1/INSR/ABI3/CDC42BPA/PLEK/SYNE2/MYADM/FAT1/SGCE/KANK1/JMY/PTPRJ/FER/STMN2/DAG1/PIK3CA/ABLIM1/GABRG1/PTK2B/SH2D3C/VASP/MTM1/PARVB/STON1/CDK5/APPL1/ACTA1/EPB41L5/DOCK8/DBNL/FGD5/CFL1/ITGAV/WASF3/CTNNA3/AJUBA/ABL1/GABBR1/FGD6/ATP6V1B2/APC/APBB2/ARHGAP18/SCIMP/MCC/SSH1/WASF2/FSCN1/TUBB3/NHS/SHISA8/USH2A/PLEKHG5/CARMIL1/CD44/NEDD9/SNX1/RNH1/APBB1/ROCK1/ACAP2/DUSP22/PSD/DST/ATP7A/RDX/DDX3X/LAMP5/WIPF1/ARHGEF4/CTNNA1/CTTNBP2NL/PLCE1/THY1/KLHL2/NRBP1/ADGRV1/PACSIN1/DGKZ/MACF1/EZR/THEM4/FAP/KLHL41/SNAP25/SLC9A1/FRMD4B/MYO10/INPPL1/SH3YL1/DDN/PLCG2/EPHA2/ANTXR1/FERMT2/FAM89B/UNC5C/INPP5J/PSD2/ARPC2/PKD2/EEF1A1/FGD3/PDLIM7/CXCR4/GRIA1/PXN/FERMT1/ADORA2A/MYO1D/BCAS3/CTNNB1/WASF1/SPTBN1/ERBB2/GABRE/WWC1/GABRA2/ITGB1BP1/PSD3/CAPRIN1/MYH10/KSR1/ARHGEF2/CLCN3/PODXL/SHTN1/IFIT5/MAPT/CORO1C/EPB41L3/SLK/LMO4/STX4/LIMA1/LAYN/CTNND1/SHISA7/APBB1IP/SHISA6/PLCG1/JCAD/ADGRE2/MYLK/STX2/AIF1L/KCNC3/CARMIL2/FLOT2/MYO6/PARD6A/CLIP1/NF2/PSD4/LDB2/ATP6AP2/ASAP3/RAC2/TRPM7/NCKAP1/SLC39A6/CDC42BPG/SNX2/GSN/TESK1/SLC12A5/MYO1C/RAB22A/IQGAP2/RASGRP2/PLEKHA1/STX3/TIAM1/GPER1/PIP5K1A/MPP2/PDXP/CYFIP1/DCTN1/ARHGAP45/CSPG4/SSX2IP/ARFIP2/RHOA/FGR/SRGAP2/GBF1/RPS3/GABRA5/MTMR9/AAK1/GABRA1/CDC42BPB/EXOC8/S100A6/GABRG2/PAFAH1B1/RAB3IP/MTMR6/DAGLA/TLN2/RAC1/ACTN1/CDC42/PIP5K1C/CDKL5/ARHGAP44/ROBO2/CCDC88A/MYO5A/ARPC3/P4HB/SH3RF1/SORBS2/APC2/VIM/RAPGEF3/CTTN/AKT1/BAIAP2/SLC1A2/BRK1/S100B/ABI2/KCNC1/VEZT/PLXND1/FLOT1/PHPT1/ADAM17/AKAP5/CORO1B/ATP2B2/AMPH/HIP1R/DIAPH1/ARF6/PDLIM4/SNX5/ACTA2/GABRA3/RASA1/ARHGEF7/CIB1/AKT2/ARF4/PRKCI/KCNB1
GO:0005746	mitochondrial respirasome	66/8619	73/13157	8.31718e-07	3.31966e-05	2.84014e-05	66	NDUFV1/NDUFC2/COX5A/NDUFAB1/CYC1/UQCRC1/NDUFS6/NDUFB10/SDHB/FOXRED1/COX5B/NDUFB1/NDUFB7/NDUFB8/COX8A/NDUFS3/NDUFS8/NDUFA10/NDUFS7/NDUFA3/NDUFV3/SDHA/RAB5IF/NDUFA2/UQCRC2/NDUFB11/UQCRFS1/NDUFA11/NDUFB2/UQCRQ/NDUFS2/UQCRHL/COX6A1/NDUFV2/NDUFA6/NDUFC1/NDUFS4/UQCRH/NDUFS5/COX4I1/UQCR10/COX7B/COX6C/COX15/NDUFA5/NDUFB6/UQCR11/COX7A2L/NDUFAF1/NDUFB5/NDUFA4/NNT/BCS1L/NDUFS1/NDUFB9/NDUFB3/NDUFB4/SDHD/SDHC/NDUFA12/NDUFA9/NDUFA8/NDUFA7/COX6B1/NDUFA13/COX7C
GO:0005747	mitochondrial respiratory chain complex I	39/8619	40/13157	9.63618e-07	3.31966e-05	2.84014e-05	39	NDUFV1/NDUFC2/NDUFAB1/NDUFS6/NDUFB10/FOXRED1/NDUFB1/NDUFB7/NDUFB8/NDUFS3/NDUFS8/NDUFA10/NDUFS7/NDUFA3/NDUFV3/NDUFA2/NDUFB11/NDUFA11/NDUFB2/NDUFS2/NDUFV2/NDUFA6/NDUFC1/NDUFS4/NDUFS5/NDUFA5/NDUFB6/NDUFAF1/NDUFB5/NDUFA4/NDUFS1/NDUFB9/NDUFB3/NDUFB4/NDUFA12/NDUFA9/NDUFA8/NDUFA7/NDUFA13
GO:0030964	NADH dehydrogenase complex	39/8619	40/13157	9.63618e-07	3.31966e-05	2.84014e-05	39	NDUFV1/NDUFC2/NDUFAB1/NDUFS6/NDUFB10/FOXRED1/NDUFB1/NDUFB7/NDUFB8/NDUFS3/NDUFS8/NDUFA10/NDUFS7/NDUFA3/NDUFV3/NDUFA2/NDUFB11/NDUFA11/NDUFB2/NDUFS2/NDUFV2/NDUFA6/NDUFC1/NDUFS4/NDUFS5/NDUFA5/NDUFB6/NDUFAF1/NDUFB5/NDUFA4/NDUFS1/NDUFB9/NDUFB3/NDUFB4/NDUFA12/NDUFA9/NDUFA8/NDUFA7/NDUFA13
GO:0045271	respiratory chain complex I	39/8619	40/13157	9.63618e-07	3.31966e-05	2.84014e-05	39	NDUFV1/NDUFC2/NDUFAB1/NDUFS6/NDUFB10/FOXRED1/NDUFB1/NDUFB7/NDUFB8/NDUFS3/NDUFS8/NDUFA10/NDUFS7/NDUFA3/NDUFV3/NDUFA2/NDUFB11/NDUFA11/NDUFB2/NDUFS2/NDUFV2/NDUFA6/NDUFC1/NDUFS4/NDUFS5/NDUFA5/NDUFB6/NDUFAF1/NDUFB5/NDUFA4/NDUFS1/NDUFB9/NDUFB3/NDUFB4/NDUFA12/NDUFA9/NDUFA8/NDUFA7/NDUFA13
GO:0032279	asymmetric synapse	252/8619	325/13157	1.2276e-06	4.02769e-05	3.44589e-05	252	CACNG3/GAP43/PRKCG/LRP4/SH2D5/GNG3/CAPZB/LIN7B/ADAM10/CACNG8/CPEB4/PAK2/ACTN2/DTNB/CHRM1/SLC30A1/CABP1/RNF112/PRKCZ/CDH2/SLC6A9/IGSF11/ITGA8/EPS8/LIN7C/ARF1/HNRNPD/ZDHHC2/ITGB1/DTNBP1/PDLIM5/ABI3/FXR1/PHB2/FYN/ABHD17B/TANC1/PRRT1/SORT1/DMTN/PTK2B/DISC1/SIGMAR1/PTEN/PAK3/CDK5/PRRT2/CADM1/DLG1/ADGRA1/DBNL/FAM81A/PAK6/DLG3/CLSTN3/PKP4/ADD3/NGFR/CAP2/NSF/DLG4/SHISA8/SLC8A2/VPS35/GRIP2/YWHAH/CRIPT/EFNB2/SYNDIG1/PRR7/CTNND2/PSD/ATP7A/DNAJB1/MPDZ/PDE4B/EFNB3/MAPK8IP2/DLG5/ATP1A1/LRFN1/CNIH2/SAMD14/CACNG7/SYN1/PDPK1/DRP2/GRIA3/GRIA1/STRN/ADORA2A/RGS9/ARC/NEURL1/CTNNB1/SPTBN1/PPP1R9A/GRID2/PSD3/RTN1/GRIN2D/FABP5/CLSTN1/FXR2/MTMR2/CTNND1/SHISA7/BMPR2/SHISA6/NTRK2/GRIN1/NSMF/PRKN/RTN3/LIN7A/GRIK1/NLGN4X/C1QL2/ADGRB1/SYNGAP1/TSC2/ABHD17A/SEMA4C/PICK1/DBN1/NCS1/BNIP3/SYN2/NEFH/INSYN2B/GOPC/TNIK/TIAM1/GPER1/VHL/CPEB3/NOS1/DNM2/MPP2/EIF3A/GPHN/LRFN4/RUSC1/DCLK1/CHD4/MAP1B/GRIK3/ARHGEF9/RGS14/SRGAP2/LRRC4B/RPS3/GRIN2B/SORCS3/SHANK2/SIPA1L1/DNAJC6/PJA2/SLC4A8/LZTS3/RPL38/LRRC4C/LZTS1/NRCAM/LRRC7/RTN4/RHEB/HOMER1/SYNPO/RPL30/LRRC4/GRM3/SPOCK1/PLXNA4/GRIA2/BCR/DLGAP1/RPS19/SLITRK1/RPL8/GRIA4/RPLP0/DAGLA/LRRTM3/HOMER2/NLGN3/CACNG2/RPL7/ADD2/BSN/ERBB4/ANKS1B/SHANK1/DLGAP2/ARHGAP32/RPS14/RPS27/PCLO/RPS25/NECTIN3/GRIN2A/SORCS2/MINK1/DAPK1/SLC8A3/IQSEC3/CDKL5/NETO1/RPL14/ARHGAP44/PCBP2/PLXNC1/NLGN1/ADCY1/RPL6/HOMER3/DLGAP3/MAGI2/SLC1A1/BAALC/BAIAP2/C1QL1/ADGRB3/GRID1/EIF3E/SYN3/ITPR1/EEF2K/HNRNPH2/FBXO45/RPS18/PTPRS/NPTN/AKAP5/CLSTN2/CAMK2N1/CNKSR2/PALM/ATP2B2/ADCY8/EPHA4/HIP1R/EGLN1/INPP4A/RGS7BP/IQSEC1/ARFGEF2/CACNG4/DVL1/FMR1/ABHD17C/RPS13
GO:0099572	postsynaptic specialization	259/8619	335/13157	1.34592e-06	4.21517e-05	3.60629e-05	259	CACNG3/ERBIN/GAP43/PRKCG/LRP4/SH2D5/GNG3/CAPZB/LIN7B/ADAM10/CACNG8/CPEB4/PAK2/ACTN2/DTNB/CHRM1/SLC30A1/CABP1/RNF112/PRKCZ/CDH2/SLC6A9/IGSF11/ITGA8/P2RX6/EPS8/LIN7C/ARF1/HNRNPD/ZDHHC2/DTNBP1/PDLIM5/ABI3/FXR1/PHB2/FYN/ABHD17B/TANC1/PRRT1/LYN/DMTN/PTK2B/DISC1/SIGMAR1/PTEN/PAK3/CDK5/PRRT2/CADM1/DLG1/ADGRA1/DBNL/FAM81A/PAK6/DLG3/CLSTN3/PKP4/ADD3/NGFR/CAP2/NSF/DLG4/SHISA8/SLC8A2/VPS35/GRIP2/CRIPT/LRRTM1/EFNB2/SYNDIG1/PRR7/ZDHHC5/CTNND2/PSD/ATP7A/SRGN/DNAJB1/MPDZ/PDE4B/EFNB3/MAPK8IP2/LHFPL4/DLG5/KCND3/ATP1A1/LRFN1/CNIH2/SAMD14/CACNG7/SYN1/PDPK1/DRP2/GRIA3/HTR5A/GRIA1/STRN/RGS9/ARC/NEURL1/CTNNB1/SPTBN1/PPP1R9A/GABRA2/GRID2/PSD3/RTN1/GRIN2D/FABP5/CLSTN1/FXR2/MTMR2/CTNND1/SHISA7/BMPR2/SHISA6/NTRK2/GRIN1/NSMF/CHRNB2/PRKN/RTN3/LIN7A/GRIK1/HSPA8/NLGN4X/ADGRB1/SYNGAP1/TSC2/ABHD17A/SEMA4C/PICK1/DBN1/NCS1/BNIP3/SYN2/NEFH/INSYN2B/GOPC/TNIK/TIAM1/GPER1/VHL/CPEB3/NOS1/DNM2/MPP2/EIF3A/GPHN/LRFN4/RUSC1/DCLK1/MAP1B/GRIK3/ARHGEF9/RGS14/CDH10/DLGAP4/SRGAP2/LRRC4B/RPS3/GRIN2B/SORCS3/SHANK2/SIPA1L1/GABRA5/DNAJC6/PJA2/LZTS3/GABRB1/RPL38/LRRC4C/LZTS1/NRCAM/LRRC7/RTN4/GABRB2/RHEB/HOMER1/SYNPO/RPL30/LRRC4/GRM3/SPOCK1/GRIA2/BCR/DLGAP1/RPS19/SLITRK1/RPL8/GRIA4/RPLP0/DAGLA/LRRTM3/HOMER2/CACNG2/RPL7/ADD2/BSN/ERBB4/ANKS1B/SHANK1/DLGAP2/ARHGAP32/RPS14/RPS27/PCLO/RPS25/NECTIN3/GRIN2A/SORCS2/MINK1/DAPK1/SLC8A3/IQSEC3/CDKL5/NETO1/RPL14/ARHGAP44/PCBP2/NLGN1/ADCY1/PPFIA2/RPL6/NLGN2/HOMER3/DLGAP3/MAGI2/BAALC/BAIAP2/ADGRB3/GRID1/EIF3E/SYN3/ITPR1/EEF2K/HNRNPH2/FBXO45/RPS18/PTPRS/NPTN/AKAP5/CLSTN2/CAMK2N1/CNKSR2/PALM/ATP2B2/ADCY8/EPHA4/HIP1R/EGLN1/INPP4A/RGS7BP/IQSEC1/CACNG4/DVL1/FMR1/ABHD17C/RPS13/KCNB1
GO:0000315	organellar large ribosomal subunit	52/8619	56/13157	1.62462e-06	4.66402e-05	3.9903e-05	52	MRPL55/MRPL2/MRPL37/MRPL30/MRPL57/MRPL12/MRPL28/MRPL20/GADD45GIP1/MRPL21/MRPL11/MRPL4/MRPS18A/MRPL19/MRPL1/MRPL58/MRPL32/MRPL54/MRPL41/MRPL36/MRPL17/MRPL14/MPV17L2/MRPL16/MRPL34/MRPL9/MRPL15/MRPL45/MRPL23/MRPL50/MRPL40/NSUN3/MRPL38/MRPL39/MRPL46/MRPL3/MRPL24/MRPL44/MRPL33/MRPL49/MRPL27/MRPS30/MRPL48/MRPL10/MRPL18/MRPL53/MRPL47/MRPL43/MRPL22/MRPL13/NSUN4/MRPL42
GO:0005762	mitochondrial large ribosomal subunit	52/8619	56/13157	1.62462e-06	4.66402e-05	3.9903e-05	52	MRPL55/MRPL2/MRPL37/MRPL30/MRPL57/MRPL12/MRPL28/MRPL20/GADD45GIP1/MRPL21/MRPL11/MRPL4/MRPS18A/MRPL19/MRPL1/MRPL58/MRPL32/MRPL54/MRPL41/MRPL36/MRPL17/MRPL14/MPV17L2/MRPL16/MRPL34/MRPL9/MRPL15/MRPL45/MRPL23/MRPL50/MRPL40/NSUN3/MRPL38/MRPL39/MRPL46/MRPL3/MRPL24/MRPL44/MRPL33/MRPL49/MRPL27/MRPS30/MRPL48/MRPL10/MRPL18/MRPL53/MRPL47/MRPL43/MRPL22/MRPL13/NSUN4/MRPL42
GO:0014069	postsynaptic density	239/8619	309/13157	3.23292e-06	8.90994e-05	7.6229e-05	239	CACNG3/GAP43/PRKCG/LRP4/SH2D5/GNG3/CAPZB/LIN7B/ADAM10/CACNG8/CPEB4/PAK2/ACTN2/DTNB/CHRM1/SLC30A1/CABP1/RNF112/PRKCZ/CDH2/SLC6A9/IGSF11/ITGA8/EPS8/LIN7C/ARF1/HNRNPD/ZDHHC2/DTNBP1/PDLIM5/ABI3/FXR1/PHB2/FYN/ABHD17B/TANC1/PRRT1/DMTN/PTK2B/DISC1/SIGMAR1/PTEN/PAK3/CDK5/PRRT2/CADM1/DLG1/ADGRA1/DBNL/FAM81A/PAK6/DLG3/CLSTN3/PKP4/ADD3/NGFR/CAP2/NSF/DLG4/SHISA8/SLC8A2/VPS35/GRIP2/CRIPT/EFNB2/SYNDIG1/PRR7/CTNND2/PSD/ATP7A/DNAJB1/MPDZ/PDE4B/EFNB3/MAPK8IP2/DLG5/ATP1A1/LRFN1/CNIH2/SAMD14/CACNG7/SYN1/PDPK1/DRP2/GRIA3/GRIA1/STRN/RGS9/ARC/NEURL1/CTNNB1/SPTBN1/PPP1R9A/GRID2/PSD3/RTN1/GRIN2D/FABP5/CLSTN1/FXR2/MTMR2/CTNND1/SHISA7/BMPR2/SHISA6/NTRK2/GRIN1/NSMF/PRKN/RTN3/LIN7A/GRIK1/NLGN4X/ADGRB1/SYNGAP1/TSC2/ABHD17A/SEMA4C/PICK1/DBN1/NCS1/BNIP3/SYN2/NEFH/INSYN2B/GOPC/TNIK/TIAM1/GPER1/VHL/CPEB3/NOS1/DNM2/MPP2/EIF3A/GPHN/LRFN4/RUSC1/DCLK1/MAP1B/GRIK3/ARHGEF9/RGS14/SRGAP2/LRRC4B/RPS3/GRIN2B/SORCS3/SHANK2/SIPA1L1/DNAJC6/PJA2/LZTS3/RPL38/LRRC4C/LZTS1/NRCAM/LRRC7/RTN4/RHEB/HOMER1/SYNPO/RPL30/LRRC4/GRM3/SPOCK1/GRIA2/BCR/DLGAP1/RPS19/SLITRK1/RPL8/GRIA4/RPLP0/DAGLA/LRRTM3/HOMER2/CACNG2/RPL7/ADD2/BSN/ERBB4/ANKS1B/SHANK1/DLGAP2/ARHGAP32/RPS14/RPS27/PCLO/RPS25/NECTIN3/GRIN2A/SORCS2/MINK1/DAPK1/SLC8A3/IQSEC3/CDKL5/NETO1/RPL14/ARHGAP44/PCBP2/NLGN1/ADCY1/RPL6/HOMER3/DLGAP3/MAGI2/BAALC/BAIAP2/ADGRB3/GRID1/EIF3E/SYN3/ITPR1/EEF2K/HNRNPH2/FBXO45/RPS18/PTPRS/NPTN/AKAP5/CLSTN2/CAMK2N1/CNKSR2/PALM/ATP2B2/ADCY8/EPHA4/HIP1R/EGLN1/INPP4A/RGS7BP/IQSEC1/CACNG4/DVL1/FMR1/ABHD17C/RPS13
GO:0070469	respirasome	68/8619	77/13157	4.48015e-06	0.000118724	0.000101574	68	NDUFV1/NDUFC2/TTC19/COX5A/NDUFAB1/CYC1/UQCRC1/NDUFS6/NDUFB10/SDHB/FOXRED1/COX5B/NDUFB1/NDUFB7/NDUFB8/COX8A/NDUFS3/NDUFS8/NDUFA10/NDUFS7/NDUFA3/NDUFV3/SDHA/RAB5IF/NDUFA2/UQCRC2/NDUFB11/UQCRFS1/NDUFA11/NDUFB2/UQCRQ/NDUFS2/UQCRHL/COX6A1/NDUFV2/NDUFA6/NDUFC1/NDUFS4/UQCRH/NDUFS5/COX4I1/UQCR10/COX7B/COX6C/COX15/NDUFA5/NDUFB6/UQCR11/COX7A2L/NDUFAF1/NDUFB5/NDUFA4/NNT/BCS1L/COA6/NDUFS1/NDUFB9/NDUFB3/NDUFB4/SDHD/SDHC/NDUFA12/NDUFA9/NDUFA8/NDUFA7/COX6B1/NDUFA13/COX7C
GO:0008021	synaptic vesicle	150/8619	187/13157	6.40284e-06	0.000163391	0.000139789	150	SVOP/ATP6V0E2/SLC30A3/SYT5/PSEN2/RAB3A/DOC2A/CLTA/ICA1/SYP/ATP6AP1/RPH3A/STON2/RNF112/NDEL1/SLC6A9/ATP6V1E1/ATP6V0D1/STX1A/SLC17A7/SYT12/DTNBP1/ATP6V1H/MYOF/KIRREL3/RAB8B/PICALM/SV2A/SYNGR3/TMEM163/RAB40C/VAMP2/PRRT1/DISC1/STON1/PRRT2/ROGDI/ABCC8/SNCA/GAD2/ATP6V1G2/VAMP1/GABBR1/RAB11B/ATP6V1B2/BDNF/SLC32A1/SYT9/ATP6V0A1/DLG4/GIPC1/CLTB/TPRG1L/DNAJC5/SYNDIG1/MAL2/BRSK1/PENK/LGI3/ATP2B1/RABAC1/PDE4B/LAMP5/CTTNBP2/ATP6V1F/FER1L5/DNM1L/RAB40B/PSEN1/SYPL2/SNAP25/CDK16/SLC6A17/SLC40A1/SYPL1/TRAPPC4/CBARP/SYN1/STX7/GRIA1/ATP6V1D/TOR1A/KIF1B/GABRA2/MCTP2/COPS5/CLCN3/OPRK1/MTMR2/GRIN1/STX2/RAB26/PTPRN2/SCAMP5/UNC13B/ATP6AP2/SEMA4C/PICK1/UNC13A/STXBP5/SNCAIP/SYN2/RAB3B/COPS4/TRIM9/TMED9/DYSF/SYT4/SLC35F1/LRRK2/STX3/SLC18B1/CLCN5/VTI1A/APP/UNC13C/SYT1/STX6/BIN1/ZNRF1/SLC4A8/ATP8A1/DMXL2/BSN/BACE1/MFF/RAB7A/ATP6V1C1/CPLX3/SLC17A8/GRIN2A/SLC17A6/PPFIA2/SV2B/SYN3/RAB27B/PTPRS/AMPH/ATP6V0C/VPS45/WFS1/VTI1B/NCSTN/ATP6V1A/IQSEC1/SLC17A5/SYNGR2/LAMP1/PPT1/SYT7
GO:0005938	cell cortex	202/8619	259/13157	6.87482e-06	0.00016917	0.000144733	202	COBL/PARD3/IQGAP1/PSEN2/NEDD4/CLTA/RAI14/ANLN/MKLN1/SNX9/EXOC3/CAPZB/MAEA/GPSM2/MAPRE1/SPIRE1/DLC1/ACTN2/CABP1/PRKD1/PRKCZ/CDH2/BFSP1/CORO1A/CLIP3/PARD3B/EPS8/CALD1/ACTB/EMD/C2CD2L/MYO1E/STOX1/RIC8B/CTBP1/CAPN2/CD302/CTBP2/TBCB/SPIRE2/MYADM/FER/NDFIP1/TNFAIP2/PPFIA3/DMTN/EPB41L2/PTK2B/FRYL/FMNL1/PARD6B/FMN2/FNBP1L/SNCA/DBNL/SHROOM4/ARHGAP33/ADD3/SCIN/PRKCB/EXOC5/ITPR2/MYO7A/LANCL2/DLG4/FGFR2/MPP1/FSCN1/GIPC1/TRIP10/CLTB/NEDD9/CYTIP/ITCH/GAD1/CRIP2/DST/TRPC4/RDX/CTTNBP2/FGF1/NRBP1/STXBP1/EZR/PDZD4/PSEN1/RASAL3/PLA2G4C/SNAP25/MYO10/TRAK1/FERMT2/EPB41/NCL/CLIP4/PKD2/ERC1/EEF1A1/HMCN1/TMEM250/DSTN/ERMN/PXN/MYO1D/ARC/CTNNB1/SPTBN1/PPP1R9A/MYH10/GRK4/EXOC4/ECT2/CORO1C/TRAF6/FLNB/CTNND1/SAPCD2/IQGAP3/NSMF/MYRIP/KCNC3/CALB1/FLOT2/SPTBN2/MYO6/PARD6A/CLIP1/ACTR1A/DCTN4/NF2/NOS2/UNC13B/SHROOM3/PJVK/SPTBN4/EXOC2/ASPH/CLIP2/RIMS4/UNC13A/GSN/DBN1/CAV1/ACTN4/FRMPD1/MYO1C/ARV1/AKAP12/IQGAP2/BIN2/PTK2/CAPZA2/WDR1/AGTRAP/DCTN1/CSNK1G2/ARFIP2/PFN1/RHOA/UNC13C/EXOC6/EXOC8/EXOC1/PAFAH1B1/ASTN2/RIMS1/BSN/RAC1/ARHGAP32/FRY/ACTN1/PCLO/ENO1/GRB2/FGB/GNAI1/LASP1/ERC2/MYO5B/STK39/RAPGEF3/CTTN/AKT1/EXOC6B/NUMA1/SHROOM2/TRAF2/FLOT1/CTSZ/ACTR2/HIP1R/FABP1/EPB42/ARF6/POTEF/COTL1/ARHGEF7/EXOC7/SPTB/LLGL1/AKT2/MICAL3
GO:0001726	ruffle	134/8619	166/13157	1.06568e-05	0.000253191	0.000216617	134	COBL/TIRAP/IQGAP1/TLR4/TPM1/PALLD/NME1/MKLN1/SNX9/ITGA5/NME2/FAM107A/TESC/DLC1/FGD4/SPATA13/PAK1/CD2AP/LCP1/SAMSN1/TWF1/CDK6/APPL2/EPS8/EGFR/ITGB1/AMOT/MTSS1/ARHGEF26/TLN1/PLEK/MYADM/KANK1/PTPRJ/SH2D3C/MTM1/APPL1/EPB41L5/DBNL/FGD5/CFL1/ITGAV/ABL1/FGD6/ATP6V1B2/APC/ARHGAP18/SCIMP/WASF2/FSCN1/ROCK1/ACAP2/PSD/WIPF1/ARHGEF4/KLHL2/PACSIN1/MACF1/EZR/THEM4/FAP/KLHL41/FRMD4B/MYO10/SH3YL1/PLCG2/EPHA2/INPP5J/PSD2/EEF1A1/FGD3/PDLIM7/FERMT1/ERBB2/WWC1/ITGB1BP1/PSD3/KSR1/ARHGEF2/CLCN3/PODXL/IFIT5/CORO1C/LIMA1/LAYN/PLCG1/JCAD/ADGRE2/AIF1L/CARMIL2/MYO6/PARD6A/CLIP1/NF2/PSD4/ASAP3/TRPM7/NCKAP1/MYO1C/RAB22A/RASGRP2/PLEKHA1/TIAM1/PIP5K1A/PDXP/CYFIP1/ARHGAP45/CSPG4/ARFIP2/RHOA/FGR/RPS3/MTMR9/S100A6/MTMR6/TLN2/RAC1/ACTN1/PIP5K1C/CDKL5/MYO5A/CTTN/BAIAP2/S100B/ADAM17/HIP1R/DIAPH1/ARF6/SNX5/RASA1/ARHGEF7/CIB1/AKT2/ARF4
GO:0070382	exocytic vesicle	162/8619	205/13157	1.43882e-05	0.00033045	0.000282716	162	SVOP/ATP6V0E2/SLC30A3/SYT5/PSEN2/RAB3A/DOC2A/CLTA/ICA1/SYP/ATP6AP1/SYTL4/RPH3A/STON2/RNF112/NDEL1/SLC6A9/DPYSL3/ATP6V1E1/ATP6V0D1/STX1A/SLC17A7/SYT12/DTNBP1/ATP6V1H/MYOF/KIRREL3/RAB8B/PICALM/SV2A/SYNGR3/TMEM163/RAB40C/VAMP2/PRRT1/DISC1/STON1/PRRT2/SYT3/ROGDI/ABCC8/SNCA/GAD2/ATP6V1G2/VAMP1/GABBR1/RAB10/RAB11B/ATP6V1B2/BDNF/NKD2/SLC32A1/SYT9/ATP6V0A1/DLG4/GIPC1/CLTB/TPRG1L/DNAJC5/SYNDIG1/MAL2/BRSK1/PENK/LGI3/ATP2B1/RABAC1/PDE4B/LAMP5/CTTNBP2/ATP6V1F/FER1L5/RAB27A/SYTL3/DNM1L/RAB40B/PSEN1/SYPL2/SNAP25/CDK16/SLC6A17/SLC40A1/SYPL1/TRAPPC4/CBARP/SYN1/STX7/GRIA1/ATP6V1D/TOR1A/KIF1B/GABRA2/MCTP2/COPS5/CLCN3/OPRK1/MTMR2/SYT15/GRIN1/STX2/RAB3IL1/RAB26/PTPRN2/SCAMP5/UNC13B/ATP6AP2/SEMA4C/PICK1/UNC13A/STXBP5/SNCAIP/SYN2/RAB3B/COPS4/TRIM9/TMED9/SYTL2/DYSF/SYT4/SLC35F1/LRRK2/STX3/SLC18B1/CLCN5/VTI1A/APP/UNC13C/SYT1/STX6/BIN1/ZNRF1/SLC4A8/ATP8A1/DMXL2/RAB3IP/BSN/BACE1/MFF/RAB7A/ATP6V1C1/CPLX3/SLC17A8/GRIN2A/SLC17A6/PPFIA2/SV2B/SYN3/RAB27B/RAB6A/PTPRS/AMPH/ATP6V0C/VPS45/WFS1/VTI1B/NCSTN/ATP6V1A/IQSEC1/SLC17A5/SYNGR2/LAMP1/PPT1/SYT7
GO:0098800	inner mitochondrial membrane protein complex	107/8619	130/13157	1.5892e-05	0.000353213	0.000302191	107	CHCHD6/NDUFV1/NDUFC2/COX5A/NDUFAB1/CYC1/UQCRC1/NDUFS6/TIMM23B/MICOS13/SPG7/IMMT/NDUFB10/SDHB/ATP5F1D/FOXRED1/ATP5MF/COX5B/NDUFB1/PHB2/NDUFB7/NDUFB8/MPC2/AFG3L2/COX8A/CHCHD10/ATP5PO/NDUFS3/NDUFS8/DNAJC11/NDUFA10/NDUFS7/NDUFA3/TIMM50/NDUFV3/SDHA/ATP5F1B/ATP5MC3/NDUFA2/MICU1/ATP5F1A/UQCRC2/NDUFB11/UQCRFS1/SAMM50/NDUFA11/NDUFB2/TIMM10/UQCRQ/TIMM17B/ATP5MC1/ATP5PD/TIMM23/AGK/DNAJC19/NDUFS2/UQCRHL/COX6A1/NDUFV2/NDUFA6/TIMM44/NDUFC1/MICOS10/ATP5PB/NDUFS4/UQCRH/TIMM29/NDUFS5/ATP5F1C/ROMO1/COX4I1/UQCR10/COX7B/COX6C/NDUFA5/APOO/NDUFB6/UQCR11/SMDT1/PAM16/COX7A2L/APOOL/MTX2/NDUFAF1/ATP5MG/NDUFB5/NDUFA4/ATP5ME/MCU/BCS1L/SLC25A6/NDUFS1/NDUFB9/NDUFB3/NDUFB4/SDHD/SDHC/NDUFA12/NDUFA9/NDUFA8/NDUFA7/MTX3/COX6B1/NDUFA13/COX7C/MICU3/TIMM10B
GO:0030672	synaptic vesicle membrane	95/8619	114/13157	1.72413e-05	0.000359978	0.000307979	95	SVOP/ATP6V0E2/SLC30A3/SYT5/RAB3A/DOC2A/CLTA/ICA1/SYP/ATP6AP1/RPH3A/SLC6A9/ATP6V1E1/ATP6V0D1/STX1A/SLC17A7/SYT12/DTNBP1/ATP6V1H/MYOF/SV2A/SYNGR3/TMEM163/VAMP2/PRRT1/PRRT2/ABCC8/SNCA/GAD2/ATP6V1G2/VAMP1/RAB11B/ATP6V1B2/SLC32A1/SYT9/ATP6V0A1/CLTB/TPRG1L/DNAJC5/SYNDIG1/MAL2/ATP2B1/LAMP5/ATP6V1F/FER1L5/DNM1L/SYPL2/SLC6A17/SYPL1/CBARP/SYN1/GRIA1/ATP6V1D/GABRA2/MCTP2/OPRK1/RAB26/PTPRN2/SCAMP5/UNC13B/ATP6AP2/SEMA4C/UNC13A/SYN2/RAB3B/DYSF/SYT4/SLC35F1/LRRK2/SLC18B1/UNC13C/SYT1/STX6/BIN1/ZNRF1/SLC4A8/ATP8A1/DMXL2/BSN/RAB7A/ATP6V1C1/CPLX3/SLC17A8/SLC17A6/SV2B/SYN3/RAB27B/PTPRS/AMPH/ATP6V0C/WFS1/ATP6V1A/SLC17A5/SYNGR2/SYT7
GO:0099501	exocytic vesicle membrane	95/8619	114/13157	1.72413e-05	0.000359978	0.000307979	95	SVOP/ATP6V0E2/SLC30A3/SYT5/RAB3A/DOC2A/CLTA/ICA1/SYP/ATP6AP1/RPH3A/SLC6A9/ATP6V1E1/ATP6V0D1/STX1A/SLC17A7/SYT12/DTNBP1/ATP6V1H/MYOF/SV2A/SYNGR3/TMEM163/VAMP2/PRRT1/PRRT2/ABCC8/SNCA/GAD2/ATP6V1G2/VAMP1/RAB11B/ATP6V1B2/SLC32A1/SYT9/ATP6V0A1/CLTB/TPRG1L/DNAJC5/SYNDIG1/MAL2/ATP2B1/LAMP5/ATP6V1F/FER1L5/DNM1L/SYPL2/SLC6A17/SYPL1/CBARP/SYN1/GRIA1/ATP6V1D/GABRA2/MCTP2/OPRK1/RAB26/PTPRN2/SCAMP5/UNC13B/ATP6AP2/SEMA4C/UNC13A/SYN2/RAB3B/DYSF/SYT4/SLC35F1/LRRK2/SLC18B1/UNC13C/SYT1/STX6/BIN1/ZNRF1/SLC4A8/ATP8A1/DMXL2/BSN/RAB7A/ATP6V1C1/CPLX3/SLC17A8/SLC17A6/SV2B/SYN3/RAB27B/PTPRS/AMPH/ATP6V0C/WFS1/ATP6V1A/SLC17A5/SYNGR2/SYT7
GO:0150034	distal axon	193/8619	249/13157	2.21682e-05	0.00043687	0.000373764	193	COBL/GAP43/NEO1/IQGAP1/PSEN2/RAB3A/PRKCG/PALLD/BASP1/ELK1/SNCB/SYP/MAP3K12/CBL/EXOC3/BOC/STMN3/NGEF/CDK5R2/CPEB4/CPLX1/NRSN1/CHRM1/TWF2/OPHN1/CRMP1/DPYSL3/KATNB1/KIF5C/EPS8/PREX1/ATP6V0D1/ACTB/OLFM1/DCTN2/DTNBP1/TSPOAP1/ACTG1/SYAP1/SNCG/FXR1/TANC1/STMN2/ADCY10/PTK2B/DISC1/SIGMAR1/CDK5/RTN4R/PRRT2/ATCAY/SNCA/CFL1/DOCK7/ABL1/PRKCB/NGFR/SETX/APBB2/SLC32A1/SSH1/CRHBP/FSCN1/TUBB3/SLC8A2/PTCH1/USH2A/CRHR2/AP3D1/STMN4/TPRG1L/ZFYVE27/LRRTM1/ITGA2/APBB1/BRSK1/ITGA3/GAD1/PENK/SRSF10/CYTH2/KLC1/LAMP5/RASGRF1/MICAL1/THY1/UCN/CNGB1/PACSIN1/CALB2/PTPRN/TPBG/PSEN1/HSP90AB1/SNAP25/FKBP15/ZNF804A/PDYN/TRAK1/TRPV2/NEFL/CBARP/MYH14/UNC5C/INPP5J/PCSK1/ELAVL4/TOR1A/KCNK2/ACAP3/EXOC4/USP9X/CLCN3/HTR1B/SHTN1/OPRK1/MAPT/FXR2/P2RX4/MAPK8IP3/BRSK2/CTNND1/NTRK2/TAOK2/HCN3/GRIN1/WHRN/KCNC3/CALB1/CXADR/CPLX2/NIN/HSPA8/PCDH9/UNC13B/UNC13A/DBN1/AUTS2/LRRK2/STX3/TIAM1/GPER1/L1CAM/DNM2/CYFIP1/MAP1B/APP/GRIK3/UNC13C/BIN1/SHANK2/LMTK2/ZPR1/AAK1/SLC4A10/ADGRL1/SLC4A8/EXOC6/MAP2/EXOC8/PAFAH1B1/SCGN/CSNK1E/NDRG2/NECTIN1/TENM2/CDH8/WDR47/CPLX3/SLC17A8/AMFR/SLC8A3/CDKL5/FKBP4/MYO5A/ARPC3/COPA/ERC2/KIF21B/SLC1A1/GPM6A/CTTN/TBC1D24/COPG2/KCNC1/PTPRS/SIRT2/EPHA4/CAD/CIB1/DVL1/EXOC7/FMR1
GO:0044309	neuron spine	136/8619	170/13157	2.21922e-05	0.00043687	0.000373764	136	KCNJ2/NEDD4/RPH3A/CPEB4/ACTN2/OPHN1/ITGA8/PRKACA/P2RX6/HPCA/ITGB1/PPFIA1/DTNBP1/ABI3/FXR1/ASIC2/ABHD17B/PTK2B/PPP1CC/PTEN/PRRT2/SEZ6/ARHGAP33/GABBR1/NGFR/DLG4/SHISA8/SLC8A2/GRIP2/LPAR1/GIPC1/CRIPT/SYNDIG1/PSD/APBA2/DNAJB1/PDE4B/CTTNBP2/ZMYND8/KCND3/ITPKA/ZNF804A/CNN3/CNIH2/DDN/KIF3B/GRIA3/GRIA1/STRN/ARC/CRYAB/NEURL1/PPP1R9A/GRID2/ASAP1/MAPT/FXR2/STX4/MTMR2/P2RX4/CTNND1/SHISA7/SHISA6/DRD1/NTRK2/STRN4/GRIN1/KCNC3/CALB1/FARP1/ATP1A2/ATP6AP2/ADGRB1/ABHD17A/PPP3CA/DOCK10/PTK2/TIAM1/GPER1/NOS1/MPP2/CYFIP1/MAP1B/APP/PPP1CA/RHOA/RGS14/ABR/SRGAP2/SHANK2/SIPA1L1/TANC2/LZTS3/MOB4/EEA1/LZTS1/HOMER1/SYNPO/LRRC4/GRM3/GRIA2/BCR/TENM2/GRIA4/DAGLA/ANKS1B/RAC1/SHANK1/ARHGAP32/CDC42/GRIN2A/SORCS2/SLC8A3/ARHGAP44/NLGN1/SYNE1/KCNN2/PPFIA2/SLC1A1/GPM6A/CTTN/BAIAP2/ABI2/EEF2K/AKAP5/PALM/ATP2B2/EPHA4/HIP1R/PDLIM4/RGS7BP/ARFGEF2/DVL1/FMR1/ARF4/ABHD17C
GO:0005759	mitochondrial matrix	336/8619	452/13157	2.51099e-05	0.000480576	0.000411157	336	TRAP1/MECR/BDH1/OGDHL/TARS2/MRPL55/AK4/PYCR2/MTHFD2L/MRPS25/MRPL2/MRPS16/SDHAF4/HSD17B8/IDH3G/MRPL37/ELAC2/MDH2/NDUFAB1/SDHAF1/METTL4/LONP1/OXA1L/MRPL30/MTERF1/SLC25A5/HAGH/ALKBH7/MRPS26/EXD2/BCKDK/DNA2/MCAT/MRPL57/DDX28/CHPF/CCAR2/C1QBP/MPG/PMPCA/NR3C1/ATP5F1D/MRPS9/PDK4/ACO2/ISCU/GLS2/FAHD1/BOLA3/PRDX5/IDH3B/ACSS3/POLRMT/NDUFB8/MRPL12/MRPL28/PABPC5/DAP3/AURKAIP1/GSTZ1/FOXO3/TRUB2/MRPL20/FPGS/MALSU1/NDUFS3/NDUFS8/GADD45GIP1/CASQ1/NDUFA10/LIAS/NAT8L/PDHA1/FH/MRM1/NDUFS7/ETFB/ATAD3A/MRPL21/MRPL11/HARS2/ATP5F1B/MRPS23/MRPL4/MRPS12/MRPS18A/MRPS17/ATP5F1A/MRPS21/PUS1/MRPS27/TWNK/NT5M/D2HGDH/LYRM4/VDAC2/IVD/LYRM7/ACOT2/CBR4/LARS2/TFAM/MRPS34/MRPL19/TXNRD2/BLOC1S1/TOP3A/MRPS11/ACOT9/TTC5/PTPN1/ACAD8/MRPL1/FASTKD1/PDHB/MRPL58/MTHFD2/DNAJA3/NADK2/SARS2/BTD/MRPL32/THEM4/MRPS6/DNAJC19/AADAT/MRPL54/MRPL41/DHX30/ME3/AK3/NDUFS2/SIRT3/MTG2/IDH2/VDAC1/GOT2/TRMT5/NUDT2/METTL15/PDK2/GLUD2/LACTB2/ARL2/TUFM/TIMM44/MRM3/MRPL36/ATP5PB/HIBCH/PRODH/MRPL17/DARS2/ATP5F1C/TOP1MT/SUCLG2/MRPL14/GSTK1/FDXR/NAXD/MPV17L2/CLPP/MRPL16/MARS2/AUH/MRPS10/GPX1/MMUT/MRPL34/TMLHE/ETFBKMT/SUCLA2/PRIMPOL/MRPL9/MRPS22/ATG4D/MRPL15/ACAD10/MTRF1L/MCCC2/GPT2/RPUSD4/SIRT5/MCEE/SMDT1/PAM16/MRPL45/MRPL23/CS/NDUFAF1/RPUSD3/PCCA/NAGS/FASTKD5/NDUFAF7/ETHE1/MRPS18C/GLRX5/ECHS1/ADHFE1/SSBP1/MRPS28/ACSF2/MRPL50/SIRT4/OAT/TBRG4/POLG/PDE12/LRRK2/ABAT/ALDH1B1/NAXE/LIPT2/FLAD1/GCDH/ACSF3/NMNAT3/ACADL/MRPL40/NSUN3/SUPV3L1/CCNB1/MRPS2/FXN/MMAB/DGUOK/PDPR/GSR/FASTK/LRPPRC/PTCD3/TRMT10C/RPS3/MRPS7/MRPL38/MRPS31/MRPL39/MRPL46/ACADSB/ME2/OXCT1/MRPL3/MRPL24/MRPS15/MRPS24/MRPL44/MRPL33/MRPS18B/PDP1/MRPL49/MRPS5/MRPS35/MRPL27/CHCHD1/MRPS30/MRPL48/MRPL10/MRPL18/MRPL53/PDK3/MRPL47/MRPL43/ABCE1/YARS2/TFB1M/MAIP1/MRPL22/NDUFS1/GLS/ABHD10/PNPT1/BCKDHB/ERBB4/PARK7/MRPL13/ERAL1/POLDIP2/PMPCB/IARS2/NFS1/HMGCL/PDHX/IBA57/MPST/NUDT1/HSPA1L/NSUN4/FASTKD2/FDX2/SDHAF2/SUOX/ARG2/MRPL42/NDUFA9/BCAT2/AKR1B15/RARS2/NDUFA7/ACSS1/PARS2/GUF1/EARS2/WARS2/GCSH/ACSS2/ETNPPL/GLDC/PIN4/MTG1/DLD/LRRC59/SARDH/RNASEL/SHMT2/DBT/PPTC7/MCCC1/TSFM/PPA2/NUDT9/HSPD1/SOD1/ALDH2/DTYMK/PPIF/ALDH5A1/SCO2/TXN2/ACAA2/ISCA2/DLAT/MMAA/CYP27A1/CA5B/AASS
GO:0043197	dendritic spine	134/8619	168/13157	3.36337e-05	0.000626313	0.000535842	134	KCNJ2/NEDD4/RPH3A/CPEB4/ACTN2/OPHN1/ITGA8/PRKACA/P2RX6/HPCA/ITGB1/PPFIA1/DTNBP1/ABI3/FXR1/ASIC2/ABHD17B/PTK2B/PPP1CC/PTEN/PRRT2/SEZ6/ARHGAP33/GABBR1/NGFR/DLG4/SHISA8/SLC8A2/LPAR1/GIPC1/CRIPT/SYNDIG1/PSD/APBA2/DNAJB1/PDE4B/CTTNBP2/ZMYND8/KCND3/ITPKA/ZNF804A/CNN3/CNIH2/DDN/KIF3B/GRIA3/GRIA1/STRN/ARC/CRYAB/NEURL1/PPP1R9A/GRID2/ASAP1/MAPT/FXR2/STX4/MTMR2/P2RX4/CTNND1/SHISA7/SHISA6/DRD1/NTRK2/STRN4/GRIN1/KCNC3/CALB1/FARP1/ATP1A2/ATP6AP2/ADGRB1/ABHD17A/PPP3CA/DOCK10/PTK2/TIAM1/GPER1/NOS1/MPP2/CYFIP1/MAP1B/APP/PPP1CA/RHOA/RGS14/ABR/SRGAP2/SHANK2/SIPA1L1/TANC2/LZTS3/MOB4/LZTS1/HOMER1/SYNPO/LRRC4/GRM3/GRIA2/BCR/TENM2/GRIA4/DAGLA/ANKS1B/RAC1/SHANK1/ARHGAP32/CDC42/GRIN2A/SORCS2/SLC8A3/ARHGAP44/NLGN1/SYNE1/KCNN2/PPFIA2/SLC1A1/GPM6A/CTTN/BAIAP2/ABI2/EEF2K/AKAP5/PALM/ATP2B2/EPHA4/HIP1R/PDLIM4/RGS7BP/ARFGEF2/DVL1/FMR1/ARF4/ABHD17C
GO:0022626	cytosolic ribosome	90/8619	109/13157	5.87848e-05	0.00106586	0.000911897	90	GSPT1/NHP2/RNF25/RPL7L1/ASCC3/RPL36A/ZCCHC17/RPS2/SNU13/RPL26/EEF1A1/ETF1/RPS26/NEMF/PELO/FAU/RPL28/RPL13/LTN1/RPS15/RPL26L1/USP10/GCN1/RPLP2/ZNF598/RPS3/RPL27A/RACK1/RPL15/RPSA/RPL38/RPS8/RPL30/RPS10/RPS15A/RPL3/RPL29/ABCE1/RPL21/RPS16/RPL37A/RPL36AL/RPS12/RPL31/RPS3A/RPS19/RPL5/RPL8/RPLP0/RPS27L/RPS6/RPL7/RPL24/RPL23/RPL4/RPS14/RPL27/RPL19/RPLP1/RPS27/RPS28/RPS25/RPL9/RPL23A/RPS9/RPL18A/RPL36/RPS23/RPL13A/RPL14/RPS4Y1/RPL35/RPL10A/RPL11/RPL37/RPL22/RPS20/RPS4X/RPS11/RPL34/RPS27A/RPL6/RPL10/RPS7/RPL7A/RPL35A/RPS18/RSL1D1/RNF14/RPS13
GO:0015935	small ribosomal subunit	62/8619	72/13157	7.05695e-05	0.00124673	0.00106664	62	MRPS25/MRPS16/IMP3/MRPS26/MRPS9/DAP3/AURKAIP1/MRPS23/MRPS12/MRPS18A/MRPS17/MRPS21/MRPS27/MRPS34/MRPS11/RPS2/MRPS6/RPS26/FAU/MRPS10/MRPS22/NPM1/RPS15/MRPS18C/MRPS28/MRPS2/PTCD3/RPS3/MRPS7/MRPS31/RACK1/MRPS15/MRPS24/MRPS18B/RPSA/MRPS5/MRPS35/CHCHD1/RPS8/RPS10/RPS15A/RPS16/RPS12/RPS3A/RPS19/RPS27L/RPS6/RPS14/RPS27/RPS28/RPS25/RPS9/RPS23/RPS4Y1/MRPL42/RPS20/RPS4X/RPS11/RPS27A/RPS7/RPS18/RPS13
GO:0030427	site of polarized growth	129/8619	163/13157	9.27388e-05	0.00159743	0.00136668	129	COBL/GAP43/NEO1/IQGAP1/PSEN2/PALLD/BASP1/MAP3K12/CBL/EXOC3/BOC/STMN3/NGEF/CDK5R2/CPEB4/NRSN1/TWF2/CRMP1/DPYSL3/KATNB1/KIF5C/EPS8/PREX1/OLFM1/DCTN2/DTNBP1/SYAP1/FXR1/STMN2/ADCY10/PTK2B/FRYL/DISC1/SIGMAR1/CDK5/RTN4R/ATCAY/SNCA/CFL1/DOCK7/ABL1/NGFR/SETX/APBB2/SSH1/FSCN1/TUBB3/PTCH1/STMN4/ZFYVE27/LRRTM1/APBB1/ITGA3/CYTH2/KLC1/LAMP5/RASGRF1/THY1/PSEN1/HSP90AB1/SNAP25/FKBP15/ZNF804A/TRAK1/TRPV2/NEFL/CBARP/MYH14/UNC5C/INPP5J/ELAVL4/TOR1A/ACAP3/EXOC4/USP9X/SHTN1/MAPT/FXR2/MAPK8IP3/CTNND1/TAOK2/WHRN/CXADR/NIN/PCDH9/DBN1/AUTS2/LRRK2/STX3/TIAM1/L1CAM/DNM2/CYFIP1/MAP1B/APP/SHANK2/LMTK2/ZPR1/ADGRL1/EXOC6/MAP2/EXOC8/PAFAH1B1/CSNK1E/NDRG2/NECTIN1/TENM2/FRY/WDR47/AMFR/CDKL5/FKBP4/MYO5A/ARPC3/COPA/PI4K2A/ERC2/KIF21B/GPM6A/CTTN/COPG2/PTPRS/SIRT2/EPHA4/COTL1/CIB1/DVL1/EXOC7/FMR1
GO:0031253	cell projection membrane	214/8619	284/13157	0.000192139	0.003111	0.00266162	214	GAP43/TIRAP/FFAR4/BVES/TPM1/TXNDC15/NME1/GNA13/ITGA5/MAPRE1/FAM107A/TESC/DLC1/SLC27A4/SPATA13/PAK1/SLC7A8/LCP1/BBS9/TWF1/ITGA8/APPL2/HPCA/EPS8/GPI/EGFR/BBS5/ITGB1/EVC2/TLN1/INSR/PLEK/SYNE2/SGCE/KANK1/GNA12/PTPRJ/DMTN/GABRG1/SH2D3C/VASP/EPB41L5/DOCK8/DLG1/FGD5/CFL1/CA4/ITGAV/EVC/GABBR1/PRKCB/SLC46A1/NDRG4/APC/SCIMP/FSCN1/SHISA8/LRP2/PTCH1/MCHR1/SLC26A2/DMD/USH2A/CD44/CLTB/SLC26A4/SMO/ITGA3/UTRN/TCTN2/PSD/ARL13B/ATP7A/LAMP5/B4GALT1/ARHGEF4/THY1/MSN/ADGRV1/CNGB1/PACSIN1/MACF1/EZR/THEM4/SLC12A2/FAP/MFSD10/CYBRD1/MYO10/SH3YL1/AQP1/DDN/RAB35/PKD1/TMEM17/PLCG2/EPHA2/ANTXR1/FERMT2/PSD2/ARPC2/PKD2/EEF1A1/GRIA1/FERMT1/HHIP/SLC19A1/ADORA2A/MYO1D/ARPC1A/CTNNB1/SLC7A11/ADCY3/SPTBN1/ERBB2/GABRE/WWC1/GABRA2/DHRS3/PSD3/SLC7A9/TTYH1/KSR1/ARHGEF2/CLCN3/PODXL/DRD5/IFIT5/MAPT/CORO1C/EPB41L3/STX4/LIMA1/ROM1/PDE6B/SHISA7/SHISA6/DRD1/PLCG1/JCAD/ADGRE2/EHD3/AIF1L/KCNC3/FZD9/KCNK1/MYO6/ACE/NF2/PSD4/ATP6AP2/NCKAP1/SLC39A6/SLC5A6/MTTP/SLC12A5/PKD2L1/MYO1C/EFCAB7/SNAP29/RASGRP2/TTC8/PLEKHA1/CUBN/TIAM1/CASK/GPER1/PIP5K1A/TMEM231/BBS1/MPP2/PDXP/TRPM6/ARHGAP45/CSPG4/P2RY12/RHOA/FGR/RPS3/SHANK2/GABRA5/MTMR9/GABRA1/NAPEPLD/GABRG2/AMN1/MTMR6/DAGLA/ATP1B2/RAC1/PIP5K1C/PHLPP2/CDKL5/ROBO2/APC2/SLC1A2/KCNC1/VEZT/PLXND1/ADAM17/AKAP5/PEX19/PALM/ATP2B2/HIP1R/DIAPH1/ARF6/SLC7A5/GABRA3/GPR37L1/CIB1/AKT2/ARF4/KCNB1
GO:0005911	cell-cell junction	309/8619	420/13157	0.00019406	0.003111	0.00266162	309	GAB1/ARHGEF6/SYNM/PARD3/KCNJ2/IQGAP1/AHNAK/BVES/PRKCG/BAIAP2L2/ADCYAP1R1/LIN7B/ITGA5/ADAM10/PAK2/CDH13/PAK1/PRKD1/PRKCZ/CDH2/CD2AP/PKN2/TMOD3/FZD5/CORO1A/TWF1/KLHL24/PARD3B/IGSF11/CGNL1/JAM2/LIN7C/LIMD1/OBSL1/FRMPD2/ACTB/PECAM1/SORBS1/ITGB1/MYO1E/TGFBR1/CD99L2/TJP1/AMOT/FZD4/FRS2/CCDC85B/ACTG1/PLEKHA7/TLN1/CDH26/USP53/CDH20/SCN1B/VANGL2/KIRREL3/PDLIM5/SNAP23/SV2A/CDC42BPA/MYADM/FAT1/PTPRJ/FER/GJA1/DAG1/PIK3CA/LYN/RND1/VASP/PARD6B/CDH22/CADM1/EPB41L5/CRB2/DLG1/ITGA6/TMEM47/CDH19/CTNNA3/SHROOM4/DLG3/AJUBA/PRKCH/PKP4/ADD3/NGFR/RAB10/APC/DLG4/IGSF21/MPP1/WASF2/PKP3/FSCN1/NHS/GJB2/CLIC4/PLEKHG5/YWHAH/LDB3/ZYX/ATP1B1/ASH1L/CDC42EP4/EFNB2/PDZD2/CCDC85C/MAP2K2/COL13A1/CTNND2/DNMBP/CYTH2/DSC2/CNN2/TRPC4/RDX/MPDZ/CLDN12/B4GALT1/RAP1B/CTNNA1/DLG5/MSN/LIMS1/DSP/CDH6/GJD2/SYMPK/CALB2/EZR/PERP/PIKFYVE/VAV1/SLC9A1/JAG1/MARVELD2/FRMD4B/HEG1/OXTR/CNN3/FRMD6/KIFC3/EPHA2/ILDR2/FRMD5/FERMT2/NCK1/OCEL1/TBCD/PKP1/TEK/PKD2/ARVCF/ARHGAP24/PTPN6/ANXA1/PDLIM7/TRPC6/HMCN1/PTPRU/GRIA1/FLRT1/PXN/STRN/EVPL/VCL/YBX3/GJA4/SMAD7/CTNNB1/CADM3/ADGRL3/WTIP/AMOTL1/PRKCD/UBA1/ARHGEF2/PPL/PODXL/ECT2/PANX2/CDH11/ADAM15/EPB41L3/HEPACAM/LCP2/CRB1/SPECC1L/FAT2/CTNND1/BMPR2/SAPCD2/LIMS2/IQGAP3/PLCG1/JCAD/CXADR/LIN7A/FLOT2/KIRREL1/FLRT2/SPTBN2/ATP1A2/PARD6A/NF2/PCDH9/CAMSAP3/ADGRB1/PLPP3/SHROOM3/SPTBN4/AHI1/WNK3/RAPGEF2/PPP3CA/DBN1/PGM5/ANK2/ARHGAP17/PDZD11/CDH3/OPALIN/NFASC/CNTNAP1/NDRG1/FGFRL1/MPP3/ANXA2/STX3/KIT/JUP/PDLIM1/WDR1/TIAM1/LAMA3/CASK/SH3KBP1/ESAM/VSIG10/GJB6/MPP2/JAM3/AMOTL2/PDXP/WAS/APP/SSX2IP/PPP1CA/RHOA/AJAP1/CDH10/MAGI1/CDH9/CDC42BPB/LRRC7/SYNPO/PVR/TJP2/NECTIN1/EPB41L4B/PARK7/SGSM3/CCDC85A/POLDIP2/AFDN/KAZN/ACTN1/CDH8/CDC42/GRB2/NECTIN3/PIP5K1C/CDK4/CTNNA2/NEXN/CSK/DES/TMEM65/MAGI2/AKT1/BAIAP2/MTDH/PTK7/SHROOM2/ABI2/PIK3R1/SIPA1L3/VEZT/MAGI3/PAK4/AJM1/FRMD4A/FLOT1/ADAM17/SCN4B/CDH12/CLDN10/MICALL2/CLDN11/SIRT2/EPHA4/PDLIM4/FMN1/PANX1/LLGL1/PCDH1/CDC42EP1/PRKCI
GO:0000314	organellar small ribosomal subunit	30/8619	32/13157	0.000202803	0.003111	0.00266162	30	MRPS25/MRPS16/MRPS26/MRPS9/DAP3/AURKAIP1/MRPS23/MRPS12/MRPS18A/MRPS17/MRPS21/MRPS27/MRPS34/MRPS11/MRPS6/MRPS10/MRPS22/MRPS18C/MRPS28/MRPS2/PTCD3/MRPS7/MRPS31/MRPS15/MRPS24/MRPS18B/MRPS5/MRPS35/CHCHD1/MRPL42
GO:0005763	mitochondrial small ribosomal subunit	30/8619	32/13157	0.000202803	0.003111	0.00266162	30	MRPS25/MRPS16/MRPS26/MRPS9/DAP3/AURKAIP1/MRPS23/MRPS12/MRPS18A/MRPS17/MRPS21/MRPS27/MRPS34/MRPS11/MRPS6/MRPS10/MRPS22/MRPS18C/MRPS28/MRPS2/PTCD3/MRPS7/MRPS31/MRPS15/MRPS24/MRPS18B/MRPS5/MRPS35/CHCHD1/MRPL42
GO:0030426	growth cone	125/8619	159/13157	0.000203186	0.003111	0.00266162	125	COBL/GAP43/NEO1/IQGAP1/PSEN2/PALLD/BASP1/MAP3K12/CBL/EXOC3/BOC/STMN3/NGEF/CDK5R2/CPEB4/NRSN1/TWF2/CRMP1/DPYSL3/KATNB1/KIF5C/EPS8/PREX1/OLFM1/DCTN2/DTNBP1/SYAP1/FXR1/STMN2/ADCY10/PTK2B/DISC1/SIGMAR1/CDK5/RTN4R/ATCAY/SNCA/CFL1/DOCK7/ABL1/NGFR/SETX/APBB2/SSH1/FSCN1/TUBB3/PTCH1/STMN4/ZFYVE27/LRRTM1/APBB1/ITGA3/CYTH2/KLC1/LAMP5/RASGRF1/THY1/PSEN1/HSP90AB1/SNAP25/FKBP15/ZNF804A/TRAK1/TRPV2/NEFL/CBARP/MYH14/UNC5C/INPP5J/ELAVL4/TOR1A/ACAP3/EXOC4/USP9X/SHTN1/MAPT/FXR2/MAPK8IP3/CTNND1/TAOK2/WHRN/CXADR/NIN/PCDH9/DBN1/AUTS2/LRRK2/STX3/TIAM1/L1CAM/DNM2/CYFIP1/MAP1B/APP/SHANK2/LMTK2/ZPR1/ADGRL1/EXOC6/MAP2/EXOC8/PAFAH1B1/CSNK1E/NDRG2/NECTIN1/TENM2/WDR47/AMFR/CDKL5/FKBP4/MYO5A/ARPC3/COPA/ERC2/KIF21B/GPM6A/CTTN/COPG2/PTPRS/SIRT2/EPHA4/CIB1/DVL1/EXOC7/FMR1
GO:0044297	cell body	358/8619	491/13157	0.000208234	0.00311898	0.00266845	358	COBL/SST/CRH/ADCYAP1/VGF/GABRD/SLC38A2/G3BP1/BMPR1A/GAP43/IGF1R/NRSN2/SYT5/KCNJ2/GRIPAP1/PSEN2/ASS1/LRP4/TAC1/AZIN2/ELK1/SNCB/GNG3/INHA/SEZ6L2/SOS1/CPLX1/NRSN1/TUBB4A/CCNG1/RNF112/PRKCZ/TGFB3/NDEL1/KCNJ10/FZD5/ATP13A2/KLHL24/GDI1/IL6ST/CRMP1/PDE1C/ADNP/MYOT/ITGA8/DPYSL3/KATNB1/ENO2/KIF5A/KCNN3/KIF5C/P2RX6/HPCA/DIP2B/CPNE6/PTPN13/BRINP2/NDN/UCHL1/OLFM1/ADAM11/LRP6/FBXW11/STRN3/DTNBP1/WDFY3/SCN1B/PPP2R1A/INSR/SYAP1/SNCG/PUM2/TLR2/PICALM/CAPN2/FXR1/KCNQ1/SV2A/FYN/ASIC2/GNA12/TANC1/STMN2/ADCY10/ATP1A3/SLC38A7/PTK2B/DISC1/GLUL/CDK5/RTN4R/RIC3/PMM1/ACTA1/SEZ6/ROGDI/SKOR1/RTN4RL2/SNCA/DBNL/GHR/ABL1/GABBR1/NGFR/SLC1A3/STAU1/NDUFS7/BMPR1B/RAB17/ITGA1/CYGB/CRHBP/KCNE3/TUBB3/SLC8A2/TMEM266/VPS35/GRIP2/LPAR1/GJB2/USH2A/CRIPT/KLHL1/SYNDIG1/TGFB2/ELOVL5/CTNND2/XRN1/PENK/ATOH7/SRSF10/ATP7A/DNAJB1/TXNRD2/CACNA1F/RAP1GAP/TUBB/GSK3A/MAPK8IP2/THY1/UCN/SERPINF1/GNB4/DHX36/KCND3/TNFRSF1B/PTPRN/SERPINI1/PSEN1/SLC12A2/HSP90AB1/SNAP25/GIGYF2/MYO10/RIT2/ZNF804A/CD200/PDYN/CNN3/CYBB/CASP8/DDN/ALCAM/CASP3/TRPV2/NQO1/CACNG7/SYN1/UNC5C/PSD2/RNF157/PCSK1/DRP2/CPNE5/HTR5A/GRIA1/TMEM100/FLRT1/ERMN/PGRMC1/STRN/ELAVL4/RIN3/ADORA2A/MYO1D/WASHC5/ARC/CRYAB/NEURL1/KCNK2/TRPM4/SLC25A27/GABRA2/MAPK8IP1/UPF3B/TMPRSS3/CX3CL1/RTN1/PDE1B/EIF4A3/SHTN1/OPRK1/MAPT/FXR2/DMWD/HTR2A/P2RX4/MAPK8IP3/BMPR2/PHAX/RPL28/SMN2/HCN3/NSMF/WHRN/GFAP/KCNC3/CALB1/CCT7/CXADR/GFRA1/SPTBN2/KCNK1/CHRNA4/CPLX2/ATP1A2/APOE/DAB2IP/ACVRL1/NF2/MAST1/LYPD6/HDAC1/INPP5F/TRPM2/PJVK/SPTBN4/ANXA3/RAPGEF2/CADM2/TTLL7/BRINP1/GLRX5/SNCAIP/SLC12A5/AKAP12/SYT4/LRRK2/NAXE/TIAM1/SLC22A3/FBXO31/L1CAM/CNTN2/EFHC1/VTI1A/KLHL14/CCT2/CYFIP1/DCTN1/MAP1B/APP/CCT8/P2RY12/PPP1CA/GRIK3/RRM1/SHANK2/GABRA5/LMTK2/KNDC1/ZPR1/ASTN1/RACK1/SLC4A10/SLC4A8/MOB4/PITPNM3/SORL1/MAP2/BRAF/PCSK2/HOMER1/SYNPO/ATXN10/STAU2/PRKAA1/PAFAH1B1/CSNK1E/PITPNM1/BRINP3/GRIA2/C4A/RPTOR/GRIA4/ASTN2/RPS6/ATP1B2/NCDN/PARK7/BACE1/APOB/ENC1/WDR47/CDC42/PTPRF/SLC17A8/AMFR/HSPA1L/SORCS2/SLC8A3/MAP2K4/FKBP4/PI4K2A/KCNN2/SORBS2/PYCARD/STK39/SLC1A1/GPM6A/BAIAP2/ZNF385A/SLC1A2/GLRA3/PTK7/S100B/NUMA1/GNAI2/KCNC1/PLXND1/PTPRS/TTBK1/CCT5/CNKSR2/ATP2B2/ADCY8/SOD1/VTI1B/SIRT2/EPHA4/HIP1R/CAD/SLC2A3/ACTA2/RGS7BP/ITPR3/AMIGO1/TXN2/ARHGEF7/CACNG4/CIB1/DVL1/FMR1/KCNB2/PPT1/PRPH/PMM2/KCNB1
GO:0031256	leading edge membrane	129/8619	165/13157	0.000252452	0.00370083	0.00316625	129	TIRAP/TPM1/NME1/ITGA5/FAM107A/TESC/DLC1/SPATA13/PAK1/LCP1/TWF1/ITGA8/APPL2/HPCA/EPS8/EGFR/ITGB1/TLN1/INSR/PLEK/SYNE2/SGCE/KANK1/PTPRJ/GABRG1/SH2D3C/VASP/EPB41L5/DOCK8/FGD5/CFL1/ITGAV/GABBR1/APC/SCIMP/SHISA8/USH2A/CD44/PSD/LAMP5/ARHGEF4/THY1/ADGRV1/PACSIN1/MACF1/EZR/THEM4/FAP/SH3YL1/DDN/PLCG2/EPHA2/ANTXR1/FERMT2/PSD2/EEF1A1/GRIA1/FERMT1/ADORA2A/MYO1D/SPTBN1/ERBB2/GABRE/WWC1/GABRA2/PSD3/KSR1/ARHGEF2/CLCN3/IFIT5/MAPT/CORO1C/EPB41L3/STX4/SHISA7/SHISA6/PLCG1/JCAD/ADGRE2/AIF1L/KCNC3/MYO6/NF2/PSD4/ATP6AP2/NCKAP1/SLC39A6/SLC12A5/MYO1C/RASGRP2/PLEKHA1/TIAM1/GPER1/PIP5K1A/MPP2/PDXP/ARHGAP45/CSPG4/RHOA/FGR/RPS3/GABRA5/MTMR9/GABRA1/GABRG2/MTMR6/DAGLA/RAC1/CDC42/PIP5K1C/CDKL5/ARHGAP44/ROBO2/APC2/SLC1A2/KCNC1/VEZT/PLXND1/ADAM17/AKAP5/ATP2B2/AMPH/HIP1R/DIAPH1/GABRA3/CIB1/AKT2/ARF4/KCNB1
GO:0022625	cytosolic large ribosomal subunit	47/8619	54/13157	0.00031662	0.00454482	0.00388832	47	NHP2/RPL7L1/RPL36A/ZCCHC17/SNU13/RPL26/RPL28/RPL13/RPL26L1/RPLP2/RPL27A/RPL15/RPL38/RPL30/RPL3/RPL29/RPL21/RPL37A/RPL36AL/RPL31/RPL5/RPL8/RPLP0/RPL7/RPL24/RPL23/RPL4/RPL27/RPL19/RPLP1/RPL9/RPL23A/RPL18A/RPL36/RPL13A/RPL14/RPL35/RPL10A/RPL11/RPL37/RPL22/RPL34/RPL6/RPL10/RPL7A/RPL35A/RSL1D1
GO:0060076	excitatory synapse	53/8619	62/13157	0.000358449	0.00504024	0.00431217	53	CACNG3/PALLD/SYP/SLC6A9/SRPX2/IGSF11/P2RX6/ITGB1/SLC17A7/SORT1/DLG4/FGFR2/YWHAH/SYNDIG1/ITGA3/PDE4B/STXBP1/CALB2/ELFN1/GRIA3/GRIA1/GRID2/SHISA6/GRIN1/SPTBN2/NLGN4X/C1QL2/CBLN1/CYFIP1/CHD4/UNC13C/SYT1/HOMER1/LRRC4/PLXNA4/GRIA2/NLGN3/BSN/SHANK1/SLC17A8/NETO1/PLXNC1/NLGN1/SLC17A6/NLGN2/GPM6A/BAIAP2/C1QL1/ADGRB3/AKAP5/ATP2B2/ADCY8/CNTN6
GO:0043025	neuronal cell body	317/8619	434/13157	0.00038401	0.00529165	0.00452727	317	COBL/SST/CRH/ADCYAP1/VGF/GABRD/SLC38A2/G3BP1/BMPR1A/GAP43/IGF1R/NRSN2/SYT5/KCNJ2/GRIPAP1/PSEN2/ASS1/LRP4/TAC1/AZIN2/ELK1/SNCB/INHA/SEZ6L2/SOS1/CPLX1/NRSN1/TUBB4A/CCNG1/RNF112/PRKCZ/TGFB3/NDEL1/FZD5/ATP13A2/KLHL24/GDI1/IL6ST/CRMP1/PDE1C/ADNP/MYOT/ITGA8/KATNB1/ENO2/KIF5A/KCNN3/KIF5C/P2RX6/HPCA/DIP2B/CPNE6/BRINP2/NDN/UCHL1/OLFM1/ADAM11/LRP6/FBXW11/STRN3/DTNBP1/WDFY3/SCN1B/PPP2R1A/INSR/SYAP1/SNCG/PUM2/PICALM/CAPN2/FXR1/KCNQ1/SV2A/FYN/ASIC2/GNA12/TANC1/STMN2/ADCY10/ATP1A3/SLC38A7/PTK2B/CDK5/RTN4R/RIC3/PMM1/SEZ6/ROGDI/SKOR1/RTN4RL2/SNCA/DBNL/GHR/ABL1/GABBR1/NGFR/SLC1A3/STAU1/NDUFS7/BMPR1B/RAB17/ITGA1/CYGB/CRHBP/KCNE3/TUBB3/SLC8A2/TMEM266/VPS35/GRIP2/LPAR1/USH2A/CRIPT/KLHL1/TGFB2/ELOVL5/CTNND2/XRN1/PENK/ATOH7/SRSF10/ATP7A/DNAJB1/TXNRD2/CACNA1F/RAP1GAP/GSK3A/MAPK8IP2/THY1/UCN/SERPINF1/DHX36/KCND3/TNFRSF1B/PTPRN/SERPINI1/PSEN1/SLC12A2/HSP90AB1/SNAP25/GIGYF2/MYO10/ZNF804A/CD200/PDYN/CNN3/CYBB/DDN/ALCAM/CASP3/NQO1/CACNG7/UNC5C/PSD2/PCSK1/DRP2/CPNE5/HTR5A/GRIA1/TMEM100/FLRT1/ERMN/PGRMC1/STRN/ELAVL4/RIN3/ADORA2A/MYO1D/WASHC5/ARC/CRYAB/NEURL1/KCNK2/TRPM4/SLC25A27/GABRA2/MAPK8IP1/UPF3B/TMPRSS3/CX3CL1/RTN1/PDE1B/EIF4A3/SHTN1/OPRK1/MAPT/FXR2/DMWD/HTR2A/P2RX4/BMPR2/PHAX/SMN2/HCN3/NSMF/WHRN/KCNC3/CALB1/GFRA1/SPTBN2/KCNK1/CHRNA4/CPLX2/ATP1A2/APOE/DAB2IP/ACVRL1/MAST1/LYPD6/HDAC1/INPP5F/TRPM2/PJVK/SPTBN4/ANXA3/RAPGEF2/CADM2/TTLL7/BRINP1/GLRX5/SNCAIP/SLC12A5/AKAP12/SYT4/LRRK2/TIAM1/SLC22A3/FBXO31/L1CAM/CNTN2/EFHC1/VTI1A/KLHL14/CYFIP1/DCTN1/MAP1B/APP/PPP1CA/GRIK3/RRM1/SHANK2/GABRA5/LMTK2/KNDC1/ZPR1/ASTN1/RACK1/SLC4A10/SLC4A8/MOB4/SORL1/MAP2/PCSK2/HOMER1/SYNPO/ATXN10/STAU2/PRKAA1/PAFAH1B1/CSNK1E/BRINP3/GRIA2/C4A/RPTOR/GRIA4/ASTN2/NCDN/BACE1/APOB/ENC1/WDR47/CDC42/PTPRF/SLC17A8/AMFR/SORCS2/SLC8A3/MAP2K4/FKBP4/PI4K2A/KCNN2/SORBS2/PYCARD/SLC1A1/GPM6A/BAIAP2/ZNF385A/GLRA3/PTK7/S100B/NUMA1/KCNC1/PTPRS/TTBK1/CNKSR2/ATP2B2/ADCY8/SOD1/VTI1B/SIRT2/EPHA4/HIP1R/CAD/SLC2A3/RGS7BP/ITPR3/AMIGO1/TXN2/ARHGEF7/CIB1/DVL1/FMR1/KCNB2/PPT1/PRPH/PMM2/KCNB1
GO:0030667	secretory granule membrane	181/8619	240/13157	0.000540212	0.00729815	0.00624393	181	LHFPL2/SYT5/IQGAP1/RAB3A/HGSNAT/ICA1/NDUFC2/ANO6/SERPINA5/PRCP/EXOC3/MLEC/ADAM10/SYTL4/RAP1A/HMOX2/CCDC136/HVCN1/CD59/CPNE3/PECAM1/CMTM6/AP2A2/ATP11B/ITGAL/TLR2/TOM1/SNAP23/ATAD3B/SIRPA/CFAP65/PTPRJ/C3AR1/LAMP2/VAMP2/RAB24/PLA1A/PLAUR/SNCA/DDOST/LAIR1/ARL8A/CA4/ITGAV/APLP2/VAMP1/RAB10/ITPR2/C5AR1/CLEC5A/MGAM/SIGLEC9/KCNAB2/AZU1/ATP6V0A1/RAB37/CD93/DNAJC13/GAA/NFAM1/CD300A/NCKAP1L/CD44/SELL/CR1/PTAFR/DNAJC5/FCGR2A/PTPRC/LAMTOR2/ABCC4/STOM/RAB5C/ATP11A/AP1M1/B4GALT1/RAP1B/PCSK4/COPB1/IGF2R/TMED10/STK10/CD109/DSP/TNFRSF1B/CYB561/PSEN1/SNAP25/MOSPD2/ENPP4/CYBB/RAB31/ITGAM/TSPAN14/PKP1/SLCO4C1/TMBIM1/ATP6V1D/ITGB2/PTPRB/CPE/PGRMC1/FPR1/VPS13C/DOK3/ATP8B4/MANBA/ITGA2B/SCG3/PSAP/FABP5/MAGT1/CYB5R1/PLD1/PHACTR2/NRAS/FLOT2/CD14/LILRB3/SPARC/SLC17A9/DCST2/RAB26/PTPRN2/SLC2A5/ATP6AP2/RAB4B/SVIP/TRPM2/CD58/CAV1/CD55/CD33/STXBP5/NFASC/ADAM8/IQGAP2/SNAP29/SYT4/STX3/SLC18B1/SERPINB6/OLR1/RHOF/MGST1/PAM/ADGRE5/VPS13B/RHOA/DGAT1/SYT1/TMEM30A/CADPS/ATP8A1/RAC1/CD46/RAB7A/DYNLL1/KIF1A/UBR4/SURF4/DYNC1LI1/TMX3/LPCAT1/STBD1/TMED2/FRMPD3/RAB27B/ITPR1/RAB9B/RAB6A/ATP6V0C/DIAPH1/NCSTN/SLC2A3/ITPR3/TMEM63A/TMC6/MOXD1/LAMP1/ORMDL3
GO:0098685	Schaffer collateral - CA1 synapse	72/8619	88/13157	0.000552208	0.00731676	0.00625985	72	CACNG3/NTNG1/STXBP4/SYP/CAPZB/CPLX1/CHRM1/SLC30A1/PRKCZ/ACTB/ITGB1/PPFIA1/HIP1/DTNBP1/PFN2/ACTG1/PRKAR1B/SNX27/FYN/PTK2B/ARHGDIA/GABBR1/GIPC1/EFNB2/ROCK1/APBA2/SRGN/ADORA3/WNT5A/INA/PCDH8/NEFL/SYN1/MAPK9/CTNNB1/CDH11/CTNND1/PLCG1/ADRB1/ADORA2B/PPP3CA/SYN2/NEFH/AKAP12/STX3/CASK/ABR/EEA1/GABRB1/LRRC4C/PAFAH1B1/LRRC4/BCR/CACNG2/BSN/SHANK1/NETO1/ADCY1/SLC1A1/BAIAP2/ITPR1/PLAT/NTNG2/PTPRS/IQSEC2/PTPRA/ADCY8/EPHA4/TNR/DVL1/FBXL20/PRKCI
GO:0032587	ruffle membrane	74/8619	91/13157	0.000663522	0.00862579	0.00737979	74	TIRAP/TPM1/NME1/ITGA5/FAM107A/TESC/DLC1/SPATA13/PAK1/LCP1/TWF1/APPL2/EPS8/EGFR/ITGB1/TLN1/PLEK/KANK1/PTPRJ/SH2D3C/EPB41L5/FGD5/CFL1/ITGAV/APC/PSD/ARHGEF4/PACSIN1/MACF1/EZR/THEM4/FAP/SH3YL1/PLCG2/EPHA2/PSD2/EEF1A1/FERMT1/ERBB2/WWC1/PSD3/KSR1/ARHGEF2/CLCN3/IFIT5/CORO1C/PLCG1/JCAD/ADGRE2/AIF1L/MYO6/NF2/PSD4/MYO1C/RASGRP2/PLEKHA1/TIAM1/PIP5K1A/PDXP/ARHGAP45/RHOA/FGR/RPS3/MTMR9/MTMR6/RAC1/PIP5K1C/CDKL5/ADAM17/HIP1R/DIAPH1/CIB1/AKT2/ARF4
GO:0005912	adherens junction	136/8619	177/13157	0.000682113	0.00870326	0.00744607	136	SYNM/PARD3/LIN7B/ADAM10/CDH13/CDH2/TMOD3/KLHL24/PARD3B/LIN7C/LIMD1/ACTB/SORBS1/MYO1E/CD99L2/TJP1/FRS2/CCDC85B/PLEKHA7/TLN1/CDH26/CDH20/PDLIM5/SNAP23/FER/DAG1/LYN/RND1/CDH22/EPB41L5/DLG1/ITGA6/TMEM47/CDH19/CTNNA3/SHROOM4/DLG3/AJUBA/PKP4/RAB10/APC/DLG4/IGSF21/PKP3/LDB3/ZYX/CDC42EP4/EFNB2/CCDC85C/CTNND2/CYTH2/DSC2/RDX/CTNNA1/DLG5/MSN/DSP/CDH6/EZR/JAG1/FRMD4B/OXTR/CNN3/KIFC3/FRMD5/FERMT2/TBCD/PKP1/ARVCF/ARHGAP24/ANXA1/PDLIM7/HMCN1/VCL/SMAD7/CTNNB1/WTIP/CDH11/ADAM15/CRB1/FAT2/CTNND1/BMPR2/JCAD/CXADR/LIN7A/FLOT2/NF2/CAMSAP3/PLPP3/SHROOM3/SPTBN4/AHI1/WNK3/PGM5/PDZD11/CDH3/NDRG1/MPP3/ANXA2/JUP/PDLIM1/LAMA3/ESAM/SSX2IP/PPP1CA/AJAP1/CDH10/MAGI1/CDH9/LRRC7/PVR/TJP2/NECTIN1/PARK7/CCDC85A/AFDN/CDH8/NECTIN3/PIP5K1C/CTNNA2/NEXN/BAIAP2/SHROOM2/ABI2/VEZT/PAK4/AJM1/FRMD4A/FLOT1/CDH12/EPHA4/PDLIM4/FMN1/LLGL1/CDC42EP1
GO:0101002	ficolin-1-rich granule	128/8619	166/13157	0.000753446	0.00943863	0.00807521	128	PRCP/NME2/PYGL/IDH1/GPI/PKM/PDAP1/AP2A2/PGM2/ACTR1B/MAPK14/PSMD3/APEH/APAF1/ATAD3B/SIRPA/LAMP2/FGL2/HSPA6/DBNL/SERPINA1/ARL8A/ALDOA/MGAM/ATP6V0A1/CD93/GLB1/GAA/CD300A/NCKAP1L/HUWE1/PSMD7/CR1/XRCC6/CAT/CST3/PSMD12/PSMC3/CDA/CTSS/DDX3X/COPB1/PFKL/DSP/KPNB1/PSMD2/ACTR10/MIF/HSP90AB1/PSMD13/PLEKHO2/ENPP4/CTSB/IMPDH2/PKP1/CTSD/DERA/EEF1A1/PPIE/VCP/AMPD3/PSMB7/ITGB2/PNP/FPR1/DOK3/VCL/CAPN1/ALOX5/HSPA1A/PSMA5/MNDA/FTH1/HSPA8/PTPRN2/ATP6AP2/MAPK1/TRPM2/HK3/GSN/CD58/GNS/CD55/EEF2/NFASC/ADAM8/OSTF1/BIN2/JUP/COMMD9/SERPINB6/HSPA1B/ALDOC/CRISPLD2/PAFAH1B2/CCT8/RHOA/PGM1/PPIA/LTA4H/PSMD11/QPCT/RAC1/GSTP1/LRG1/PRDX4/TIMP2/CAB39/DYNLL1/UBR4/KRT1/DYNC1LI1/PSMC2/STBD1/CSNK2B/GYG1/PSMD6/A1BG/CTSZ/ACTR2/ATP6V0C/PSMD14/DIAPH1/SLC2A3/CSTB/COTL1/ALAD/LAMP1
GO:0098857	membrane microdomain	181/8619	241/13157	0.000770733	0.00948277	0.00811298	181	BMPR1A/IGF1R/AHNAK/BVES/PSEN2/BCL10/LRP4/ADCYAP1R1/CBL/CHP1/DLC1/NPC1/STOML1/CDH13/SMURF2/PRTN3/CDH2/TLR6/GPC1/IL6ST/CLIP3/CBLB/PRKACA/EGFR/PECAM1/SORBS1/TGFBR2/ITGB1/TGFBR1/LRP6/RHOQ/TFPI/MYOF/PLPP1/INSR/ADTRP/PLSCR1/TLR2/CAPN2/KCNQ1/SPRED1/FYN/ABCA1/INPP5D/MYADM/GJA1/DAG1/LAMP2/LYN/TNFRSF10A/PPP2R1B/ANGPT1/RTN4R/ADRA1B/RTN4RL2/DLG1/SLC22A6/TUBA1C/GAB2/ATP2B4/KCNE3/TLR1/SYNJ2/LAT2/PTCH1/DMD/NFAM1/ATP5F1A/CR1/SMO/ICAM1/PTPRC/HK1/MAL2/EFHD2/STOM/TRPC4/TNFRSF1A/CTNNA1/TUBB/THY1/HCK/SERPINH1/TNFRSF1B/EZR/JAK2/PIKFYVE/PSEN1/CAVIN4/SLC9A1/ERLIN1/EPHB1/ATP1A1/PAG1/RIT2/STOML2/PLCG2/ITGAM/VDAC1/TEK/CTSD/ADCY2/S1PR1/ITGB2/ARC/CTNNB1/ERLIN2/MFAP3/MAG/CARD11/GASK1A/CAVIN3/FAS/ADRA1A/MS4A4A/LDHB/PODXL/PTGS2/MAPT/CORO1C/SELPLG/LCP2/HTR2A/BMPR2/CD226/GPM6B/NOS1AP/CHRNB2/CD4/CD8A/CXADR/FAIM2/FLOT2/KDR/CD14/ATP1A2/IRS1/LYPD6/MAPK1/MAPK3/PLPP3/SLC39A6/EFNB1/CAV1/CD55/F2R/MYO1C/PRKAR2A/PPP2CA/ANXA2/LRRK2/ADGRG1/OLR1/FURIN/SLC2A4/NOS1/IKBKB/APP/CD320/PGK1/ADD2/PARK7/BACE1/KCNMA1/UNC5B/PI4K2A/ADCY1/SLC1A1/BAALC/SLC1A2/TRAF2/FLOT1/RFTN1/ADAM17/AKAP5/TPP1/ADCY8/LIPE/TNR/NEU3/PPT1
GO:0045121	membrane raft	180/8619	240/13157	0.000893055	0.010795	0.00923565	180	BMPR1A/IGF1R/AHNAK/BVES/PSEN2/BCL10/LRP4/ADCYAP1R1/CBL/CHP1/DLC1/NPC1/STOML1/CDH13/SMURF2/PRTN3/CDH2/TLR6/GPC1/IL6ST/CLIP3/CBLB/PRKACA/EGFR/PECAM1/SORBS1/TGFBR2/ITGB1/TGFBR1/LRP6/RHOQ/TFPI/MYOF/PLPP1/INSR/ADTRP/PLSCR1/TLR2/CAPN2/KCNQ1/SPRED1/FYN/ABCA1/INPP5D/MYADM/GJA1/DAG1/LYN/TNFRSF10A/PPP2R1B/ANGPT1/RTN4R/ADRA1B/RTN4RL2/DLG1/SLC22A6/TUBA1C/GAB2/ATP2B4/KCNE3/TLR1/SYNJ2/LAT2/PTCH1/DMD/NFAM1/ATP5F1A/CR1/SMO/ICAM1/PTPRC/HK1/MAL2/EFHD2/STOM/TRPC4/TNFRSF1A/CTNNA1/TUBB/THY1/HCK/SERPINH1/TNFRSF1B/EZR/JAK2/PIKFYVE/PSEN1/CAVIN4/SLC9A1/ERLIN1/EPHB1/ATP1A1/PAG1/RIT2/STOML2/PLCG2/ITGAM/VDAC1/TEK/CTSD/ADCY2/S1PR1/ITGB2/ARC/CTNNB1/ERLIN2/MFAP3/MAG/CARD11/GASK1A/CAVIN3/FAS/ADRA1A/MS4A4A/LDHB/PODXL/PTGS2/MAPT/CORO1C/SELPLG/LCP2/HTR2A/BMPR2/CD226/GPM6B/NOS1AP/CHRNB2/CD4/CD8A/CXADR/FAIM2/FLOT2/KDR/CD14/ATP1A2/IRS1/LYPD6/MAPK1/MAPK3/PLPP3/SLC39A6/EFNB1/CAV1/CD55/F2R/MYO1C/PRKAR2A/PPP2CA/ANXA2/LRRK2/ADGRG1/OLR1/FURIN/SLC2A4/NOS1/IKBKB/APP/CD320/PGK1/ADD2/PARK7/BACE1/KCNMA1/UNC5B/PI4K2A/ADCY1/SLC1A1/BAALC/SLC1A2/TRAF2/FLOT1/RFTN1/ADAM17/AKAP5/TPP1/ADCY8/LIPE/TNR/NEU3/PPT1
GO:0035770	ribonucleoprotein granule	174/8619	232/13157	0.0010792	0.0128201	0.0109683	174	SAMD4A/G3BP1/PATL1/HABP4/CIRBP/TRIM5/CASC3/ZC3H12C/TRIM25/IQGAP1/POLDIP3/NYNRIN/TSTD1/PNRC1/HELZ/HIPK2/BARD1/NUFIP2/ELAVL1/DDX25/KHNYN/DYRK3/DDX28/LIMD1/ANKRD34A/ACTB/MEX3A/PNRC2/RBFOX1/RBPMS/ZFP36L1/PUM2/LARP4/FXR1/EIF4EBP2/MBNL1/NFKBIZ/UBAP2L/ENDOV/PABPC5/TRUB2/LSM14A/RC3H1/GHR/AJUBA/EDC3/PUM1/STAU1/AGO1/DDX6/PABPC4/YTHDF3/TRIM21/DDX19A/GABPB1/CNOT1/DCP1B/HENMT1/UHMK1/AGO2/ROCK1/XRN1/PIWIL4/ZC3H12A/PSMC3/CNOT8/DDX3X/RBM4/IGF2BP2/TDRD7/TUBB/DCP2/PAN3/KPNB1/FASTKD1/DHX36/HNRNPL/SYMPK/MAEL/DHX30/ISG20/GIGYF2/TRIM71/YBX1/OGFOD1/INA/TAF5L/PQBP1/NANOS3/RNF135/NCL/ZNFX1/YTHDF2/SERPINB1/VCP/PPP6R2/ARC/NSUN2/WTIP/TUBA1A/DYNC1I1/CARHSP1/CAPRIN1/SMG1/DDX1/TDRKH/DCPS/POLI/MAPT/FXR2/RC3H2/MEX3B/EID1/RPL28/APOBEC3C/SMN2/ZC3H12D/PSMA4/PABPC1L2A/CSDE1/RPUSD4/TIAL1/TDRD1/RPUSD3/TDRD6/FASTKD5/BTBD2/AGO3/CDK9/SNCAIP/ZC3H12B/FAM184A/TBRG4/BTBD1/DCP1A/PABPC1L2B/SNRPB2/PAN2/MOV10L1/FASTK/LARP1/NOCT/EIF4G1/STAU2/UPF2/LARP4B/G3BP2/ROCK2/RPTOR/RPLP0/RPS6/RAC1/SSB/CDC42/FASTKD2/ATXN2L/YTHDF1/UPF1/CELF1/RPS4X/SYNE1/PSMC2/RPL6/CNOT3/CNOT7/SQSTM1/EIF3B/HNRNPU/DDX3Y/NXF1/FMR1/DIS3L2/TARDBP/LSM3
GO:0036464	cytoplasmic ribonucleoprotein granule	162/8619	215/13157	0.0011079	0.012938	0.0110691	162	SAMD4A/G3BP1/PATL1/HABP4/CIRBP/TRIM5/CASC3/ZC3H12C/TRIM25/IQGAP1/POLDIP3/NYNRIN/TSTD1/PNRC1/HELZ/HIPK2/BARD1/NUFIP2/ELAVL1/DDX25/KHNYN/DYRK3/LIMD1/ANKRD34A/ACTB/MEX3A/PNRC2/RBFOX1/RBPMS/ZFP36L1/PUM2/LARP4/FXR1/EIF4EBP2/MBNL1/NFKBIZ/UBAP2L/ENDOV/PABPC5/LSM14A/RC3H1/GHR/AJUBA/EDC3/PUM1/STAU1/AGO1/DDX6/PABPC4/YTHDF3/TRIM21/DDX19A/GABPB1/CNOT1/DCP1B/HENMT1/UHMK1/AGO2/ROCK1/XRN1/PIWIL4/ZC3H12A/PSMC3/CNOT8/DDX3X/RBM4/IGF2BP2/TDRD7/TUBB/DCP2/PAN3/KPNB1/DHX36/MAEL/ISG20/GIGYF2/TRIM71/YBX1/OGFOD1/INA/TAF5L/PQBP1/NANOS3/RNF135/NCL/ZNFX1/YTHDF2/SERPINB1/VCP/PPP6R2/ARC/NSUN2/WTIP/TUBA1A/DYNC1I1/CARHSP1/CAPRIN1/SMG1/DDX1/TDRKH/DCPS/POLI/MAPT/FXR2/RC3H2/MEX3B/EID1/RPL28/APOBEC3C/SMN2/ZC3H12D/PSMA4/PABPC1L2A/CSDE1/TIAL1/TDRD1/TDRD6/BTBD2/AGO3/CDK9/SNCAIP/ZC3H12B/FAM184A/BTBD1/DCP1A/PABPC1L2B/SNRPB2/PAN2/MOV10L1/LARP1/NOCT/EIF4G1/STAU2/UPF2/LARP4B/G3BP2/ROCK2/RPTOR/RPLP0/RPS6/RAC1/SSB/CDC42/ATXN2L/YTHDF1/UPF1/CELF1/RPS4X/SYNE1/PSMC2/RPL6/CNOT3/CNOT7/SQSTM1/EIF3B/HNRNPU/DDX3Y/NXF1/FMR1/DIS3L2/TARDBP/LSM3
GO:0005942	phosphatidylinositol 3-kinase complex	21/8619	22/13157	0.00113592	0.0130442	0.0111599	21	SOCS4/SOCS6/SOCS2/ATG14/PIK3R5/PIK3CG/PIK3CA/BECN1/SOCS3/PIK3R3/SOCS5/PIK3CD/PIK3C2A/VAC14/PIK3C2B/UVRAG/PIK3CB/PIK3R1/PIK3C3/PIK3R2/PIK3R4
GO:0005871	kinesin complex	32/8619	36/13157	0.0013879	0.0156765	0.013412	32	KIF9/KIF13A/KIF5B/KIF12/KIF17/NDEL1/NDE1/KIF5A/KIF22/KIF5C/KLC2/KIF3A/KIF21A/KIFC2/DISC1/KIF15/KIF13B/KLC1/KIF1C/KIFC3/KIF27/KIF3B/KLC4/KIF1B/KIF2A/KIF11/KIF19/KIFAP3/PAFAH1B1/KIF3C/KIF1A/KIF21B
GO:0030027	lamellipodium	141/8619	186/13157	0.00148548	0.016508	0.0141234	141	SPEF1/ARHGAP31/ARHGEF6/ENAH/SWAP70/PALLD/ITSN1/CAPZB/NME2/TESC/FGD4/PARVA/SPATA13/PAK1/TWF2/CDH2/PKN2/CORO1A/DPYSL3/PTPN13/ACTB/ITGB1/LIMK1/AMOT/EVL/ABI3/CDC42BPA/SYNE2/FAT1/FER/STMN2/DAG1/PIK3CA/ABLIM1/PTK2B/VASP/PARVB/CDK5/ACTA1/DOCK8/DBNL/FGD5/CFL1/ITGAV/WASF3/CTNNA3/AJUBA/FGD6/APC/APBB2/MCC/SSH1/WASF2/FSCN1/TUBB3/NHS/PLEKHG5/CARMIL1/CD44/NEDD9/SNX1/RNH1/APBB1/ROCK1/DUSP22/RDX/DDX3X/CTNNA1/CTTNBP2NL/PLCE1/KLHL2/NRBP1/DGKZ/FAP/SNAP25/SLC9A1/MYO10/INPPL1/EPHA2/ANTXR1/FERMT2/FAM89B/UNC5C/ARPC2/PKD2/FGD3/PXN/CTNNB1/WASF1/ITGB1BP1/CAPRIN1/MYH10/PODXL/SHTN1/CORO1C/STX4/CTNND1/APBB1IP/PLCG1/MYLK/STX2/CARMIL2/FLOT2/NF2/RAC2/NCKAP1/SLC39A6/SNX2/GSN/TESK1/IQGAP2/STX3/PIP5K1A/PDXP/CYFIP1/CSPG4/RHOA/SRGAP2/CDC42BPB/RAB3IP/RAC1/CCDC88A/ARPC3/P4HB/SH3RF1/SORBS2/APC2/RAPGEF3/CTTN/AKT1/BAIAP2/BRK1/ABI2/PLXND1/FLOT1/PHPT1/CORO1B/PDLIM4/ACTA2/ARHGEF7/CIB1
GO:0031045	dense core granule	28/8619	31/13157	0.00160469	0.0175497	0.0150146	28	SST/SYT5/SCG2/SLC6A9/ADRB2/NPY/SYT9/CRHBP/FZD8/PENK/PDYN/VPS13C/ADRB1/MYRIP/STXBP5/ADAM8/SYT4/CHGA/SYT1/PLCB2/CADPS/DMXL2/KIF1A/VPS13A/CACNA2D1/GNAI2/DVL1/SYT7
GO:0098992	neuronal dense core vesicle	20/8619	21/13157	0.00166265	0.0178995	0.0153139	20	SST/SYT5/SCG2/ADRB2/NPY/FZD8/PENK/PDYN/ADRB1/STXBP5/SYT4/CHGA/PLCB2/CADPS/DMXL2/KIF1A/VPS13A/CACNA2D1/GNAI2/DVL1
GO:0043235	receptor complex	220/8619	301/13157	0.00268164	0.0284254	0.0243193	220	GABRD/CACNG3/BMPR1A/IGF1R/TM7SF2/TGFBR3/TLR4/ITGB8/ADCYAP1R1/ITGA5/ITGB5/RYK/CACNG8/LIFR/PORCN/DDR2/KLRD1/ABHD12/TLR6/TLR7/IL6ST/ITGA8/ADRB2/VIPR1/P2RX6/EPS8/PRLR/EGFR/TGFBR2/ITGB1/TGFBR1/NRP2/SYK/NOTCH2/TRAF5/BIRC2/INSR/KCTD12/ITGAL/TLR2/GFRA2/HTR3B/CALCRL/GABBR2/LYN/GABRG1/PTK2B/ACVR2B/GPRC5B/ARNT/FGFR1/CSF1R/AHR/ITGA6/TRBC2/ITGAV/CHUK/PLXNB1/DLG3/GHR/GABBR1/OSMR/PDGFRA/ITPR2/IL18R1/BMPR1B/SCIMP/RXRA/DLG4/ITGA1/TFR2/FGFR2/TLR1/SHISA8/LRP2/CD44/FLT1/MCOLN1/ITGA2/IL13RA1/ITGA3/ACVR1/EPHB4/TNFRSF1A/TNFRSF11B/CNIH3/NBR1/TLR10/ADGRV1/CSF2RB/IFNLR1/TNFRSF1B/PDGFRB/MERTK/JAK2/ITGA11/HSP90AB1/NR3C2/CNIH2/ABHD6/EPHA2/GABRQ/ITGAM/CACNG7/TFRC/TEK/GRIA3/AXL/PTPN6/GRIA1/IL4R/LTK/ITGB2/PTPRB/PEX5L/TSHR/PPARG/IL6R/LEPR/BMP2/DDR1/EBI3/ERBB2/GABRE/ITGA2B/GABRA2/GRID2/PLXNA2/GRIN2D/VWC2/HTR1B/LRP1B/GPR160/RNMT/CAPRIN2/TRAF6/GPR63/HTR2A/LY96/SHISA7/APBB1IP/BMPR2/SHISA6/TRADD/DRD1/NTRK2/TAOK2/GRIN1/CHRNB2/NTRK3/KCTD8/CD4/CD8A/SMAD3/LDLR/KDR/GFRA1/CHRNA4/GRIK1/CD14/ACVR2A/TRPV3/DIABLO/NRP1/RAMP2/ACVRL1/IRS1/PTPRN2/IL11RA/PLP1/MTTP/STXBP5/PKD2L1/LRP5/GPR37/KIT/CUBN/OLR1/RIPK1/IKBKB/APP/ARNT2/GRIK3/GRIN2B/ACVR1B/GABRA5/FGFR3/GABRA1/GABRB1/PLXNA3/GABRB2/GABRB3/GABRG2/PLXNA1/OLFM3/PLXNA4/GRIA2/GRIA4/CACNG2/ERBB4/GRIN2A/PLXNC1/NLGN1/AIP/TRAF2/PLXND1/ITGA7/LRP1/HSPD1/NT5DC3/PTPRA/LIME1/VWC2L/KCTD16/VLDLR/GABRA3/TRAF3/ITPR3/GPR37L1/CACNG4
GO:0097060	synaptic membrane	256/8619	354/13157	0.0033176	0.0346338	0.0296309	256	GABRD/CACNG3/NTNG1/NSG1/KCNJ2/GRIPAP1/PSEN2/CRKL/PRKCG/LRP4/NIPSNAP1/ITSN1/CLTA/SYP/EXOC3/LIN7B/ITGA5/ADAM10/CACNG8/RPH3A/ACTN2/CHRM1/SLC30A1/SLC6A9/FCHO2/FXYD6/SRPX2/ITGA8/P2RX6/LIN7C/AP2M1/SLC6A7/KCNJ4/ITGB1/ADAM11/NRP2/HIP1/STX1A/DTNBP1/SLC1A6/SYAP1/KCTD12/ZNRF2/PICALM/HTR3B/ABHD17B/GABBR2/TMEM240/DAG1/DNM1/PRRT1/GABRG1/SIGMAR1/PRRT2/GAD2/DLG1/DLG3/CLSTN3/GABBR1/NDUFS7/DLG4/IGSF21/ATP2B4/SHISA8/GRIP2/LPAR1/DMD/CLTB/LRRTM1/EFNB2/SYDE1/SYNDIG1/PRR7/COL13A1/ITGA3/UTRN/ATP2B1/EFNB3/CNIH3/LHFPL4/STXBP1/DNAJA3/KCND3/ADORA3/PSEN1/SYDE2/SNAP25/GRM2/LRFN1/CNIH2/DDN/ABHD6/TRAPPC4/PCDH8/GABRQ/CACNG7/NRXN2/ERC1/GRIA3/HTR5A/GRIA1/STRN/ADORA2A/RGS9/ARC/CRYAB/CTNNB1/ERBB2/SLC1A7/GABRE/GABRA2/ITSN2/GRID2/GRIN2D/ADAM23/KCNJ8/HTR1B/CLSTN1/OPRK1/MTMR2/HTR2A/SHISA7/SHISA6/DRD1/LPAR2/GRIN1/CHRNB2/STX2/KCNC3/KCTD8/FAIM2/LIN7A/FARP1/KCNK1/CHRNA4/GRIK1/NRP1/HSPA8/NLGN4X/PSENEN/UNC13B/ATP6AP2/ABHD17A/SEMA4C/CNTN1/PICK1/RIMS4/UNC13A/DBN1/ANK2/F2R/NRXN3/SNCAIP/CSPG5/STX3/TIAM1/PCDHB13/CASK/GPER1/CBLN1/CNTN2/TMUB1/DNM2/GPHN/LRFN4/NINJ1/MAGEE1/GRIK3/UNC13C/SYT1/CDH10/SRGAP2/LRRC4B/GRIN2B/SORCS3/SHANK2/GABRA5/DNAJC6/ATAD1/CDH9/ADGRL1/SLC4A8/GABRA1/GABRB1/LRRC4C/NRCAM/LRRC7/GABRB2/GABRB3/IL1RAPL1/GABRG2/GPR158/LRRC4/GRM3/GRIA2/NECTIN1/TENM2/SLITRK1/GRIA4/DAGLA/LRRTM3/NLGN3/CACNG2/RIMS1/ERBB4/SHANK1/HCN1/CDH8/NECTIN3/CPLX3/GRIN2A/SORCS2/KCNMA1/IQSEC3/NETO1/DENND1A/NLGN1/PI4K2A/ERC2/SYNE1/ADCY1/PPFIA2/NLGN2/GPM6A/BAIAP2/SLC1A2/GLRA3/ADGRB3/ZDHHC17/GRID1/KCNC1/LRRTM4/FBXO45/NTNG2/PTPRS/NPTN/CLSTN2/PTPRA/CNKSR2/ATP2B2/ADCY8/DGKB/EPHA4/HIP1R/KCTD16/NCSTN/CNTNAP4/PDLIM4/GABRA3/RGS7BP/CACNG4/FMR1/CNTN6/ABHD17C/SYT7/KCNB1
GO:0042581	specific granule	92/8619	119/13157	0.0034728	0.0353557	0.0302486	92	HGSNAT/NFKB1/ANO6/MLEC/ADAM10/RAP1A/HMOX2/HVCN1/CD59/CMTM6/ITGAL/TOM1/SNAP23/PTPRJ/C3AR1/PLAUR/LAIR1/ITGAV/VAMP1/DOCK2/CLEC5A/KCNAB2/DNASE1L1/RAB37/CD93/TOLLIP/DNAJC5/QSOX1/LAMTOR2/STOM/CNN2/ATP11A/AP1M1/LYZ/STK10/RAB27A/KPNB1/CXCL1/NIT2/TNFRSF1B/SNAP25/MOSPD2/CYBB/ITGAM/TSPAN14/CTSD/SLCO4C1/TMBIM1/PTPN6/ATP6V1D/FRK/ITGB2/PTPRB/PGRMC1/VCL/ATP8B4/STXBP3/CLCN3/STX4/PLD1/GHDC/SLC2A5/TRPM2/ANXA3/NEU1/CD33/ADAM8/STX3/CHI3L1/JUP/OLR1/CYFIP1/DGAT1/ARMC8/LRRC7/ERP44/HP/TMEM30A/ATP8A1/QPCT/LRG1/ORM2/ORM1/TIMP2/UBR4/ACAA1/CTSZ/PDXK/SLC2A3/TMEM63A/TMC6/ORMDL3
GO:0032281	AMPA glutamate receptor complex	22/8619	24/13157	0.00349428	0.0353557	0.0302486	22	CACNG3/CACNG8/PORCN/ABHD12/DLG3/DLG4/SHISA8/CNIH3/CNIH2/ABHD6/CACNG7/GRIA3/GRIA1/VWC2/SHISA7/SHISA6/OLFM3/GRIA2/GRIA4/CACNG2/VWC2L/CACNG4
GO:0005838	proteasome regulatory particle	18/8619	19/13157	0.0035407	0.0353557	0.0302486	18	PSMD3/PSMD8/PSMD4/PSMD7/PSMC1/PSMD1/PSMC4/PSMD12/ADRM1/PSMC3/PSMD2/PSMD13/PSMD9/PSMD11/PSMC5/PSMC2/PSMD6/PSMD14
GO:0035579	specific granule membrane	55/8619	68/13157	0.00405185	0.0398818	0.0341208	55	HGSNAT/ANO6/MLEC/ADAM10/RAP1A/HMOX2/HVCN1/CD59/CMTM6/ITGAL/TOM1/SNAP23/PTPRJ/C3AR1/PLAUR/LAIR1/ITGAV/VAMP1/CLEC5A/KCNAB2/RAB37/CD93/DNAJC5/LAMTOR2/STOM/ATP11A/AP1M1/STK10/TNFRSF1B/SNAP25/MOSPD2/CYBB/ITGAM/TSPAN14/SLCO4C1/TMBIM1/ATP6V1D/ITGB2/PTPRB/PGRMC1/ATP8B4/PLD1/SLC2A5/TRPM2/CD33/ADAM8/OLR1/DGAT1/TMEM30A/ATP8A1/UBR4/SLC2A3/TMEM63A/TMC6/ORMDL3

### Sheet: 14vs6_KEGG
ID	Description	GeneRatio	BgRatio	pvalue	p.adjust	qvalue	Count	geneID
hsa03010	Ribosome	143/4110	162/6028	1.39436e-09	4.56057e-07	3.60393e-07	143	128308/64432/51069/51021/51253/51263/64949/64965/6182/10573/7818/55052/219927/65003/51649/51073/6183/55168/51373/54460/6173/23107/65993/9801/64963/6187/65008/64983/64968/116541/64975/6154/64979/63875/6231/64928/54948/2197/55173/6158/64981/65005/56945/29088/84311/6150/6137/6209/51121/51023/28957/54534/6181/64976/51116/6188/51081/64978/10240/54148/26589/6157/11222/10399/79590/64960/64951/6138/65080/9553/28973/3921/740/64969/60488/6169/51264/10884/51642/124995/29074/6202/116540/6156/6204/57129/6210/6122/6159/84545/6144/6217/6168/6166/29093/6206/6160/6189/6223/6125/6132/6175/51065/6194/6129/28998/6152/9349/6124/6208/6155/6143/6176/6232/6234/6230/6133/6147/6203/6142/25873/6228/23521/9045/6192/11224/28977/4736/6135/6167/6146/6224/6191/6205/6164/6233/6128/6134/6201/6130/6165/6222/6207
hsa05415	Diabetic cardiomyopathy	148/4110	169/6028	2.64381e-09	4.56057e-07	3.60393e-07	148	6667/5582/4790/4723/4718/4087/5465/9377/4706/1537/7384/4726/5590/7043/292/4716/6390/7048/7046/513/5166/1432/3643/1329/4707/4713/5290/4714/25874/5501/5728/1351/2539/539/4722/4728/291/4705/9882/5160/5579/5578/374291/2597/4696/4731/6389/506/518/4695/498/7042/7385/54539/7417/7386/8503/126328/4708/5162/4313/27089/516/10476/6300/4689/1536/4720/142/5293/440567/1337/816/7416/4729/1509/5164/4700/4717/515/1278/4724/5601/5970/7388/818/4725/5580/509/5603/4688/1327/29796/1349/487/1345/4698/7419/4088/4712/10975/1636/9167/3667/5880/4711/4697/2997/6517/5499/2936/2932/5330/5500/23236/5600/5602/5599/5165/293/4719/4715/2673/5879/2475/4709/4710/6392/6391/55967/183/4704/4702/4701/207/5291/1340/9945/5295/51079/1350/489/1376/5296/10105/6262/488/208
hsa05171	Coronavirus disease - COVID-19	156/4110	186/6028	6.2299e-07	6.96554e-05	5.50442e-05	156	23118/7099/5582/4790/51284/3572/1956/6850/64135/1432/7097/5290/719/114548/4792/1147/5579/7098/728/5578/9641/730/6173/2212/115004/4615/7132/8503/6187/718/9636/3654/3454/6774/834/6300/3716/1536/4938/5293/5336/6154/5610/4939/51135/5601/5970/3570/6231/6347/2162/5603/4599/2197/103/7189/4142/5335/6158/6885/714/1636/6137/7450/8829/6209/5594/5595/51121/715/6181/713/3551/6188/6157/716/5600/6138/5602/3921/5599/6169/6202/6773/6156/6204/6210/6122/6159/6144/6217/6168/721/6166/6206/6160/6189/720/6223/6125/6132/6175/729/51065/6194/6129/2243/6152/731/9349/6124/6208/6155/727/6143/29110/6176/6232/6234/6230/6133/735/6147/6203/6142/25873/717/6228/23521/2244/9045/6192/11224/4736/2266/6135/6167/6146/6224/6191/6205/6164/6233/6128/6134/5291/5295/6201/2147/6130/6165/6868/6222/5296/7187/6207
hsa05208	Chemical carcinogenesis - reactive oxygen species	158/4110	189/6028	8.07599e-07	6.96554e-05	5.50442e-05	158	23683/4790/4723/4780/4718/6655/9377/4706/6654/1537/7384/4726/5587/292/4716/2941/1956/1571/6390/3082/4217/513/1432/1329/4707/8644/4713/5795/5290/4714/5781/5728/1351/2309/405/539/4792/196/4722/4728/1147/291/4705/25/374291/3091/1950/4696/4731/6389/506/1836/518/4695/498/7385/847/54539/5605/10327/3162/7417/3265/7386/8503/126328/5770/4708/4259/27089/516/10476/6300/2052/4720/5894/1645/5293/440567/52/1728/1337/7416/5170/4729/4700/4717/515/4724/5601/5970/7388/1545/4725/5580/115019/509/5603/4688/1327/29796/1349/5337/1345/4698/7419/4893/4712/10975/9167/873/10861/5594/5595/50507/4711/119391/4697/253152/572/5747/4257/3551/5609/5600/5602/5599/673/293/369/4719/4715/5879/4709/2885/4710/6392/6391/5604/55967/4704/4702/6416/4701/207/4258/5291/1340/5295/51079/1350/3845/6647/5296/10105/5338/9446/208
hsa05010	Alzheimer disease	259/4110	325/6028	1.39675e-06	9.63755e-05	7.61594e-05	259	1435/7280/5690/7480/201266/808/5664/4790/4723/3799/4718/25825/8324/102/9377/4706/1537/7384/4726/22863/10382/221074/1128/292/7855/29985/3798/3800/7277/4716/10383/8660/6390/64837/4217/4040/8322/513/2081/3643/1329/8321/5709/824/4707/317/4713/5290/4714/1459/5714/80326/1351/840/1020/3416/55630/539/6622/5710/4722/4728/1147/291/4705/3709/374291/324/2597/84790/4696/9706/10381/4731/6389/506/9451/518/4695/8325/498/5713/5700/7385/54539/322/5605/5707/5704/8678/7417/3265/5688/5718/7386/11047/5702/7132/3831/778/8503/203068/9821/126328/4708/2776/5708/27089/23401/10376/516/10476/5663/842/5719/5682/7474/1536/4720/841/5894/5293/440567/836/1337/7416/5533/4729/5610/4700/5695/4717/515/89953/4724/5601/5970/1499/7388/7846/83464/4725/8323/2906/355/509/5743/5692/84617/4137/1327/823/29796/64116/1349/487/1345/5686/4698/5532/2902/7419/4893/7483/8326/5685/5684/10313/4712/10975/55334/9167/348/3667/8883/55851/4843/5693/5594/5595/50507/5715/25800/91252/4711/5530/4697/55102/23516/4041/90550/1857/23130/22926/572/5691/4842/7494/3551/351/29982/5609/2932/5330/2904/23236/57181/5602/5599/57142/673/5717/293/1454/369/4719/4715/23621/2475/4709/4710/6392/2903/6391/5604/55967/4704/4702/5705/5701/4701/10297/1460/207/5291/1340/7186/5295/3708/9861/5289/51079/6868/4035/1350/489/3845/10213/5296/23385/30849/5481/3710/10105/112714/810/1855/488/208
hsa05020	Prion disease	190/4110	233/6028	2.17792e-06	0.000125231	9.89618e-05	190	7280/5690/4723/3799/4718/3915/9377/4706/1537/7384/4726/1385/10382/292/3798/5566/3800/7277/4716/10383/6390/64837/513/1432/1329/64764/1958/5709/4707/317/2534/4713/90993/5290/4714/1459/5714/1351/3310/539/5710/4722/4728/291/4705/3709/374291/84790/4696/10381/4731/6389/506/9451/518/4695/498/5713/5700/730/7385/54539/5707/5704/7417/5688/5718/7386/11047/5702/3831/778/8503/203068/126328/4708/5708/27089/10376/516/10476/6300/842/5719/4689/5682/4684/1536/4720/5293/440567/836/1337/7416/5533/4729/4700/5695/4717/515/89953/4724/5601/7388/7846/1386/4725/5580/2906/509/5603/5692/4688/84617/1327/29796/1349/3303/1345/5686/4698/5532/2902/7419/5685/5684/714/4712/10975/9167/3312/5693/5594/5595/5880/5715/4685/4711/5530/4697/857/9586/90550/572/5691/3304/713/2932/2904/5600/5602/5599/5717/293/4719/729/4715/5879/731/727/4709/735/4710/6392/2903/3305/6391/55967/10963/4704/4702/5705/5701/4701/1460/5291/1340/5295/3708/9861/51079/1350/6647/10213/5296/3710/10105/6262/112714/5567
hsa04664	Fc epsilon RI signaling pathway	49/4110	53/6028	2.38239e-05	0.00117418	0.000927878	49	6655/6654/10451/6850/1432/2534/3635/5290/4067/5578/9846/5605/241/3265/8503/5608/6300/8605/7409/5894/5293/5336/5170/5601/5321/5603/3937/240/5335/8681/4893/5594/5595/5880/5609/5606/5600/5602/5599/5879/2885/5604/6416/207/5291/5295/3845/5296/208
hsa04932	Non-alcoholic fatty liver disease	111/4110	133/6028	4.23542e-05	0.00182652	0.00144339	111	4790/4723/4718/10018/5465/9377/4706/1537/7384/4726/79602/5565/4716/8660/1571/6390/4217/2081/1432/3643/1329/4707/4713/5290/4714/1351/840/4722/4728/5571/4705/374291/6256/4696/4731/6389/9451/4695/83737/7385/54539/7386/9021/7132/8503/2931/126328/4708/27089/6300/4720/841/5293/440567/836/1337/4729/4700/4717/4724/5601/5970/5468/3570/3953/7388/4725/355/5603/1327/29796/1349/1345/6720/4698/4712/10975/9167/3667/4711/4697/7494/3551/2932/5600/5602/5599/5562/4719/4715/5879/998/4709/4710/6392/6391/55967/4704/4702/4701/207/5291/1340/7186/5295/51079/5564/1350/5296/51422/208
hsa04714	Thermogenesis	162/4110	202/6028	7.43908e-05	0.00247218	0.0019536	162	4723/6599/25915/4718/285521/6655/5592/9377/4706/6654/1537/7384/4726/1385/5565/5566/4716/6390/60/4217/10818/71/513/9551/1432/1329/84987/64764/9658/51412/2180/4707/4713/90993/55811/4714/1351/55818/539/2260/4722/4728/5571/4705/656/51780/6597/374291/4696/4731/6389/506/518/4695/498/123096/7385/54539/284184/86/3265/7386/8110/126328/6195/4708/27089/516/10476/65260/6300/6197/4720/440567/1337/4729/788/6198/4700/108/4717/515/4724/5468/7388/109/1386/4725/28958/79133/509/5603/51703/1327/29796/1349/8193/6598/1345/6199/6196/1355/64223/4698/4893/4712/10975/91942/2778/9167/63976/57104/51103/7249/10632/4711/55471/4697/9586/521/8289/115/51548/5593/113/5606/5600/2182/6009/5562/388753/4719/57521/6194/4715/11343/84335/2475/4709/2885/4710/6392/6391/55967/4704/4702/107/4701/2181/55744/1340/51079/29078/5564/1350/3845/114/1376/3991/51422/1374/5567
hsa00190	Oxidative phosphorylation	92/4110	109/6028	8.09771e-05	0.00247218	0.0019536	92	155066/4723/4718/537/9377/4706/1537/7384/4726/4716/529/9114/6390/513/51606/9551/1329/4707/4713/4714/1351/539/4722/534/4728/4705/526/374291/535/4696/4731/6389/506/518/4695/498/7385/54539/533/7386/9296/126328/4708/27089/516/10476/4720/440567/1337/4729/4700/51382/4717/515/4724/7388/4725/509/1327/29796/1349/1345/1355/4698/8992/4712/10975/9167/10632/4711/4697/521/90423/4719/4715/4709/495/528/4710/6392/6391/55967/4704/4702/4701/1340/51079/27068/1350/64077/527/523
hsa04666	Fc gamma R-mediated phagocytosis	75/4110	87/6028	8.59887e-05	0.00247218	0.0019536	75	81873/1399/5582/1793/5058/10451/57180/3984/6850/8611/3635/5290/4067/7408/1072/10810/85477/5579/5578/9846/10163/2212/5788/8503/8398/3055/8605/7409/4651/3636/5894/5293/5336/10109/6198/8853/10552/8936/5580/2214/50807/5321/56848/5337/6199/5335/8681/3985/5594/5595/8613/55616/5880/2934/10093/8394/1785/7454/274/5581/5879/998/23396/5604/10094/207/5291/5295/10097/273/5296/382/5338/208/8395
hsa05231	Choline metabolism in cancer	75/4110	87/6028	8.59887e-05	0.00247218	0.0019536	75	6667/5582/56261/6655/6654/23446/1956/8611/1609/5290/56994/1608/9468/10810/56034/5579/5156/5578/3091/1950/10163/5605/3265/8503/8525/5159/8605/5894/5293/5170/6198/5601/8936/5321/5130/5337/6199/10434/5335/8681/4893/126969/5594/5595/8613/7249/5880/1606/1119/5900/6581/8394/7454/1978/160851/5602/5599/8527/6009/5879/2475/2885/23396/5604/8526/1120/207/5291/5295/3845/1607/5296/5338/208/8395
hsa04370	VEGF signaling pathway	46/4110	51/6028	0.000207686	0.00512647	0.00405112	46	4773/5582/1432/5290/5579/5578/9261/5605/3265/8503/7867/6300/842/8605/5894/5293/5336/5533/5829/5743/5321/5603/56848/5335/8681/5532/4893/3791/25759/5594/5595/5880/5530/572/5747/3315/5600/5879/998/5604/207/5291/5295/3845/5296/208
hsa04810	Regulation of actin cytoskeleton	156/4110	196/6028	0.000208031	0.00512647	0.00405112	156	22808/9459/8826/55740/81873/1399/3696/10672/1793/6655/3678/3693/4636/6654/5062/221178/1128/5058/55970/2247/8516/10451/2909/1956/54776/23365/60/3688/57180/3984/5217/71/3683/2768/2254/5290/5501/5063/5305/2260/3655/1072/3685/56924/27006/56034/85477/5156/324/54434/1950/3672/2263/10163/91807/1902/3071/22800/730/3673/5605/81624/6093/3675/3265/5962/2246/50649/8503/4478/5159/7430/57121/1730/200576/22801/7409/6548/28984/5894/5293/3684/79784/10627/10109/2250/89846/7852/2335/3689/5829/7414/10552/8936/3674/85464/4628/8396/128239/9170/4638/4893/4659/3985/5594/5595/5880/10787/2934/10093/81/2149/10788/5747/7074/8394/4660/23191/5216/5499/387/5500/2261/673/369/26999/9475/729/5879/731/727/87/998/735/23396/5604/10094/10297/207/10458/5291/55845/10152/5295/2147/10298/3679/3845/10097/3827/5296/1729/8874/208/57144/8395
hsa04610	Complement and coagulation cascades	55/4110	63/6028	0.000385022	0.00860982	0.0068038	55	5104/2155/966/11326/7035/719/5329/5265/2161/728/7448/1378/730/2153/718/3075/5054/3684/3053/3689/2162/714/7056/2/7450/1604/2149/715/5627/713/5270/1191/716/710/722/721/720/729/2243/731/727/4179/735/3080/2152/717/2244/5345/2266/462/2147/5327/3827/5340/3426
hsa04068	FoxO signaling pathway	94/4110	114/6028	0.000399296	0.00860982	0.0068038	94	4089/3480/23411/10018/6655/114907/2308/6654/23710/1032/7043/5565/80854/8660/4193/1956/7048/7046/604/1432/3643/5290/5728/6789/5105/2309/11337/5571/1147/6502/11067/5934/1950/4303/1017/2033/7042/847/901/5605/3265/6446/8503/116986/6774/6300/1647/10769/10110/5894/5293/472/5170/1026/1901/1030/5601/5603/92579/4893/4088/1387/3667/9140/5594/5595/664/3276/6517/891/1027/3551/5600/5602/5599/673/9456/5562/1454/369/9455/11345/2885/7874/5604/9454/207/5291/5295/5564/3845/5296/51422/208
hsa05016	Huntington disease	210/4110	272/6028	0.000507622	0.0103017	0.00814082	210	6667/7280/5690/5978/1211/4723/3799/4718/8701/9377/4706/1537/7384/4726/22863/1385/10382/1175/292/3766/3798/3800/7277/6874/4716/10383/1173/160/6390/11258/64837/4217/3092/6804/10540/161/513/10120/2081/1329/64764/5709/4707/317/4713/90993/4714/5714/1351/6908/539/5710/4722/4728/291/5434/4705/5438/10126/6507/627/2878/374291/84790/4696/1742/9706/10381/4731/6389/506/518/4695/498/1212/5713/5700/2033/7385/54539/5707/5704/8678/7417/5688/5718/7386/11047/5702/7019/3831/203068/9821/126328/4708/2776/5708/27089/55860/10376/516/10476/842/5719/5682/7052/4720/841/440567/836/1337/7416/4729/2892/4700/5695/55081/2890/4717/515/89953/4724/5601/25981/5468/7388/7846/146754/4725/509/25942/5433/5435/5692/84617/1327/29796/27113/5441/1349/1345/2876/5686/4698/246721/2902/7419/5685/5684/1387/4712/10975/9167/10121/51164/5693/3065/5715/4711/4697/55102/9586/23186/23130/5691/84516/1639/4294/201625/29982/5609/5330/2904/23236/5602/5599/5717/293/2891/4719/2893/4715/2475/4709/4710/6392/6391/163/55967/4704/4702/5705/83544/5701/4701/9519/3066/6506/1340/7186/3708/9861/5289/51079/1350/6647/10213/30849/10105/112714
hsa04960	Aldosterone-regulated sodium reabsorption	25/4110	26/6028	0.000609876	0.0116893	0.0092373	25	5582/3643/3291/5290/478/5579/5578/481/6446/8503/476/4306/5293/5170/477/3667/5594/5595/23327/482/2810/5291/5295/3845/5296
hsa04660	T cell receptor signaling pathway	79/4110	95/6028	0.000688088	0.0124942	0.0098734	79	4773/8915/4790/6655/4775/6654/5062/5058/868/10451/4772/5518/1432/5526/2534/5290/5781/5519/5063/4792/1739/1147/56924/5525/5788/5605/3265/8503/5523/6300/7409/5894/5293/4690/5528/5520/5170/5533/4794/1326/5777/5601/5970/84433/5603/3937/5335/6885/5532/4893/920/925/10892/5594/5595/5530/5515/3551/387/5609/2932/5529/5600/5602/5599/5516/5527/998/2885/1019/5604/207/5291/5295/10298/3845/5296/208/57144
hsa05161	Hepatitis B	108/4110	134/6028	0.000834501	0.0143951	0.0113756	108	4089/4773/114609/23118/7099/596/5582/4790/2002/6655/537/4775/6654/1385/6777/7043/4214/4772/7048/7046/64135/5925/1432/64764/7097/317/90993/5290/2185/4792/8900/1147/6775/5579/7098/5578/6776/7534/9641/1017/7529/2033/7042/5605/4615/3265/1654/8503/5608/3654/3454/6774/3717/6300/842/4609/3716/841/5894/5293/836/898/1026/51135/5601/5970/1386/355/10454/5603/7189/890/9134/3339/6885/7419/4893/4088/1387/1869/1642/5594/5595/1871/9586/572/3551/5609/5606/5600/5602/5599/673/6773/369/6778/29110/2885/5604/6416/207/5291/5295/10971/3845/5296/7187/208
hsa05012	Parkinson disease	179/4110	231/6028	0.000949431	0.0155978	0.012326	179	10131/7280/5690/201266/808/4723/2773/3799/4780/4718/9377/4706/1537/7384/4726/10382/221074/292/29985/3798/5566/3800/7277/4716/10383/6390/7345/64837/4217/513/2081/1329/5709/4707/317/4713/4714/5714/1351/4128/55630/539/51465/6622/5710/4722/4728/291/4705/3709/374291/84790/4696/10381/4731/6389/506/9451/518/4695/498/5713/5700/7385/54539/5707/5704/7417/5688/5718/7386/11047/5702/3831/203068/126328/4708/5708/27089/10376/516/10476/1843/842/5719/5682/4720/440567/836/1337/816/7416/4729/4700/5695/4717/515/135/89953/4724/5601/7388/818/7846/4725/7317/509/5692/84617/4137/1327/29796/64116/1349/1345/1812/5335/5686/4698/7419/5685/5684/5071/4712/10975/55334/2778/9167/5693/5715/25800/91252/4711/4697/23516/9627/90550/2861/1616/120892/22926/5691/7494/2774/57181/5602/5599/5717/293/9927/4719/4715/11315/4709/4710/6392/2770/6391/55967/4704/4702/5705/5701/4701/6233/1340/2771/3708/9861/51079/1350/6647/10213/3710/10105/25828/112714/810/5567
hsa04218	Cellular senescence	108/4110	135/6028	0.00138791	0.021765	0.0171995	108	22808/4773/808/23411/4790/204851/4087/28996/4775/2308/5933/7043/292/10114/1021/4772/4193/7048/7046/23291/5925/286826/5883/677/1432/824/1111/10758/5290/5501/5728/2309/8900/291/2113/3709/9261/5934/1017/678/22800/7042/5605/7417/3265/8503/5608/3364/6300/5054/4609/1647/5894/5293/472/7416/5533/898/1026/5928/1030/5970/3486/132660/5603/823/890/9134/5532/7419/4893/4088/3134/1869/5594/5595/1871/7249/54822/5530/11200/993/4683/90550/3133/1875/891/1978/5499/5606/5500/5600/6009/293/2475/1019/5604/207/5291/5295/3708/8878/3845/5296/5481/3710/810/208
hsa05211	Renal cell carcinoma	56/4110	66/6028	0.00160613	0.024092	0.0190384	56	2549/1399/6655/6654/5062/5058/5906/7043/3082/5290/5781/5063/405/56924/2113/2271/2889/3091/2033/7042/5605/3265/5908/8503/5894/5293/5546/2034/1026/7039/112399/4893/1387/6923/5594/5595/6921/572/7428/9915/673/369/5879/998/2885/5604/207/5291/8453/5295/10298/3845/5296/54583/208/57144
hsa04015	Rap1 signaling pathway	142/4110	182/6028	0.00191168	0.0266708	0.0210763	142	22808/1435/3480/56288/23683/55740/808/1399/5582/285/2773/5587/5906/5590/2247/10451/1956/60/3082/3688/51466/5217/71/7094/1432/3643/3683/2254/5290/7408/284/84612/2260/1436/27006/56034/5579/4804/5156/5578/2889/1950/2263/25780/1902/2321/5605/3265/5899/9771/2246/5908/5909/8503/51196/5608/2776/5159/57121/6300/7409/1944/5894/5293/1969/3684/7010/2250/108/3689/51735/2357/135/1499/109/3674/5603/3937/1500/54518/9170/5335/2902/4893/7057/136/3791/2778/50855/5594/5595/7424/5880/9693/6494/2149/5900/10235/3815/7074/115/1942/5228/5216/387/113/10636/9732/9223/5606/5330/2904/23236/26037/5600/2261/673/57568/11069/83660/5879/4301/998/2903/2770/5604/107/9855/9863/10411/207/5291/2771/5295/23094/260425/3845/114/5296/810/208/5584
hsa04066	HIF-1 signaling pathway	80/4110	98/6028	0.00193267	0.0266708	0.0210763	80	3480/7099/596/5582/4790/285/2026/1956/3643/5290/284/405/3099/5160/226/5579/5578/2597/3091/1950/2321/2033/3098/5605/3459/5213/3162/8503/5209/5211/5162/2872/6774/5054/1536/5293/5336/7037/816/7010/3939/2034/6198/1026/5970/3570/818/2064/3945/6199/253314/5335/112399/1387/4055/4843/6923/5594/5595/3101/6921/7428/230/1027/1978/5230/6194/5232/2023/2475/5604/2027/3948/207/5291/8453/5295/5296/54583/208
hsa05135	Yersinia infection	97/4110	121/6028	0.00212192	0.0281563	0.0222501	97	4773/23118/7099/81873/1399/4790/1793/3678/9844/4775/5586/10451/4772/23365/60/3688/57180/3984/71/1432/5290/114548/2185/4792/1147/58484/10163/2212/5605/4615/6093/7456/8503/6195/5608/2776/3654/834/6300/7409/6197/5293/10109/2335/5829/51135/5601/5970/10552/6347/10454/5603/147179/3937/7189/6196/5335/6885/920/925/5594/5595/5880/10093/5747/8394/7454/3551/387/8935/5609/2932/5606/5600/5602/5599/9475/5879/29110/998/23396/5604/6416/10094/644150/29108/207/10458/5291/7186/5295/10097/5296/382/8874/208/8395
hsa04910	Insulin signaling pathway	99/4110	124/6028	0.00245946	0.0314265	0.0248343	99	122809/808/1399/2002/6655/867/5836/8835/2308/6654/5590/5565/868/5566/8660/10580/23433/79660/5575/3643/5509/5255/5290/90673/5501/5105/5571/3099/2889/9322/5507/3098/89801/5605/3265/9021/8503/5770/2872/32/3636/5894/5293/5170/5261/6198/5601/5834/92579/6720/6199/253314/4893/2319/31/3667/25759/5594/5595/7249/3101/2997/5576/572/6517/3551/1978/5499/2932/5500/5602/5599/673/6009/5562/369/57521/6194/2475/2885/5792/5604/207/5291/5295/2203/10211/5564/3845/5296/3991/51422/53358/810/23265/5567/208/5584/5256
hsa04723	Retrograde endocannabinoid signaling	104/4110	131/6028	0.00273916	0.0335727	0.0265304	104	2563/5582/4723/2773/4718/2785/4706/4726/55970/51764/10681/5566/4716/57030/1432/4707/2786/4713/4714/2565/2166/4722/4728/4705/5579/3709/5578/374291/140679/4696/4731/4695/54539/778/221955/126328/4708/2776/59345/6300/4720/57406/55879/4729/2892/4700/108/2890/4717/4724/5601/109/2564/2555/4725/5743/5603/4698/4712/5594/5595/4711/4697/2787/2783/115/113/5330/23236/2558/5600/5602/2554/2560/5599/222236/2561/2562/2566/2891/4719/2893/747/4715/22999/11343/4709/4710/246213/2770/55967/4704/2791/4702/107/4701/57084/2771/3708/51079/114/2556/3710/5567
hsa04213	Longevity regulating pathway - multiple species	47/4110	55/6028	0.00282206	0.0335727	0.0265304	47	3480/23411/2308/5565/5566/8660/3643/1979/5290/2309/3310/5571/847/3265/8503/5293/6198/108/1410/109/3303/6199/4893/3312/3667/3065/115/3304/113/5562/57521/84335/2475/3305/107/3066/207/5291/5295/5564/3845/114/6647/5296/51422/5567/208
hsa04722	Neurotrophin signaling pathway	89/4110	111/6028	0.003169	0.0362528	0.0286483	89	27018/2549/808/5664/596/1399/4790/6655/6654/5906/4214/4217/10818/1432/3656/5290/11213/6272/5781/2309/4792/398/396/4145/25/4804/627/9261/9500/2889/10019/5605/3265/5908/8503/6195/3654/25970/5663/6300/6197/5894/5293/5336/816/5170/4794/51135/5601/5970/818/11108/5580/5603/7189/6196/4915/5335/4893/4916/8767/3667/25759/5594/5595/9252/572/3551/387/5609/2932/5600/814/5602/5599/673/5879/998/2885/5604/207/5291/5295/3845/5296/53358/810/208/7531
hsa05205	Proteoglycans in cancer	133/4110	171/6028	0.0032575	0.0362528	0.0286483	133	22808/2549/3480/7480/8826/7099/5582/2002/6655/867/4087/8324/3678/3693/6654/5058/7855/2817/2247/10451/5566/4193/1956/54776/23365/60/3082/3688/8322/10818/71/1432/7097/8321/5290/5781/80326/5501/2260/5329/3685/5579/3709/5578/3091/5727/7448/8325/960/22800/6608/7042/3673/60495/5605/6093/3265/5962/8503/51196/4478/4313/6774/7430/6300/1634/7409/27250/6548/4609/7474/5894/5293/5336/836/7078/816/5170/3059/5777/6198/1026/2335/5829/1278/1499/818/2064/8323/355/5603/6199/5335/3339/4893/7057/7483/8326/3791/4659/5594/5595/287/6383/857/5747/7074/4660/5499/387/5500/5600/673/369/9475/6194/2066/5879/2475/998/2885/5604/2017/207/5291/5295/3708/3845/6385/5296/3710/5567/208
hsa05215	Prostate cancer	74/4110	91/6028	0.00346273	0.0373325	0.0295015	74	3480/596/4790/6655/2308/6654/1385/6935/4193/1956/5925/64764/6932/90993/5290/5728/2260/4792/1147/56034/5156/113235/1950/2263/1017/2033/5605/3265/367/8503/2078/6934/5159/3326/842/5894/5293/5170/898/1026/6573/4824/5970/1499/2064/7039/9134/4893/1387/1869/51176/5594/5595/1871/9586/572/2119/1027/3551/2932/673/369/2950/2475/2885/5604/207/5291/7184/5295/5327/3845/5296/208
hsa04062	Chemokine signaling pathway	104/4110	132/6028	0.00430671	0.0450247	0.0355802	104	56288/1399/4790/2773/6655/2785/9844/6654/6777/5058/55970/51764/5906/5590/23533/10681/10451/2826/5566/57580/5294/2786/5290/4067/2185/9547/2309/4792/1147/5579/1794/1230/408/6093/3265/5908/8503/2931/3055/2776/2919/59345/6774/3717/7409/5894/5293/5336/2870/58191/7852/108/5829/5970/109/156/6347/6376/5580/2868/409/5335/4893/25759/5594/5595/5880/2787/2783/10235/572/5747/7074/115/7454/3551/387/113/2268/2932/5330/23236/157/673/6773/9475/5879/998/2885/2770/5604/2791/107/207/5291/2771/5295/2869/3845/114/5296/53358/5567/208
hsa04071	Sphingolipid signaling pathway	87/4110	109/6028	0.00449238	0.0455845	0.0360225	87	8879/596/5582/4790/10672/2773/259230/5590/1903/4217/5518/1432/5526/2534/9517/2768/5290/5519/5728/166929/5525/5579/5578/9846/5605/6093/3265/29956/7132/8503/5523/2776/140/6300/5894/5293/5528/5520/5170/1509/81537/1901/5601/5970/5603/165679/10558/56848/5337/340485/171546/8717/4893/123099/5594/5595/5880/5515/130367/387/91012/5330/23236/5529/5600/5602/5599/5516/5527/9475/5581/5879/10715/2770/5604/207/5291/2771/7186/5295/3845/3827/5296/6609/53637/5338/208
hsa04670	Leukocyte transendothelial migration	72/4110	89/6028	0.00504735	0.0497525	0.0393162	72	394/5582/2773/4636/5906/10451/58494/2909/60/5175/3688/83692/71/1432/3683/5290/2185/5781/7408/29119/5579/5578/3383/6093/9069/5908/1495/8503/7070/4478/4313/7430/6300/7409/4689/1536/5293/5336/3684/10627/7852/3689/5829/7414/1499/5603/4688/1500/5335/5880/6494/81/5747/90952/83700/387/5600/11069/9475/5879/4301/87/998/2770/1496/10411/5291/2771/5295/9071/5010/5296
hsa05132	Salmonella infection	174/4110	229/6028	0.00519367	0.0497726	0.0393321	174	7280/114609/23118/257364/79026/79443/7099/81873/596/4790/3799/51429/7100/9844/55823/4636/10382/5058/1783/10333/51626/3798/3800/7277/10383/375/5294/60/11258/64837/57180/10540/5217/71/26084/329/10120/330/1432/7097/6932/64601/112574/5290/114548/8797/57381/9842/5063/840/4792/127829/1147/10810/58484/10640/2597/8795/84790/9367/10381/3071/5788/5605/4615/9266/3265/5878/7132/3831/3840/203068/5608/837/3654/6934/55860/10376/834/83658/6300/3326/4609/841/5894/5293/836/5286/10627/10109/140735/51135/89953/5601/83547/5970/10552/1499/23207/7846/1780/197259/60412/10454/23339/5420/5603/9648/27128/84617/7189/1781/3839/23643/8717/6885/4646/8767/929/10121/51164/51176/5287/5594/5595/55770/10787/10093/10392/4671/302/6500/84516/1785/64746/8737/23191/1639/3551/5216/387/5609/5606/6188/5600/5602/5599/26999/9475/5879/998/7879/4074/5604/8655/6416/10094/51143/29108/207/5291/55845/7184/7186/51209/5289/1434/10097/113146/382/25828/112714/23265/208

### Sheet: 14vs6_Reactome
ID	Description	GeneRatio	BgRatio	pvalue	p.adjust	qvalue	Count	geneID
R-HSA-5368286	Mitochondrial translation initiation	80/5547	87/8314	2.42651e-08	1.75315e-05	1.60277e-05	80	MRPL55/MRPS25/MRPL2/MTFMT/MRPS16/MRPL37/OXA1L/MRPL30/MRPS26/MRPL57/MRPS9/MRPL12/MRPL28/DAP3/AURKAIP1/MRPL20/GADD45GIP1/MRPL21/MRPL11/MRPS23/MRPL4/MRPS12/MRPS18A/MRPS17/MRPS21/MRPS27/MRPS34/MRPL19/MRPS11/MRPL1/MRPL58/MRPL32/MRPS6/MRPL54/MRPL41/MRPL36/MRPL17/MRPL14/MRPL16/MRPS10/MRPL34/MRPL9/MRPS22/MRPL15/MRPL23/MRPS18C/MRPS28/MRPL50/MRPL40/MRPS2/PTCD3/MRPS7/MRPL38/MRPS31/MRPL39/MRPL46/MRPL3/MRPL24/MRPS15/MRPS24/MRPL44/MRPL33/MRPS18B/MRPL49/MRPS5/MRPS35/MRPL27/CHCHD1/MRPS30/MRPL48/MRPL10/MRPL18/MRPL53/MRPL47/MRPL43/MRPL22/MRPL13/ERAL1/MRPL42/MTIF2
R-HSA-5389840	Mitochondrial translation elongation	80/5547	87/8314	2.42651e-08	1.75315e-05	1.60277e-05	80	MRPL55/MRPS25/MRPL2/MRPS16/MRPL37/OXA1L/MRPL30/MRPS26/MRPL57/MRPS9/MRPL12/MRPL28/DAP3/AURKAIP1/MRPL20/GADD45GIP1/MRPL21/MRPL11/MRPS23/MRPL4/MRPS12/MRPS18A/MRPS17/MRPS21/MRPS27/MRPS34/MRPL19/MRPS11/MRPL1/MRPL58/MRPL32/MRPS6/MRPL54/MRPL41/TUFM/MRPL36/MRPL17/MRPL14/MRPL16/MRPS10/MRPL34/MRPL9/MRPS22/MRPL15/MRPL23/MRPS18C/MRPS28/MRPL50/MRPL40/MRPS2/PTCD3/MRPS7/MRPL38/MRPS31/MRPL39/MRPL46/MRPL3/MRPL24/MRPS15/MRPS24/MRPL44/MRPL33/MRPS18B/MRPL49/MRPS5/MRPS35/MRPL27/CHCHD1/MRPS30/MRPL48/MRPL10/MRPL18/MRPL53/MRPL47/MRPL43/MRPL22/MRPL13/ERAL1/MRPL42/TSFM
R-HSA-5419276	Mitochondrial translation termination	79/5547	87/8314	1.26404e-07	6.08844e-05	5.5662e-05	79	MRPL55/MRPS25/MRPL2/MRPS16/MRPL37/OXA1L/MRPL30/MRPS26/MRPL57/MRPS9/MRPL12/MRPL28/DAP3/AURKAIP1/MRPL20/GADD45GIP1/MRPL21/MRPL11/MRPS23/MRPL4/MRPS12/MRPS18A/MRPS17/MRPS21/MRPS27/MRPS34/MRPL19/MRPS11/MRPL1/MRPL58/MRPL32/MRPS6/MRPL54/MRPL41/MRPL36/MRPL17/MRPL14/MRPL16/MRPS10/MRPL34/MRPL9/MRPS22/MRPL15/MTRF1L/MRPL23/MRPS18C/MRPS28/MRPL50/MRPL40/MRPS2/PTCD3/MRPS7/MRPL38/MRPS31/MRPL39/MRPL46/MRPL3/MRPL24/MRPS15/MRPS24/MRPL44/MRPL33/MRPS18B/MRPL49/MRPS5/MRPS35/MRPL27/CHCHD1/MRPS30/MRPL48/MRPL10/MRPL18/MRPL53/MRPL47/MRPL43/MRPL22/MRPL13/ERAL1/MRPL42
R-HSA-72766	Translation	217/5547	270/8314	3.22466e-07	0.000116134	0.000106172	217	TARS2/MRPL55/MRPS25/MRPL2/MTFMT/MRPS16/EIF3K/GSPT1/FARSB/EIF3C/FARSA/MRPL37/TRAM1/SPCS1/OXA1L/MRPL30/SEC61A2/EEF1A2/MRPS26/MRPL57/EIF2B3/MRPS9/APEH/MRPL12/MRPL28/DAP3/AURKAIP1/SRPRA/MRPL20/AIMP2/DDOST/GADD45GIP1/EIF4A1/MRPL21/MRPL11/HARS2/MRPS23/MRPL4/MRPS12/MRPS18A/MRPS17/MRPS21/RPL36A/MRPS27/LARS2/MRPS34/MRPL19/MRPS11/AARS2/RPS2/MRPL1/MRPL58/SARS2/EIF4H/MRPL32/MRPS6/MRPL54/MRPL41/SEC11C/EIF2B1/RPL26/EEF1A1/TUFM/MRPL36/ETF1/MRPL17/RPS26/SSR4/DARS2/SEC61A1/MRPL14/MRPL16/FAU/MARS2/MRPS10/RPL28/MRPL34/SRP68/EIF2S3/MRPL9/MRPS22/MRPL15/MTRF1L/MRPL23/EIF4A2/RPL13/SRP54/RPS15/RPL26L1/EEF2/MRPS18C/SRP72/MRPS28/MRPL50/RPLP2/N6AMT1/SSR1/EEF1E1/MRPL40/EIF3A/MRPS2/EIF4EBP1/PTCD3/RPS3/MRPS7/MRPL38/MRPS31/MRPL39/MRPL46/RPL27A/MRPL3/MRPL24/MRPS15/MRPS24/RPL15/MRPL44/MRPL33/MRPS18B/RPSA/MRPL49/MRPS5/MRPS35/RPL38/MRPL27/CHCHD1/MRPS30/SPCS3/MRPL48/MRPL10/MRPL18/RPS8/MRPL53/EIF4G1/RPL30/RPS10/MRPL47/RPS15A/RPL3/RPL29/MRPL43/YARS2/RPL21/RPS16/RPL37A/RPL36AL/MRPL22/RPS12/RPL31/RPS3A/RPS19/RPL5/RPL8/RPLP0/RPS27L/RPS6/RPL7/MRPL13/RPL24/ERAL1/RPL23/RPL4/RPS14/RPL27/IARS2/RPL19/RPLP1/RPS27/RPS28/RPS25/RPL9/RPL23A/RPS9/RPL18A/RPL36/RPS23/RPL13A/EIF3M/RPL14/RPS4Y1/RPL35/MRPL42/RPL10A/RPL11/AIMP1/RPL37/RPN2/RPL22/RPS20/RPS4X/MTIF2/RARS2/EIF3J/RPS11/TRMT112/PARS2/RPL34/RPS27A/EARS2/RPL6/RPL10/EEF1B2/EIF2B2/WARS2/EIF3E/RPS7/VARS2/RPL7A/RPL35A/TSFM/RPS18/PPA2/EIF3B/EIF3D/SEC61B/EEF1G/EIF3L/RPS13
R-HSA-5368287	Mitochondrial translation	83/5547	93/8314	4.01848e-07	0.000116134	0.000106172	83	MRPL55/MRPS25/MRPL2/MTFMT/MRPS16/MRPL37/OXA1L/MRPL30/MRPS26/MRPL57/MRPS9/MRPL12/MRPL28/DAP3/AURKAIP1/MRPL20/GADD45GIP1/MRPL21/MRPL11/MRPS23/MRPL4/MRPS12/MRPS18A/MRPS17/MRPS21/MRPS27/MRPS34/MRPL19/MRPS11/MRPL1/MRPL58/MRPL32/MRPS6/MRPL54/MRPL41/TUFM/MRPL36/MRPL17/MRPL14/MRPL16/MRPS10/MRPL34/MRPL9/MRPS22/MRPL15/MTRF1L/MRPL23/MRPS18C/MRPS28/MRPL50/MRPL40/MRPS2/PTCD3/MRPS7/MRPL38/MRPS31/MRPL39/MRPL46/MRPL3/MRPL24/MRPS15/MRPS24/MRPL44/MRPL33/MRPS18B/MRPL49/MRPS5/MRPS35/MRPL27/CHCHD1/MRPS30/MRPL48/MRPL10/MRPL18/MRPL53/MRPL47/MRPL43/MRPL22/MRPL13/ERAL1/MRPL42/MTIF2/TSFM
R-HSA-1428517	The citric acid (TCA) cycle and respiratory electron transport	131/5547	161/8314	2.27318e-05	0.00547457	0.00500498	131	TRAP1/NDUFV1/NDUFAF3/NDUFC2/COX18/IDH3G/ACAD9/MDH2/COX5A/NDUFAB1/CYC1/UQCRC1/NDUFS6/HAGH/NDUFB10/DMAC2L/SDHB/ATP5F1D/PDK4/ATP5MF/COX5B/ACO2/COX14/FAHD1/NDUFB1/IDH3B/NDUFB7/SLC25A14/NDUFB8/MPC2/COX8A/GSTZ1/ATP5PO/NDUFS3/NDUFS8/NDUFA10/PDHA1/FH/NDUFS7/ETFB/RXRA/NDUFA3/NDUFV3/SDHA/ATP5F1B/ATP5MC3/NDUFA2/ATP5F1A/ECSIT/UQCRC2/NDUFB11/D2HGDH/UQCRFS1/NDUFA11/NDUFB2/PDHB/UQCRQ/SLC16A1/ATP5MC1/ATP5PD/ME3/NDUFS2/COX6A1/IDH2/VDAC1/TACO1/NDUFV2/LDHA/PDK2/NDUFA6/NDUFC1/ATP5PB/NDUFS4/UQCRH/SLC25A27/NDUFS5/SLC16A8/NDUFAF5/ATP5F1C/LDHB/SUCLG2/COX4I1/UQCR10/COX7B/COX6C/NDUFA5/SUCLA2/ME1/NDUFB6/UQCR11/NDUFAF2/COX7A2L/CS/NDUFAF1/ATP5MG/NDUFB5/NDUFAF7/SLC16A3/NDUFA4/ADHFE1/ATP5ME/UCP3/COQ10B/NNT/PDPR/LRPPRC/ME2/PDP1/PDK3/NDUFS1/NDUFB9/NDUFB3/PDHX/NDUFB4/SDHD/SDHC/NDUFA12/NDUFA9/NDUFA8/NDUFA7/GLO1/COQ10A/LDHC/COA1/COX6B1/DLD/NDUFA13/NDUFAF4/COX7C/SCO2/DLAT
R-HSA-156902	Peptide chain elongation	73/5547	86/8314	0.000111646	0.0186834	0.0170808	73	RPL36A/RPS2/RPL26/EEF1A1/RPS26/FAU/RPL28/RPL13/RPS15/RPL26L1/EEF2/RPLP2/RPS3/RPL27A/RPL15/RPSA/RPL38/RPS8/RPL30/RPS10/RPS15A/RPL3/RPL29/RPL21/RPS16/RPL37A/RPL36AL/RPS12/RPL31/RPS3A/RPS19/RPL5/RPL8/RPLP0/RPS27L/RPS6/RPL7/RPL24/RPL23/RPL4/RPS14/RPL27/RPL19/RPLP1/RPS27/RPS28/RPS25/RPL9/RPL23A/RPS9/RPL18A/RPL36/RPS23/RPL13A/RPL14/RPS4Y1/RPL35/RPL10A/RPL11/RPL37/RPL22/RPS20/RPS4X/RPS11/RPL34/RPS27A/RPL6/RPL10/RPS7/RPL7A/RPL35A/RPS18/RPS13
R-HSA-156842	Eukaryotic Translation Elongation	76/5547	90/8314	0.000116367	0.0186834	0.0170808	76	EEF1A2/RPL36A/RPS2/RPL26/EEF1A1/RPS26/FAU/RPL28/RPL13/RPS15/RPL26L1/EEF2/RPLP2/RPS3/RPL27A/RPL15/RPSA/RPL38/RPS8/RPL30/RPS10/RPS15A/RPL3/RPL29/RPL21/RPS16/RPL37A/RPL36AL/RPS12/RPL31/RPS3A/RPS19/RPL5/RPL8/RPLP0/RPS27L/RPS6/RPL7/RPL24/RPL23/RPL4/RPS14/RPL27/RPL19/RPLP1/RPS27/RPS28/RPS25/RPL9/RPL23A/RPS9/RPL18A/RPL36/RPS23/RPL13A/RPL14/RPS4Y1/RPL35/RPL10A/RPL11/RPL37/RPL22/RPS20/RPS4X/RPS11/RPL34/RPS27A/RPL6/RPL10/EEF1B2/RPS7/RPL7A/RPL35A/RPS18/EEF1G/RPS13
R-HSA-72764	Eukaryotic Translation Termination	76/5547	90/8314	0.000116367	0.0186834	0.0170808	76	GSPT1/APEH/RPL36A/RPS2/RPL26/ETF1/RPS26/FAU/RPL28/RPL13/RPS15/RPL26L1/RPLP2/N6AMT1/RPS3/RPL27A/RPL15/RPSA/RPL38/RPS8/RPL30/RPS10/RPS15A/RPL3/RPL29/RPL21/RPS16/RPL37A/RPL36AL/RPS12/RPL31/RPS3A/RPS19/RPL5/RPL8/RPLP0/RPS27L/RPS6/RPL7/RPL24/RPL23/RPL4/RPS14/RPL27/RPL19/RPLP1/RPS27/RPS28/RPS25/RPL9/RPL23A/RPS9/RPL18A/RPL36/RPS23/RPL13A/RPL14/RPS4Y1/RPL35/RPL10A/RPL11/RPL37/RPL22/RPS20/RPS4X/RPS11/TRMT112/RPL34/RPS27A/RPL6/RPL10/RPS7/RPL7A/RPL35A/RPS18/RPS13
R-HSA-2408557	Selenocysteine synthesis	75/5547	89/8314	0.000148688	0.0193867	0.0177238	75	RPL36A/RPS2/EEFSEC/SECISBP2/RPL26/RPS26/FAU/SEPSECS/RPL28/RPL13/RPS15/RPL26L1/SEPHS2/RPLP2/RPS3/RPL27A/RPL15/RPSA/RPL38/RPS8/RPL30/RPS10/RPS15A/RPL3/RPL29/RPL21/RPS16/RPL37A/RPL36AL/RPS12/RPL31/RPS3A/RPS19/RPL5/RPL8/RPLP0/RPS27L/RPS6/RPL7/RPL24/RPL23/RPL4/RPS14/RPL27/RPL19/RPLP1/RPS27/RPS28/RPS25/RPL9/RPL23A/RPS9/RPL18A/RPL36/RPS23/RPL13A/RPL14/RPS4Y1/RPL35/RPL10A/RPL11/RPL37/RPL22/RPS20/RPS4X/RPS11/RPL34/RPS27A/RPL6/RPL10/RPS7/RPL7A/RPL35A/RPS18/RPS13
R-HSA-163200	Respiratory electron transport, ATP synthesis by chemiosmotic coupling, and heat production by uncoupling proteins.	93/5547	113/8314	0.000154811	0.0193867	0.0177238	93	TRAP1/NDUFV1/NDUFAF3/NDUFC2/COX18/ACAD9/COX5A/NDUFAB1/CYC1/UQCRC1/NDUFS6/NDUFB10/DMAC2L/SDHB/ATP5F1D/ATP5MF/COX5B/COX14/NDUFB1/NDUFB7/SLC25A14/NDUFB8/COX8A/ATP5PO/NDUFS3/NDUFS8/NDUFA10/NDUFS7/ETFB/NDUFA3/NDUFV3/SDHA/ATP5F1B/ATP5MC3/NDUFA2/ATP5F1A/ECSIT/UQCRC2/NDUFB11/UQCRFS1/NDUFA11/NDUFB2/UQCRQ/ATP5MC1/ATP5PD/NDUFS2/COX6A1/TACO1/NDUFV2/NDUFA6/NDUFC1/ATP5PB/NDUFS4/UQCRH/SLC25A27/NDUFS5/NDUFAF5/ATP5F1C/COX4I1/UQCR10/COX7B/COX6C/NDUFA5/NDUFB6/UQCR11/NDUFAF2/COX7A2L/NDUFAF1/ATP5MG/NDUFB5/NDUFAF7/NDUFA4/ATP5ME/UCP3/COQ10B/LRPPRC/NDUFS1/NDUFB9/NDUFB3/NDUFB4/SDHD/SDHC/NDUFA12/NDUFA9/NDUFA8/NDUFA7/COQ10A/COA1/COX6B1/NDUFA13/NDUFAF4/COX7C/SCO2
R-HSA-927802	Nonsense-Mediated Decay (NMD)	92/5547	112/8314	0.000192921	0.0193867	0.0177238	92	CASC3/GSPT1/SMG6/RNPS1/PNRC2/PPP2R1A/SMG5/RPL36A/SMG7/NCBP1/RPS2/PPP2R2A/RPL26/UPF3A/ETF1/RPS26/UPF3B/SMG1/EIF4A3/FAU/RPL28/RPL13/RPS15/RPL26L1/SMG8/PPP2CA/RPLP2/DCP1A/RPS3/RPL27A/RPL15/RPSA/RPL38/RPS8/EIF4G1/RPL30/RPS10/UPF2/RPS15A/RPL3/RPL29/RPL21/RPS16/RPL37A/RPL36AL/RPS12/RPL31/RPS3A/RPS19/RPL5/RPL8/RPLP0/RPS27L/RPS6/RPL7/RPL24/RPL23/RPL4/RPS14/RPL27/RPL19/RPLP1/RPS27/RPS28/RPS25/RPL9/RPL23A/RPS9/RPL18A/RPL36/RPS23/RPL13A/RPL14/RPS4Y1/RPL35/RPL10A/RPL11/UPF1/RPL37/RPL22/RPS20/RPS4X/RPS11/RPL34/RPS27A/RPL6/RPL10/RPS7/RPL7A/RPL35A/RPS18/RPS13
R-HSA-975957	Nonsense Mediated Decay (NMD) enhanced by the Exon Junction Complex (EJC)	92/5547	112/8314	0.000192921	0.0193867	0.0177238	92	CASC3/GSPT1/SMG6/RNPS1/PNRC2/PPP2R1A/SMG5/RPL36A/SMG7/NCBP1/RPS2/PPP2R2A/RPL26/UPF3A/ETF1/RPS26/UPF3B/SMG1/EIF4A3/FAU/RPL28/RPL13/RPS15/RPL26L1/SMG8/PPP2CA/RPLP2/DCP1A/RPS3/RPL27A/RPL15/RPSA/RPL38/RPS8/EIF4G1/RPL30/RPS10/UPF2/RPS15A/RPL3/RPL29/RPL21/RPS16/RPL37A/RPL36AL/RPS12/RPL31/RPS3A/RPS19/RPL5/RPL8/RPLP0/RPS27L/RPS6/RPL7/RPL24/RPL23/RPL4/RPS14/RPL27/RPL19/RPLP1/RPS27/RPS28/RPS25/RPL9/RPL23A/RPS9/RPL18A/RPL36/RPS23/RPL13A/RPL14/RPS4Y1/RPL35/RPL10A/RPL11/UPF1/RPL37/RPL22/RPS20/RPS4X/RPS11/RPL34/RPS27A/RPL6/RPL10/RPS7/RPL7A/RPL35A/RPS18/RPS13
R-HSA-9012999	RHO GTPase cycle	312/5547	418/8314	0.000196871	0.0193867	0.0177238	312	ERBIN/ARHGAP31/ARHGAP5/ARHGEF6/KCTD13/IQGAP1/SWAP70/NOXA1/ARHGAP42/BAIAP2L2/ITSN1/GNA13/BASP1/ANLN/CCP110/LBR/RHOV/DOCK1/SOS2/CAPZB/SOWAHC/NGEF/SRGAP1/LRRC1/ATP6AP1/CDC37/DLC1/SOS1/PAK2/ACBD5/FGD4/SPATA13/PAK1/OPHN1/PEAK1/PKN2/ARHGAP29/TMOD3/FMNL2/PDE5A/TWF1/HMOX2/VRK2/VAV3/TOR1AIP1/SENP1/ALDH3A2/PREX1/PTPN13/ARHGAP35/ARHGAP21/LMAN1/ARHGEF12/OSBPL11/ACTB/EMD/ITGB1/DOCK5/C1QBP/FAF2/RHOQ/FRS2/RHOBTB2/ACTG1/ARHGEF26/SLC1A5/CKB/KCTD3/VANGL2/PICALM/SNAP23/CDC42BPA/STEAP3/TEX2/UBXN11/STMN2/GJA1/PIK3CA/PTK2B/ARAP2/RND1/RHOJ/FMNL1/PAK3/GPS1/PARD6B/ARHGAP11A/VANGL1/PREX2/FNBP1L/DOCK8/DDRGK1/NDUFS3/FGD5/ARHGDIG/ARHGDIA/TAGAP/PLXNB1/WASF3/ARHGAP15/DOCK7/PAK6/MSI2/ARHGAP33/STARD8/PKP4/ADD3/ARHGAP12/TPM3/ABCD3/DOCK2/ARHGAP18/RAPGEF1/CCDC115/ARHGAP6/WASF2/NHS/PLEKHG1/FRS3/NCKAP1L/PLEKHG5/TRIP10/CDC42EP4/RRAS2/ARHGAP30/FAM13B/SYDE1/STAM2/DIAPH3/ANKFY1/ROCK1/FMNL3/DOCK11/EFHD2/DNMBP/DST/STOM/ARL13B/RHOU/SPEN/FAM135A/CEP97/WIPF1/ARHGEF4/CPNE8/PIK3R3/TMPO/SAMM50/STARD13/DLG5/STK10/DSP/ARAP1/FAM13A/SH3PXD2A/TUBA1B/DIAPH2/FAM91A1/SYDE2/NUDC/DOCK9/HSP90AB1/VAV1/NCF4/MOSPD2/JAG1/SRRM1/CYBB/ARHGAP19/CPD/EPHA2/FERMT2/NCK1/HGS/TFRC/ARHGAP10/ARHGEF17/LEMD3/TNFAIP1/ARHGAP24/ARFGAP2/FGD3/VCP/VAMP3/ARHGEF40/WASF1/ESYT1/SPTBN1/TAOK3/RHPN1/ITSN2/USP9X/ARHGEF2/WIPF2/ECT2/NCF2/SLK/PRAG1/PLD1/BCAP31/FAM169A/IQGAP3/NDUFA5/STK38/CCT7/FARP1/FLOT2/MYO6/PARD6A/COPS2/NSFL1C/RALGAPA1/RAC2/NCKAP1/CHN1/STX5/DBN1/RBMX/ARHGAP17/CAV1/LMNB1/RALBP1/COPS4/AKAP12/IQGAP2/RHPN2/FILIP1/JUP/DOCK10/GOPC/HNRNPC/TIAM1/ARHGAP1/CIT/RHOF/ANKLE2/CCT2/CYFIP1/ARHGAP25/WAS/ARHGAP45/CDC42EP3/ARMCX3/RHOA/ARHGEF9/ARHGEF19/OCRL/PLEKHG2/DDX39B/DOCK4/ABR/SRGAP2/DOCK3/RASAL2/SLC4A7/CDC42BPB/PLXNA1/GOLGA3/TJP2/CYFIP2/ROCK2/BCR/SCFD1/CUL3/RAC1/ARHGAP32/NISCH/ACTN1/TRIO/CDC42/GRB2/RAB7A/STIP1/ARHGEF11/ARHGAP44/CSK/MACO1/CCDC88A/WIPF3/WWP2/FARP2/SH3RF1/GFOD1/VIM/STBD1/ARFGAP3/ZNF512B/BAIAP2/BRK1/ABI2/ARHGAP20/PIK3R1/SHMT2/PAK4/DBT/PLXND1/CCT6A/FLOT1/STAM/PIK3R2/DIAPH1/CHN2/MTR/PLD2/ARHGEF7/NIPSNAP2/CDC42EP1/HINT2/PAK5/KTN1/LETM1/WHAMM
R-HSA-264876	Insulin processing	21/5547	21/8314	0.000201246	0.0193867	0.0177238	21	KIF5B/EXOC3/KIF5A/KIF5C/STX1A/VAMP2/EXOC5/RAB27A/PCSK1/CPE/EXOC4/ERO1B/MYRIP/EXOC2/EXOC6/EXOC8/PCSK2/EXOC1/MYO5A/P4HB/EXOC7
R-HSA-449147	Signaling by Interleukins	265/5547	352/8314	0.000229501	0.0207268	0.018949	265	CSF1/PELI2/PSMB2/TAB2/BCL2/CRKL/NFKB1/ATF1/ELK1/YES1/IL17RB/SOS2/CBL/PTPN5/SOCS2/LIFR/FOXO1/SOS1/CREB1/PAK2/STAT5B/PTPN12/PRTN3/LCP1/IL6ST/FGF2/ZEB1/PRKACA/IL1RL2/PELI1/IRS2/PTPN13/ARF1/NDN/IL17RE/HGF/ITGB1/HNRNPF/IL16/SYK/FBXW11/STX1A/DUSP4/PPP2R1A/BCL6/MAPK14/PSMD3/IRAK2/SNRPA1/FYN/INPP5D/IL15RA/PIK3CA/IRAK3/VAMP2/LYN/PSMD8/PTK2B/PTPN11/IL10RA/TXLNA/PPP2R1B/CD86/RORA/MAOA/FOXO3/NFKBIA/CSF1R/PSMD4/DUSP6/CFL1/MCL1/CHUK/STAT4/IL1R1/OSMR/SMARCA4/MAPKAPK2/PITPNA/IL18R1/RAPGEF1/STAT5A/HIF1A/GAB2/YWHAZ/CCR1/FSCN1/PTPRZ1/IL15/PTPN9/TOLLIP/PSMD7/PSMC1/PTAFR/ICAM1/IKBIP/MYD88/NLRC5/IL13RA1/PSMD1/PSMC4/HMOX1/PSMA7/PSMD12/RHOU/PSMC3/CNN2/BLNK/SOCS3/TNFRSF1A/RAP1B/PIK3R3/MAPKAPK3/ALPK1/HCK/MSN/RPS6KA1/PELI3/MAP2K6/CXCL1/IL20RA/MMP2/PSMD2/IRAK1/PTPN4/CSF2RB/IFNLR1/STAT3/TNFRSF1B/JAK2/CASP1/MIF/VAV1/PSMD13/SNAP25/PDCD4/MYC/TIFA/PSMA1/PIM1/JAK1/INPPL1/SOCS5/RPS6KA3/CASP8/MUC1/PIK3CD/CASP3/ITGAM/PPP2R5D/MTAP/NFKB2/HAVCR2/NKIRAS1/MAP3K8/PTPN6/ANXA1/CDKN1A/PSMB7/PSME3/IL4R/S1PR1/FN1/ITGB2/IRAK4/FPR1/COL1A2/MAPK9/RELA/IL6R/IL1RL1/EBI3/CCL2/ATF2/F13A1/IL17RA/TAB1/PTGS2/PSMB4/PSMF1/STX4/TRAF6/ALOX5/HNRNPDL/UBE2N/RPS6KA2/PSMA5/MAP3K7/CD4/PSMA4/PSMA3/SMAD3/RIPK2/PSME4/TALDO1/MEF2A/HSPA8/IRS1/NOS2/PSMB5/IL11RA/MAPK1/MAPK3/RPS6KA5/IL18BP/PSMD9/LRRC14/LMNB1/NOD1/PPP2CA/IL17RC/RORC/ANXA2/STX3/SKP1/PSMB3/JUNB/IKBKB/APP/TNIP2/NLRX1/MAP2K7/MAP2K3/PPIA/MAPK11/MAPK10/MAPK8/PPP2CB/IL1RAPL1/STAT2/PSMD11/RPLP0/STAT6/TBK1/CDC42/GRB2/MAP2K1/LBP/MAP2K4/AIP/P4HB/PSMC5/PSMC2/RPS27A/PSMD10/VIM/BOLA2/HNRNPA2B1/AKT1/PIK3CB/HSP90B1/S100B/TRAF2/PIK3R1/PSMD6/SQSTM1/PSMB8/SOD1/PSMD14/PIK3R2/SAA1/CA1/USP14/GSTO1/S100A12
R-HSA-109582	Hemostasis	364/5547	493/8314	0.000262817	0.0223394	0.0204232	364	PCYOX1L/TUBB2A/PHF21A/HABP4/THPO/LHFPL2/KIF9/CALM3/PRKCG/GNA13/ANGPT2/IRF2/GNAI3/KIF5B/YES1/DOCK1/GNG3/SERPINA5/KIF12/PRCP/CAPZB/ITGA5/F7/PRKG1/SYTL4/SOS1/WEE1/TUBB4A/ACTN2/GNG12/GNG13/ABHD12/RAP1A/PRTN3/PRKCZ/TGFB3/SLC7A8/PDE5A/PIK3R5/GNB5/GPC1/MMRN1/VAV3/TNFRSF10D/KIF5A/KIF22/PRKACA/P2RX6/TUBA4A/SELENOP/TUBB4B/JAM2/PIK3CG/ACTB/HGF/PECAM1/CHID1/ITGB1/ECM1/KLC2/CD99L2/SYK/RAD51B/DOCK5/C1QBP/KIF3A/TFPI/TLN1/PRKAR1B/PPP2R1A/MAPK14/ITGAL/NHLRC2/PPP2R5B/DGKQ/GNG4/FYN/PLEK/SIRPA/INPP5D/AKAP10/GNA12/KIF21A/PIK3CA/LAMP2/MAFF/LYN/TNFRSF10A/KIFC2/PTPN11/ADRA2B/PPP2R1B/ANGPT1/SLC7A7/CDK5/DGKG/PLAUR/DOCK8/ITGA6/CFL1/SERPINA1/ITGAV/APLP2/DOCK7/F12/PRKCH/SPN/ABL1/PPP2R5A/IRF1/ALDOA/PRKCB/DOCK2/KIF15/ITPR2/PRKCA/P2RX5/TNFRSF10B/EGF/TUBA1C/ITGA1/YWHAZ/ATP2B4/TUBB3/SLC8A2/SH2B3/CBX5/CDK2/CARMIL1/CD44/ATP1B1/SELL/ARRB1/GAS6/TGFB2/KIF13B/ITGA2/QSOX1/RAD51C/AAMP/ITGA3/DOCK11/ABCC4/HRAS/F5/ATP2B1/SRGN/KLC1/RAP1B/PIK3R3/MICAL1/DAGLB/CD109/PTPN1/ZFPM1/GNAQ/GNB4/GTPBP2/KIF1C/DGKZ/MERTK/TUBA1B/SLC16A1/JAK2/SH2B1/SERPINE1/DOCK9/MIF/VAV1/FERMT3/OLA1/AK3/RAF1/ABHD6/BRPF3/PLCG2/CALU/PPIL2/ITGAM/TIMP3/KIF27/PPP2R5D/CD84/PDPK1/TEK/PAFAH2/SERPIND1/KIF3B/PTPN6/TRPC6/FN1/ITGB2/MAGED2/KLC4/COL1A2/VCL/SLC7A11/KIF1B/MAG/ITGA2B/TUBA1A/SCG3/PSAP/SLC7A9/SLC16A8/STXBP3/SERPINA3/PRKCD/TOR4A/F13A1/ARRB2/PDE1B/PLA2G4A/SIN3A/TUBB6/GATA2/MAFG/STX4/SELPLG/LCP2/KIF2A/CYB5R1/ATP2A1/P2RX4/APBB1IP/CLEC3B/PLCG1/PHACTR2/EHD3/NRAS/THBS1/CXADR/TTN/CABLES1/FAM3C/KIF11/GNAS/THBD/A2M/SPARC/APOOL/VWF/GUCY1A1/ANXA5/NOS2/HDAC1/MAPK1/MAPK3/GUCY1A2/VEGFC/ENDOD1/RAC2/JMJD1C/PICK1/CD58/SLC16A3/SDC2/DGKA/CAV1/KIF19/ACTN4/F2R/RCOR1/PRKAR2A/GNG5/PPP2CA/GNB2/RASGRP2/ANXA2/DOCK10/MAFK/PTK2/CAPZA2/WDR1/PROS1/SERPINB6/OLR1/PRKG2/L1CAM/ESAM/NOS1/JAM3/KIFAP3/TSPAN7/APP/GNA15/P2RY12/PFN1/RHOA/FGR/DOCK4/SERPINE2/DOCK3/CLU/PPP2R5E/PPIA/ITIH4/DGKH/GLG1/DGKD/PPP2CB/SERPING1/PPP2R5C/RAPGEF4/KIF3C/MFN2/PRKCE/DAGLA/ATP1B2/MGLL/FGA/RAC1/ACTN1/APOB/ORM2/ORM1/CDC42/GRB2/F3/FGB/GNAI1/SERPINF2/KCNMA1/SLC8A3/FGG/CSK/DGKE/KIF1A/GNG11/TMX3/AKAP1/APOH/ITIH3/HDAC2/KIF21B/RAPGEF3/AKT1/PIK3CB/GNAI2/RAB27B/PIK3R1/SERPINC1/ITPR1/F2/PLAT/A1BG/SERPINB8/ATP2A3/KRAS/ATP2B2/SLC7A10/SOD1/VPS45/SDC4/KNG1/VTI1B/DGKB/PIK3R2/SLC7A5/ITPR3/TUBA3E/PLG/ATP2A2/PRKACB
R-HSA-192823	Viral mRNA Translation	72/5547	86/8314	0.000306561	0.0235985	0.0215743	72	DNAJC3/RPL36A/RPS2/RPL26/RPS26/FAU/RPL28/RPL13/RPS15/RPL26L1/RPLP2/RPS3/RPL27A/RPL15/RPSA/RPL38/RPS8/RPL30/RPS10/RPS15A/RPL3/RPL29/RPL21/RPS16/RPL37A/RPL36AL/RPS12/RPL31/RPS3A/RPS19/RPL5/RPL8/RPLP0/RPS27L/RPS6/RPL7/RPL24/RPL23/RPL4/RPS14/RPL27/RPL19/RPLP1/RPS27/RPS28/RPS25/RPL9/RPL23A/RPS9/RPL18A/RPL36/RPS23/RPL13A/RPL14/RPS4Y1/RPL35/RPL10A/RPL11/RPL37/RPL22/RPS20/RPS4X/RPS11/RPL34/RPS27A/RPL6/RPL10/RPS7/RPL7A/RPL35A/RPS18/RPS13
R-HSA-9692914	SARS-CoV-1-host interactions	75/5547	90/8314	0.000310291	0.0235985	0.0215743	75	SMAD4/SP1/TRIM25/NFKB1/TKFC/SFTPD/TLR7/RUNX1/IFIH1/IRAK2/PPIH/NLRP3/NFKBIA/YWHAZ/IKBKE/YWHAH/ITCH/YWHAB/EP300/RPS2/KPNB1/CASP1/PPIG/RCAN3/PDPK1/EEF1A1/RELA/UBE2I/RPS26/SIKE1/NMI/FAU/TRAF6/SMAD3/NPM1/RPS15/CAV1/KPNA2/RIPK1/RPS3/PPIA/RPSA/RPS8/RPS10/RPS15A/RPS16/RPS12/RPS3A/RPS19/RPS27L/RPS6/RPS14/TBK1/RPS27/RPS28/RPS25/RPS9/RPS23/RPS4Y1/PCBP2/RPS20/RPS4X/RPS11/RPS27A/YWHAG/PYCARD/SFN/RPS7/YWHAQ/RPS18/TOMM70/PPIB/TRAF3/YWHAE/RPS13
R-HSA-6799198	Complex I biogenesis	45/5547	51/8314	0.000387974	0.0269407	0.0246298	45	NDUFV1/NDUFAF3/NDUFC2/ACAD9/NDUFAB1/NDUFS6/NDUFB10/NDUFB1/NDUFB7/NDUFB8/NDUFS3/NDUFS8/NDUFA10/NDUFS7/NDUFA3/NDUFV3/NDUFA2/ECSIT/NDUFB11/NDUFA11/NDUFB2/NDUFS2/NDUFV2/NDUFA6/NDUFC1/NDUFS4/NDUFS5/NDUFAF5/NDUFA5/NDUFB6/NDUFAF2/NDUFAF1/NDUFB5/NDUFAF7/NDUFS1/NDUFB9/NDUFB3/NDUFB4/NDUFA12/NDUFA9/NDUFA8/NDUFA7/COA1/NDUFA13/NDUFAF4
R-HSA-611105	Respiratory electron transport	77/5547	93/8314	0.000391525	0.0269407	0.0246298	77	TRAP1/NDUFV1/NDUFAF3/NDUFC2/COX18/ACAD9/COX5A/NDUFAB1/CYC1/UQCRC1/NDUFS6/NDUFB10/SDHB/COX5B/COX14/NDUFB1/NDUFB7/NDUFB8/COX8A/NDUFS3/NDUFS8/NDUFA10/NDUFS7/ETFB/NDUFA3/NDUFV3/SDHA/NDUFA2/ECSIT/UQCRC2/NDUFB11/UQCRFS1/NDUFA11/NDUFB2/UQCRQ/NDUFS2/COX6A1/TACO1/NDUFV2/NDUFA6/NDUFC1/NDUFS4/UQCRH/NDUFS5/NDUFAF5/COX4I1/UQCR10/COX7B/COX6C/NDUFA5/NDUFB6/UQCR11/NDUFAF2/COX7A2L/NDUFAF1/NDUFB5/NDUFAF7/NDUFA4/COQ10B/LRPPRC/NDUFS1/NDUFB9/NDUFB3/NDUFB4/SDHD/SDHC/NDUFA12/NDUFA9/NDUFA8/NDUFA7/COQ10A/COA1/COX6B1/NDUFA13/NDUFAF4/COX7C/SCO2
R-HSA-975956	Nonsense Mediated Decay (NMD) independent of the Exon Junction Complex (EJC)	76/5547	92/8314	0.000491002	0.0322499	0.0294836	76	GSPT1/RPL36A/NCBP1/RPS2/RPL26/ETF1/RPS26/FAU/RPL28/RPL13/RPS15/RPL26L1/RPLP2/RPS3/RPL27A/RPL15/RPSA/RPL38/RPS8/EIF4G1/RPL30/RPS10/RPS15A/RPL3/RPL29/RPL21/RPS16/RPL37A/RPL36AL/RPS12/RPL31/RPS3A/RPS19/RPL5/RPL8/RPLP0/RPS27L/RPS6/RPL7/RPL24/RPL23/RPL4/RPS14/RPL27/RPL19/RPLP1/RPS27/RPS28/RPS25/RPL9/RPL23A/RPS9/RPL18A/RPL36/RPS23/RPL13A/RPL14/RPS4Y1/RPL35/RPL10A/RPL11/UPF1/RPL37/RPL22/RPS20/RPS4X/RPS11/RPL34/RPS27A/RPL6/RPL10/RPS7/RPL7A/RPL35A/RPS18/RPS13
R-HSA-9013405	RHOD GTPase cycle	44/5547	50/8314	0.000517583	0.0325177	0.0297285	44	ARHGAP5/LBR/CAPZB/VRK2/TOR1AIP1/ARHGAP35/ARHGAP21/LMAN1/EMD/STEAP3/VANGL1/PLXNB1/PAK6/ADD3/ARHGAP12/DIAPH3/ANKFY1/EFHD2/CPNE8/TMPO/DIAPH2/MOSPD2/LEMD3/VAMP3/ESYT1/DBN1/ARHGAP17/CAV1/LMNB1/AKAP12/FILIP1/ARHGAP1/SLC4A7/PLXNA1/ARHGAP32/ACTN1/RAB7A/STBD1/PIK3R1/PIK3R2/DIAPH1/HINT2/PAK5/WHAMM
R-HSA-2408522	Selenoamino acid metabolism	84/5547	103/8314	0.000580024	0.0341011	0.031176	84	PAPSS2/TXNRD1/AIMP2/RPL36A/RPS2/EEFSEC/SECISBP2/HNMT/RPL26/RPS26/FAU/SEPSECS/RPL28/RPL13/RPS15/RPL26L1/SEPHS2/RPLP2/EEF1E1/GSR/RPS3/RPL27A/RPL15/RPSA/RPL38/RPS8/RPL30/RPS10/RPS15A/RPL3/RPL29/RPL21/RPS16/RPL37A/RPL36AL/RPS12/RPL31/RPS3A/PAPSS1/RPS19/RPL5/RPL8/RPLP0/RPS27L/RPS6/RPL7/RPL24/RPL23/RPL4/RPS14/RPL27/RPL19/RPLP1/RPS27/RPS28/RPS25/RPL9/RPL23A/CTH/RPS9/RPL18A/RPL36/RPS23/RPL13A/RPL14/RPS4Y1/RPL35/RPL10A/RPL11/AIMP1/RPL37/RPL22/RPS20/RPS4X/RPS11/RPL34/RPS27A/RPL6/RPL10/RPS7/RPL7A/RPL35A/RPS18/RPS13
R-HSA-199992	trans-Golgi Network Vesicle Budding	60/5547	71/8314	0.000589984	0.0341011	0.031176	60	CLTA/AP3B1/SNX9/AP1S1/TBC1D8B/AP4E1/ARF1/AP4S1/NAPA/AP1S3/DTNBP1/PICALM/SNAP23/YIPF6/VAMP2/SORT1/PUM1/AP4B1/TPD52L1/AP1B1/CHMP2A/CLTB/ARRB1/RAB5C/AP1M1/BLOC1S1/NECAP1/IGF2R/SH3D19/AP1G1/CPD/HGS/PIK3C2A/TFRC/AP4M1/SH3GL2/STX4/FTH1/HSPA8/CLINT1/SNX2/GNS/TGOLN2/GAK/TPD52/DNM2/ACBD3/APP/OCRL/CLVS2/GBF1/DNAJC6/M6PR/GOLGB1/AP3S1/AP1S2/CTSZ/HIP1R/SNX5/CLVS1
R-HSA-6802948	Signaling by high-kinase activity BRAF mutants	32/5547	35/8314	0.000677247	0.0376393	0.0344107	32	IQGAP1/RAP1A/ACTB/ACTG1/TLN1/ARRB1/YWHAB/MAP2K2/HRAS/RAP1B/PEBP1/RAF1/FN1/VCL/ITGA2B/ARRB2/KSR1/APBB1IP/NRAS/VWF/MAPK1/MAPK3/BRAF/ARAF/FGA/FGB/MAP2K1/FGG/CSK/KSR2/CNKSR2/KRAS
R-HSA-9711097	Cellular response to starvation	116/5547	147/8314	0.000729923	0.0380146	0.0347538	116	ATP6V0E2/SH3BP4/SESN1/ATP6V1E1/ATP6V0D1/FNIP2/ATP6V1H/MIOS/BMT2/ATP6V1G2/ATP6V1B2/RPL36A/LAMTOR2/RRAGA/WDR24/ATP6V0B/SEH1L/ATP6V1F/RPS2/CEBPG/FNIP1/SLC38A9/RPL26/RRAGD/DEPDC5/ATP6V1D/RPS26/ATF2/CEBPB/FAU/MLST8/RPL28/ASNS/EIF2S3/ATP6V0E1/RPL13/RPS15/RPL26L1/SESN2/LAMTOR4/ITFG2/RRAGB/GCN1/RPLP2/LAMTOR5/ATP6V1E2/RPS3/RPL27A/RPL15/RPSA/RPL38/RHEB/RPS8/RPL30/RPS10/RPS15A/RPL3/RPL29/RPL21/RPS16/RPL37A/RPL36AL/RPS12/RPL31/RPS3A/RPS19/RPTOR/RPL5/RPL8/RPLP0/RPS27L/RPS6/RPL7/NPRL3/RPL24/RPL23/RPL4/RPS14/RPL27/RPL19/RPLP1/RPS27/RPS28/RPS25/RPL9/MTOR/RPL23A/RPS9/ATP6V1C1/RPL18A/RPL36/CASTOR2/RPS23/RPL13A/RPL14/RPS4Y1/RPL35/RPL10A/RPL11/RPL37/RPL22/RPS20/RPS4X/RPS11/RPL34/RPS27A/RPL6/RPL10/RPS7/RPL7A/RPL35A/RPS18/IMPACT/ATP6V0C/ATP6V1A/RPS13
R-HSA-72689	Formation of a pool of free 40S subunits	80/5547	98/8314	0.000736614	0.0380146	0.0347538	80	EIF3K/EIF3C/RPL36A/RPS2/RPL26/RPS26/FAU/RPL28/RPL13/RPS15/RPL26L1/RPLP2/EIF3A/RPS3/RPL27A/RPL15/RPSA/RPL38/RPS8/RPL30/RPS10/RPS15A/RPL3/RPL29/RPL21/RPS16/RPL37A/RPL36AL/RPS12/RPL31/RPS3A/RPS19/RPL5/RPL8/RPLP0/RPS27L/RPS6/RPL7/RPL24/RPL23/RPL4/RPS14/RPL27/RPL19/RPLP1/RPS27/RPS28/RPS25/RPL9/RPL23A/RPS9/RPL18A/RPL36/RPS23/RPL13A/EIF3M/RPL14/RPS4Y1/RPL35/RPL10A/RPL11/RPL37/RPL22/RPS20/RPS4X/EIF3J/RPS11/RPL34/RPS27A/RPL6/RPL10/EIF3E/RPS7/RPL7A/RPL35A/RPS18/EIF3B/EIF3D/EIF3L/RPS13
R-HSA-210500	Glutamate Neurotransmitter Release Cycle	23/5547	24/8314	0.000775203	0.0386265	0.0353132	23	SLC38A2/RAB3A/CPLX1/PPFIA1/STX1A/SLC17A7/TSPOAP1/SLC1A6/GLS2/PPFIA3/VAMP2/SLC1A3/STXBP1/SNAP25/SLC1A7/UNC13B/SYT1/GLS/RIMS1/PPFIA2/SLC1A1/SLC1A2/ARL6IP5
R-HSA-9035034	RHOF GTPase cycle	35/5547	39/8314	0.00088023	0.0423977	0.038761	35	ARHGAP5/BAIAP2L2/BASP1/CAPZB/SOWAHC/TOR1AIP1/SENP1/ARHGAP21/ACTB/SNAP23/STEAP3/VANGL1/ADD3/ARHGAP12/SYDE1/DIAPH3/TMPO/DIAPH2/VAMP3/ESYT1/FAM169A/FARP1/CAV1/LMNB1/AKAP12/ARHGAP1/RHOF/SRGAP2/SLC4A7/ARHGAP32/ACTN1/RAB7A/PIK3R1/PIK3R2/DIAPH1
R-HSA-4420097	VEGFA-VEGFR2 Pathway	76/5547	93/8314	0.000935721	0.0436167	0.0398754	76	CALM3/DOCK1/ELMO1/PAK2/PAK1/PRKCZ/RICTOR/VAV3/PRKACA/ACTB/ACTG1/MAPK14/FYN/PIK3CA/PTK2B/PAK3/ITGAV/WASF3/PRKCB/ITPR2/PRKCA/MAPKAPK2/WASF2/NCKAP1L/ROCK1/HRAS/CTNNA1/MAPKAPK3/MAPKAP1/THEM4/MAPK12/VAV1/NCF4/CYBB/NCK1/PDPK1/AXL/PXN/CTNNB1/WASF1/PRKCD/MAPK13/NCF2/CTNND1/PLCG1/MLST8/NRAS/KDR/SHC2/NCKAP1/CAV1/JUP/PTK2/CYFIP1/RHOA/HSPB1/MAPK11/AHCYL1/CYFIP2/ROCK2/RAC1/MTOR/CDC42/AKT1/BAIAP2/PIK3CB/BRK1/ABI2/PIK3R1/ITPR1/KRAS/PIK3R2/RASA1/ITPR3/PRKACB/AKT2

### Sheet: 14vs6_Disease
ID	Description	GeneRatio	BgRatio	pvalue	p.adjust	qvalue	Count	geneID

### Sheet: 4vs6_GO_BP
ID	Description	GeneRatio	BgRatio	pvalue	p.adjust	qvalue	Count	geneID
GO:0140053	mitochondrial gene expression	127/7268	159/12621	1.98323e-09	8.56118e-06	8.32794e-06	127	METTL4/MRPL55/TWNK/MTERF1/CHCHD10/MTO1/TFAM/MRPL41/POLRMT/AURKAIP1/FASTKD5/MRPS26/TRMT5/TARS2/MRPL12/MRPS16/MRPL2/LARS2/GADD45GIP1/MRPL19/PUS1/MRPS25/DARS2/MRPL28/ELAC2/GATC/MRPL57/DAP3/MTIF2/MRPL50/MTG2/ALKBH1/MRPL4/MRPS6/TRMT61B/TSFM/FASTKD3/TRUB2/GFM1/IARS2/RPUSD3/GFM2/MRPL49/TUFM/MTRF1/MRPL20/MRPL21/TRNT1/FASTKD1/MRPS21/NSUN3/TFB2M/MRPS17/MRPS34/MPV17L2/MRPS11/PTCD3/MTRF1L/MRPL30/AARS2/QRSL1/MRPS5/MRPS12/PRKAA1/MALSU1/FASTK/LRPPRC/MRPS24/MRPS7/MRPS10/MRPS15/MRPS18A/TRMT10C/MRPL53/MRPL38/MRPS31/MRPL3/MRPL15/MRPS9/MRPL1/MRPS22/MRPS23/MRPL9/SLC25A33/MRPS35/MRPL37/MRPL24/MRPL11/MRPL39/CHCHD1/MRPS30/MRPL17/PNPT1/MRPL48/MRPL14/MRPS18B/MRPS2/MRPL46/MRPL54/MRPL27/MRPL33/MRPL40/MRPS28/MRPS27/MRPL10/MRPL13/TBRG4/MRPL22/MRPL58/MRPL44/MRPL47/MRPL18/MRPL23/SUPV3L1/FASTKD2/MRPL43/RARS2/SHMT2/MRPL16/YARS2/MRPL42/MRPL32/TFB1M/MRPL34/WARS2/NDUFA7/TACO1
GO:0032543	mitochondrial translation	105/7268	128/12621	3.04994e-09	8.56118e-06	8.32794e-06	105	MRPL55/MRPL41/AURKAIP1/MRPS26/TARS2/MRPL12/MRPS16/MRPL2/LARS2/GADD45GIP1/MRPL19/MRPS25/DARS2/MRPL28/GATC/MRPL57/DAP3/MTIF2/MRPL50/MTG2/ALKBH1/MRPL4/MRPS6/TSFM/FASTKD3/TRUB2/GFM1/IARS2/RPUSD3/GFM2/MRPL49/TUFM/MTRF1/MRPL20/MRPL21/MRPS21/NSUN3/MRPS17/MRPS34/MPV17L2/MRPS11/PTCD3/MTRF1L/MRPL30/AARS2/QRSL1/MRPS5/MRPS12/MALSU1/LRPPRC/MRPS24/MRPS7/MRPS10/MRPS15/MRPS18A/TRMT10C/MRPL53/MRPL38/MRPS31/MRPL3/MRPL15/MRPS9/MRPL1/MRPS22/MRPS23/MRPL9/MRPS35/MRPL37/MRPL24/MRPL11/MRPL39/CHCHD1/MRPS30/MRPL17/MRPL48/MRPL14/MRPS18B/MRPS2/MRPL46/MRPL54/MRPL27/MRPL33/MRPL40/MRPS28/MRPS27/MRPL10/MRPL13/MRPL22/MRPL58/MRPL44/MRPL47/MRPL18/MRPL23/FASTKD2/MRPL43/RARS2/SHMT2/MRPL16/YARS2/MRPL42/MRPL32/MRPL34/WARS2/NDUFA7/TACO1
GO:0048193	Golgi vesicle transport	197/7268	267/12621	2.02185e-08	3.78356e-05	3.68048e-05	197	SPIRE1/COG2/TRAPPC6A/COPE/VPS54/PRKD1/GOLPH3L/AP1G1/TBC1D20/VPS51/TMED4/ERGIC1/CNIH4/GOLPH3/RAB8B/SYS1/GAS1/COPB1/AP2A1/TRAPPC8/TBC1D14/SEC24A/TMED7/CUL3/EXOC5/TMED5/SEC22C/SEC22B/YIF1A/KDELR1/RP2/CORO7/RABEP1/RAB33B/COG7/RAB10/SPAST/GOLGA5/AP3D1/YIF1B/SEC24B/SORT1/COPB2/CSNK1D/OSBPL5/RNF139/GOLGA2/ARFRP1/VAMP2/LMAN1/LYPLA1/GAK/RER1/STX6/ERGIC2/VTI1A/BICD2/VPS52/ARFGAP2/SCYL1/CCDC22/SGSM2/EXOC4/ZW10/ATP2C1/RAB12/BLZF1/SPIRE2/COG6/TRAPPC9/SNX8/KLHL12/TRAPPC2L/MIA2/TMED9/EPS15/KIF13A/NKD2/USO1/MIA3/BCAP31/MYO5A/SAR1B/RABIF/TRAPPC1/P4HB/COG3/YIPF6/ARF3/GGA1/WIPI1/EXOC2/ARF5/INSIG1/TRAPPC10/STX5/UVRAG/SEC24D/SLC10A7/LMAN2/LRRK2/GCC2/ARCN1/SNX2/COG5/PPP6C/BBS1/YIPF4/CNST/SEC23B/RAB14/BET1/SCAMP3/SNX1/AP1AR/YIPF5/PICK1/PGAP1/ARFGEF2/VTI1B/GGA3/SEC23A/AP3S2/AP1G2/MON2/ARL3/SCFD1/SEC16A/TAPBP/EXOC6/EXOC8/STX17/SEC22A/TMED10/PKDCC/COPG1/SPTBN1/SNAP23/CYTH3/RAB8A/GBF1/RACK1/RAB6B/TRAPPC6B/GABARAPL2/RAB6A/GOLT1B/RAB1B/DNM2/RAB1A/RAB34/COG8/NSF/RAB13/GGA2/CCDC91/TRAPPC4/COPA/RAB26/PITPNB/VCP/COPG2/PDCD6/EXOC1/EXOC6B/GOLGA4/ANKFY1/SEC23IP/SORL1/STX18/TMED2/SCAMP1/PREPL/COMMD1/ACSL3/NAPA/VAMP5/PLPP3/NBAS/RINT1/SCAP/HYOU1/SEC24C/TMEM115/SCAMP2/TRAPPC13/TFG/BBS2/ANK1/TRAPPC11/AP3S1/ARF4/TRIP11/VAMP3/EHD3/GOLGA7/MACF1
GO:0002181	cytoplasmic translation	115/7268	146/12621	5.01848e-08	7.04344e-05	6.85155e-05	115	RPS2/NCK1/RPL13/SYNCRIP/NEMF/CPEB4/ETF1/EIF3C/RPS15/CSDE1/FAU/RPL28/EIF3K/CPEB2/RPL36A/HNRNPD/PAIP1/MTOR/RPL26/RPLP2/UNK/RPLP1/DHX36/NCBP1/RPL36/RPL35/EIF4A1/CPEB3/RPL13A/PABPC1/RPL3/EIF2S3/ZC3H15/RPL29/RPL8/EIF3J/EIF3F/RPS15A/EIF3A/RPL18/DHX9/PKM/RPS26/MCTS1/FMR1/EIF2S2/RPS3/RACK1/YBX1/EIF4G1/YBX3/RPS16/EIF3M/RPS27/RPS10/RPS3A/RPL30/RPS14/RPL38/RPS20/YTHDF2/RPS27A/RWDD1/RPL23/RPL37A/RPL21/RPS19/RPS12/EIF3E/RPL5/RPSA/RPS25/RPL27/RPLP0/RPS28/RPL22/EIF3B/EIF3D/RPL27A/IMPACT/RPS23/RPS4X/RPS9/RPL11/RPS13/MIF4GD/RPS18/METTL3/EIF4A2/RPS8/ZNF385A/EIF3L/RPL9/RPL26L1/RPL15/RPL7/RPL23A/RPS11/RPS21/NMNAT2/RBM4/RPL10A/RPS7/RPL31/SH3BGRL/RPL10/RPL7A/RPL24/RPS6/RPL14/EIF5/DRG1/RPL35A/EIF2AK4/RPL12
GO:0006402	mRNA catabolic process	159/7268	217/12621	9.65333e-07	0.00108388	0.00105435	159	GSPT1/PATL1/CNOT6/PKP1/SAMD4A/CIRBP/GTPBP1/ANGEL2/PUM2/RNH1/MRTO4/PABPC4/SYNCRIP/FASTKD5/XRN2/MAPK14/TENT4A/EXOSC5/EXOSC4/YTHDF3/ELAVL1/PNRC2/ETF1/TIRAP/PELO/CNOT1/ZC3H12D/TRIM71/CASC3/SMG8/EXOSC7/CSDE1/CNOT4/TOB1/DCP1A/RC3H2/SMG7/CAPRIN1/PNRC1/LSM7/DCP2/HNRNPD/ERN1/KHSRP/FXR1/UPF3B/NANOS1/NUDT12/METTL14/PAIP1/RNPS1/CNOT6L/AGO1/PRKCA/UPF3A/EDC3/EXOSC6/TENT2/ZC3H14/FASTKD3/TAF15/CNOT8/TRAF5/DHX36/NCBP1/NT5C3B/PCBP4/XRN1/TENT5C/EXOSC2/CACNG7/DCP1B/IKBKE/FASTKD1/CNOT7/PAN3/RC3H1/RBM10/TUT7/NANOS3/CNOT11/PDE12/CPEB3/CELF1/SLC11A1/SMG5/FUS/PABPC1/SMG1/TENT4B/NRDE2/AGO2/RNASEL/SERBP1/EXOSC3/GIGYF2/SAMD4B/HNRNPR/DHX9/IREB2/UPF2/DIS3/CNOT10/FMR1/TTC5/PKP3/FASTK/MLH1/PUM1/RBM47/SSB/YBX1/YBX3/LARP1/YTHDF2/LARP4B/EIF3E/MTPAP/AKT1/PARN/APEX1/MAPKAPK2/YTHDF1/PNPT1/NOCT/TBRG4/CTIF/CSDC2/TRAF2/SUPV3L1/FASTKD2/METTL3/THRAP3/TNKS1BP1/ROCK1/FXR2/HNRNPAB/TARDBP/CNOT3/SND1/MAGOH/ROCK2/PCID2/EXOSC9/GSPT2/NBAS/CNOT9/ALKBH5/EDC4/LSM2/EXOSC10/PYM1/HNRNPC/VIM/DIS3L2/EIF4ENIF1/HBS1L/AGO3/SMG6
GO:0051403	stress-activated MAPK cascade	133/7268	180/12621	3.48844e-06	0.00322124	0.00313348	133	SASH1/CRKL/TNFRSF19/DUSP22/SIRPA/FZD7/IGF1R/MAP3K13/CYLD/SH2D3C/ARHGEF6/EGFR/AIDA/TLR4/ZMYND11/MAP2K2/OPRK1/MAPK14/HGF/XIAP/ATF2/MAP3K5/TIRAP/MID1/DUSP16/HIPK3/DNAJA1/MFHAS1/GPS1/GADD45A/ITCH/IRAK1/NFKB1/WNT5A/DUSP3/STK25/STK39/DACT1/BMP2/SPI1/KLHDC10/PDCD10/IGFBP6/STRADB/FOXO1/RAP2A/NBR1/TGFB2/STK3/HRAS/MAPK1/SEMA4C/PTK2B/MAP2K7/TAOK3/DLG1/RB1CC1/MAP2K4/TLR7/MAP3K7/MEN1/MDFIC/MAP4K3/TAOK1/ANKRD6/FAS/MAPK3/WNT7A/CCM2/TAOK2/SH3RF1/EPHB1/MAP3K12/DUSP19/DUSP10/TLR3/MAPK8IP2/ZNF675/PHLPP1/PYCARD/MAP3K11/FKTN/EDA2R/PRMT1/MAPK8IP1/SEMA3A/AGER/LRRK2/MTURN/RIPK2/GADD45G/HIPK2/RELL2/HACD3/ERCC6/MAP2K6/EZR/MYC/CCN2/SH3RF3/GSTP1/RASSF2/PTGER4/ZNF622/TPD52L1/MAPK8IP3/MBIP/PPIA/MAP4K4/SMAD3/MAPK11/MAP2K1/LGALS9/PJA2/MINK1/MAPKAPK2/MAP2K3/SERPINF2/TNIK/DAB2IP/COPS5/TRAF2/MAPK9/PLCB1/MAPK8/RIPK1/APP/MAPK10/IKBKB/AMBP/RELL1/MAP3K20/MAP4K2
GO:0010608	post-transcriptional regulation of gene expression	310/7268	458/12621	4.01651e-06	0.00322124	0.00313348	310	GSPT1/ZMPSTE24/TRAP1/PATL1/STAU1/RBM3/CDC37/CNOT6/ZC3H10/SAMD4A/CIRBP/PPP1R15B/ANGEL2/PUM2/PABPC4/NCK1/APLP1/TDRD7/DHFR/DDX3X/LARP4/SYNCRIP/EIF2AK3/FASTKD5/UHMK1/DNAJC3/QKI/ELP4/RPS6KA3/MAPK14/DAPK3/TENT4A/CPEB4/EXOSC5/UCN/YTHDF3/ELAVL1/ETF1/TIRAP/EIF3C/POLDIP3/MKNK1/PELO/EEF2/CNOT1/ZC3H12D/TRIM71/CASC3/DDX49/EIF5A/EXOSC7/HABP4/CSDE1/CNOT4/GCNT2/EIF3K/RNF139/CPEB2/EIF4G2/TOB1/ZCCHC17/DCP1A/PA2G4/RC3H2/CAPRIN1/ZCCHC4/DCP2/RPS6KB1/HNRNPD/DUS3L/KHSRP/FXR1/EEFSEC/UPF3B/NANOS1/METTL14/PAIP1/EIF4E3/MTIF2/PIWIL4/NSUN5/CNOT6L/LSM14A/AGO1/PRKCA/UPF3A/MTOR/MTG2/WTIP/SECISBP2L/ALKBH1/RPL26/PTK2B/UNK/PHAX/ZC3H14/TSFM/ELP2/FASTKD3/TAF15/TRUB2/EIF2A/TCOF1/CNOT8/HELZ/TRAF5/DDX6/DHX36/NCBP1/GEMIN5/NT5C3B/PCBP4/NHLRC3/RPUSD3/XRN1/DNAJC1/KBTBD8/ADAR/TENT5C/EXOSC2/CACNG7/RPS6KB2/CELF4/PPP1R15A/EIF2S1/TRIM3/DCP1B/IKBKE/FASTKD1/SEPSECS/METAP1/CNOT7/NSUN3/PAN3/ITGA2/RC3H1/RBM10/TUT7/NANOS3/LSM14B/CNOT11/PDE12/CPEB3/MPV17L2/TRIM2/CELF1/SLC11A1/RPL13A/PRMT1/FUS/PABPC1/AJUBA/PTCD3/ACE/ELP6/ATG14/CALR/EIF4G3/TENT4B/TRUB1/NRDE2/AGO2/RNASEL/ZC3H18/SERBP1/JMJD4/EXOSC3/DICER1/GIGYF2/SAMD4B/LIMD1/DDX25/EIF4EBP2/HNRNPR/GRM5/ABCE1/EPB41L5/DHX9/XPO5/IREB2/ELOB/EIF2B2/BZW1/DIS3/PKM/GCN1/NCL/IGFBP5/EIF6/BCL3/CNOT10/ILF3/FMR1/MSI2/YBX2/MALSU1/FASTK/MLH1/KRT17/PUM1/RBM47/RPS3/RACK1/PPP1CA/ZC3H7B/SSB/CAV1/LRPPRC/YBX1/EIF4G1/RPS27L/YBX3/ELOC/PRKDC/GAPDH/BZW2/RPS14/RPL38/LARP1/TRMT10C/YTHDF2/EPHA4/NSUN2/LARP4B/EIF3E/RPL5/AKT1/PARN/APEX1/ELP3/AKT2/MAPKAPK2/EIF3B/EIF3D/PLXNB2/YTHDF1/IMPACT/PNPT1/RPS6KA1/RPS4X/RPS9/KHDRBS1/MRPS27/MRPL13/NOCT/TBRG4/CTIF/CSDC2/DAPK1/MIF4GD/STAT3/LARP6/TRAF2/THBS1/FASTKD2/METTL3/THRAP3/EIF4A2/TNKS1BP1/ZNF385A/HSPB1/TMED2/ROCK1/SHMT2/TPR/FXR2/RBM4B/NMNAT2/CDC123/TARDBP/PARP9/CNOT3/MAGOH/RBM4/ROCK2/PCID2/EXOSC9/CNOT9/RIPK1/ALKBH5/APP/SH3BGRL/RPL10/NAT10/CYFIP1/USP16/TSNAX/ELP1/PYM1/TSN/DAP/HNRNPC/VIM/EIF5/TIAL1/DIS3L2/EIF4ENIF1/EIF5B/EIF4H/HBS1L/EIF1/AGO3/EIF4B/DKC1/FOCAD/SHMT1/TACO1/PURA/EIF2AK4/MTPN
GO:0007254	JNK cascade	99/7268	130/12621	6.86921e-06	0.0042896	0.00417273	99	CRKL/TNFRSF19/DUSP22/SIRPA/FZD7/IGF1R/MAP3K13/CYLD/SH2D3C/ARHGEF6/EGFR/AIDA/TLR4/ZMYND11/XIAP/ATF2/MAP3K5/TIRAP/DUSP16/HIPK3/DNAJA1/MFHAS1/GPS1/GADD45A/ITCH/IRAK1/NFKB1/WNT5A/DUSP3/DACT1/STRADB/RAP2A/STK3/HRAS/PTK2B/MAP2K7/TAOK3/RB1CC1/MAP2K4/TLR7/MAP3K7/MEN1/MDFIC/MAP4K3/TAOK1/ANKRD6/WNT7A/TAOK2/SH3RF1/EPHB1/MAP3K12/DUSP19/DUSP10/TLR3/MAPK8IP2/ZNF675/PHLPP1/PYCARD/MAP3K11/FKTN/EDA2R/PRMT1/MAPK8IP1/SEMA3A/AGER/LRRK2/MTURN/RIPK2/GADD45G/HIPK2/HACD3/ERCC6/CCN2/SH3RF3/GSTP1/RASSF2/PTGER4/ZNF622/TPD52L1/MAPK8IP3/MBIP/MAP4K4/SMAD3/PJA2/MINK1/SERPINF2/TNIK/DAB2IP/COPS5/TRAF2/MAPK9/PLCB1/MAPK8/RIPK1/APP/MAPK10/AMBP/MAP3K20/MAP4K2
GO:0043488	regulation of mRNA stability	111/7268	148/12621	6.8768e-06	0.0042896	0.00417273	111	PATL1/CNOT6/SAMD4A/CIRBP/ANGEL2/PUM2/PABPC4/SYNCRIP/FASTKD5/MAPK14/TENT4A/EXOSC5/YTHDF3/ELAVL1/TIRAP/CNOT1/ZC3H12D/TRIM71/EXOSC7/CSDE1/CNOT4/TOB1/DCP1A/RC3H2/CAPRIN1/DCP2/HNRNPD/KHSRP/FXR1/NANOS1/METTL14/PAIP1/CNOT6L/PRKCA/ZC3H14/FASTKD3/TAF15/CNOT8/TRAF5/DHX36/NT5C3B/PCBP4/TENT5C/EXOSC2/CACNG7/DCP1B/IKBKE/FASTKD1/CNOT7/PAN3/RC3H1/RBM10/TUT7/NANOS3/CNOT11/PDE12/CPEB3/CELF1/SLC11A1/FUS/PABPC1/TENT4B/NRDE2/AGO2/RNASEL/SERBP1/EXOSC3/GIGYF2/SAMD4B/HNRNPR/DHX9/IREB2/DIS3/CNOT10/FMR1/FASTK/MLH1/PUM1/RBM47/YBX1/YBX3/LARP1/YTHDF2/LARP4B/AKT1/PARN/APEX1/MAPKAPK2/YTHDF1/PNPT1/NOCT/TBRG4/CSDC2/TRAF2/FASTKD2/METTL3/THRAP3/TNKS1BP1/ROCK1/FXR2/TARDBP/CNOT3/ROCK2/PCID2/EXOSC9/CNOT9/ALKBH5/HNRNPC/VIM/DIS3L2/EIF4ENIF1
GO:0098876	vesicle-mediated transport to the plasma membrane	102/7268	135/12621	9.22843e-06	0.00518084	0.00503969	102	BVES/RAB11B/GOLPH3L/VPS26C/SNX7/ZDHHC2/VPS51/SNX27/GOLPH3/RAB8B/SYS1/GRIPAP1/CPLX1/EXOC5/HGS/VPS26A/RABEP1/RAB10/OSBPL5/ARL4C/ARFRP1/VAMP2/ARHGAP1/LYPLA1/STX6/VTI1A/DENND1B/VPS52/CCDC22/EXOC4/ANKRD50/CMTM6/ATP2C1/RAB12/STX1B/BLZF1/SNX30/ATP6AP1/VAMP4/EPS15/KIF13A/DEF6/ACAP2/GGA1/EXOC2/NSG1/DENND1C/BBS1/CNST/RAB14/EHD4/ARF6/ARFGEF2/GGA3/GRIP1/SCRIB/ACTN2/SLC1A1/ARL3/SNF8/SEC16A/SNX17/ANKRD27/EHD2/EXOC6/VPS50/EXOC8/PKDCC/VPS13B/SPTBN1/RAB8A/VPS35/MICALL2/RACK1/SNAP25/LMTK2/RAB34/NSF/RAB13/GGA2/RAB26/DENND1A/EXOC1/EXOC6B/NDRG4/GOLGA4/SORL1/PREPL/COMMD1/ACSL3/RAB11A/VAMP5/LRRC7/VPS53/WIPF3/CLSTN1/INPP5F/BBS2/VAMP3/EHD3/GOLGA7/MACF1
GO:0006417	regulation of translation	249/7268	364/12621	1.09424e-05	0.00519644	0.00505486	249	GSPT1/TRAP1/PATL1/RBM3/CNOT6/SAMD4A/CIRBP/PPP1R15B/PUM2/NCK1/APLP1/DHFR/DDX3X/LARP4/SYNCRIP/EIF2AK3/UHMK1/DNAJC3/QKI/ELP4/RPS6KA3/DAPK3/TENT4A/CPEB4/EXOSC5/UCN/YTHDF3/ELAVL1/ETF1/EIF3C/POLDIP3/MKNK1/PELO/EEF2/CNOT1/ZC3H12D/TRIM71/CASC3/EIF5A/EXOSC7/HABP4/CSDE1/CNOT4/EIF3K/RNF139/CPEB2/EIF4G2/TOB1/DCP1A/PA2G4/RC3H2/CAPRIN1/ZCCHC4/DCP2/RPS6KB1/HNRNPD/DUS3L/KHSRP/FXR1/EEFSEC/UPF3B/NANOS1/METTL14/PAIP1/EIF4E3/MTIF2/PIWIL4/NSUN5/CNOT6L/LSM14A/AGO1/UPF3A/MTOR/MTG2/WTIP/SECISBP2L/ALKBH1/RPL26/PTK2B/UNK/TSFM/ELP2/FASTKD3/TRUB2/EIF2A/TCOF1/CNOT8/DDX6/DHX36/NCBP1/GEMIN5/NT5C3B/NHLRC3/RPUSD3/XRN1/DNAJC1/KBTBD8/EXOSC2/RPS6KB2/CELF4/PPP1R15A/EIF2S1/TRIM3/DCP1B/SEPSECS/METAP1/CNOT7/NSUN3/PAN3/ITGA2/RC3H1/TUT7/NANOS3/LSM14B/CNOT11/PDE12/CPEB3/MPV17L2/TRIM2/CELF1/RPL13A/PRMT1/PABPC1/AJUBA/PTCD3/ELP6/CALR/EIF4G3/TENT4B/AGO2/SERBP1/JMJD4/EXOSC3/GIGYF2/SAMD4B/LIMD1/DDX25/EIF4EBP2/HNRNPR/GRM5/ABCE1/DHX9/IREB2/EIF2B2/BZW1/DIS3/PKM/GCN1/NCL/IGFBP5/EIF6/BCL3/CNOT10/ILF3/FMR1/MSI2/YBX2/MALSU1/MLH1/KRT17/PUM1/RPS3/RACK1/PPP1CA/SSB/LRPPRC/YBX1/EIF4G1/RPS27L/YBX3/PRKDC/GAPDH/BZW2/RPS14/RPL38/LARP1/TRMT10C/YTHDF2/EPHA4/LARP4B/EIF3E/RPL5/AKT1/PARN/ELP3/AKT2/EIF3B/EIF3D/PLXNB2/YTHDF1/IMPACT/PNPT1/RPS6KA1/RPS4X/RPS9/KHDRBS1/MRPS27/MRPL13/NOCT/CTIF/DAPK1/MIF4GD/LARP6/THBS1/FASTKD2/METTL3/EIF4A2/TNKS1BP1/ZNF385A/HSPB1/TMED2/ROCK1/SHMT2/TPR/FXR2/RBM4B/NMNAT2/CDC123/TARDBP/CNOT3/MAGOH/RBM4/ROCK2/EXOSC9/CNOT9/APP/SH3BGRL/RPL10/NAT10/CYFIP1/USP16/ELP1/PYM1/DAP/VIM/EIF5/DIS3L2/EIF4ENIF1/EIF5B/EIF4H/HBS1L/EIF1/AGO3/EIF4B/SHMT1/TACO1/PURA/EIF2AK4/MTPN
GO:0031098	stress-activated protein kinase signaling cascade	136/7268	187/12621	1.11075e-05	0.00519644	0.00505486	136	ZMPSTE24/SASH1/CRKL/TNFRSF19/DUSP22/SIRPA/FZD7/IGF1R/MAP3K13/CYLD/SH2D3C/ARHGEF6/EGFR/AIDA/TLR4/ZMYND11/MAP2K2/OPRK1/MAPK14/HGF/XIAP/ATF2/MAP3K5/TIRAP/MID1/DUSP16/HIPK3/DNAJA1/RNF13/MFHAS1/GPS1/GADD45A/ITCH/IRAK1/NFKB1/WNT5A/DUSP3/STK25/STK39/DACT1/BMP2/SPI1/KLHDC10/PDCD10/IGFBP6/STRADB/FOXO1/RAP2A/NBR1/TGFB2/STK3/HRAS/MAPK1/SEMA4C/PTK2B/MAP2K7/TAOK3/DLG1/STK26/RB1CC1/MAP2K4/TLR7/MAP3K7/MEN1/MDFIC/MAP4K3/TAOK1/ANKRD6/FAS/MAPK3/WNT7A/CCM2/TAOK2/SH3RF1/EPHB1/MAP3K12/DUSP19/DUSP10/TLR3/MAPK8IP2/ZNF675/PHLPP1/PYCARD/MAP3K11/FKTN/EDA2R/PRMT1/MAPK8IP1/SEMA3A/AGER/LRRK2/MTURN/RIPK2/GADD45G/HIPK2/RELL2/HACD3/ERCC6/MAP2K6/EZR/MYC/CCN2/SH3RF3/GSTP1/RASSF2/PTGER4/ZNF622/TPD52L1/MAPK8IP3/MBIP/PPIA/MAP4K4/SMAD3/MAPK11/MAP2K1/LGALS9/PJA2/MINK1/MAPKAPK2/MAP2K3/SERPINF2/TNIK/DAB2IP/COPS5/TRAF2/MAPK9/PLCB1/MAPK8/RIPK1/APP/MAPK10/IKBKB/AMBP/RELL1/MAP3K20/MAP4K2
GO:0006401	RNA catabolic process	182/7268	259/12621	1.43815e-05	0.0062106	0.0060414	182	GSPT1/PATL1/CNOT6/PKP1/SAMD4A/CIRBP/GTPBP1/ANGEL2/PUM2/RNH1/RBM7/MRTO4/PABPC4/DNA2/SYNCRIP/FASTKD5/XRN2/MAPK14/TENT4A/EXOSC5/EXOSC4/YTHDF3/ELAVL1/PNRC2/ETF1/TIRAP/PELO/CNOT1/ZC3H12D/TRIM71/CASC3/DDX49/SMG8/EXOSC7/CSDE1/CNOT4/TOB1/ZCCHC17/DCP1A/RC3H2/TRIR/SMG7/CAPRIN1/PNRC1/LSM7/DCP2/ELAC2/HNRNPD/ERN1/KHSRP/FXR1/UPF3B/NANOS1/EXOSC1/NUDT12/METTL14/PAIP1/RNPS1/CNOT6L/AGO1/PRKCA/UPF3A/EDC3/EXOSC6/TENT2/PHAX/ZC3H14/MTREX/FASTKD3/TAF15/CNOT8/TRAF5/DHX36/NCBP1/SLIRP/RNASET2/NT5C3B/PCBP4/XRN1/SIDT2/TENT5C/EXOSC2/CACNG7/DCP1B/IKBKE/TRNT1/FASTKD1/CNOT7/PAN3/RC3H1/RBM10/TUT7/NANOS3/CNOT11/PDE12/CPEB3/CELF1/SLC11A1/SMG5/FUS/PABPC1/SMG1/TENT4B/NRDE2/AGO2/RNASEL/DIS3L/ZC3H18/SERBP1/EXOSC3/DICER1/GIGYF2/SAMD4B/HNRNPR/DHX9/IREB2/UPF2/ELOB/DIS3/CNOT10/FMR1/TTC5/PKP3/POP1/FASTK/MLH1/PUM1/RBM47/SSB/LRPPRC/YBX1/ZPR1/YBX3/ELOC/LARP1/YTHDF2/NSUN2/LARP4B/EIF3E/MTPAP/AKT1/PARN/APEX1/MAPKAPK2/YTHDF1/PNPT1/NOCT/TBRG4/CTIF/CSDC2/TRAF2/SUPV3L1/FASTKD2/METTL3/THRAP3/TNKS1BP1/ROCK1/FXR2/HNRNPAB/TARDBP/CNOT3/SND1/MAGOH/ROCK2/PCID2/EXOSC9/GSPT2/NBAS/CNOT9/ALKBH5/EDC4/LSM2/EXOSC10/PYM1/HNRNPC/VIM/DIS3L2/EIF4ENIF1/HBS1L/AGO3/DKC1/SMG6
GO:0006892	post-Golgi vesicle-mediated transport	75/7268	96/12621	1.8334e-05	0.00735194	0.00715164	75	VPS54/GOLPH3L/AP1G1/GOLPH3/SYS1/AP2A1/EXOC5/RP2/CORO7/RABEP1/RAB10/AP3D1/SORT1/OSBPL5/ARFRP1/VAMP2/LYPLA1/GAK/VTI1A/VPS52/CCDC22/EXOC4/ATP2C1/BLZF1/EPS15/KIF13A/MYO5A/RABIF/GGA1/WIPI1/EXOC2/BBS1/CNST/RAB14/SCAMP3/AP1AR/ARFGEF2/VTI1B/GGA3/AP3S2/AP1G2/MON2/ARL3/SCFD1/SEC16A/EXOC6/EXOC8/PKDCC/SPTBN1/SNAP23/GBF1/RACK1/DNM2/RAB34/NSF/GGA2/CCDC91/RAB26/EXOC1/EXOC6B/GOLGA4/ANKFY1/SORL1/SCAMP1/PREPL/COMMD1/ACSL3/VAMP5/SCAMP2/BBS2/AP3S1/VAMP3/EHD3/GOLGA7/MACF1
GO:0061013	regulation of mRNA catabolic process	120/7268	164/12621	2.25196e-05	0.00793487	0.00771869	120	PATL1/CNOT6/PKP1/SAMD4A/CIRBP/GTPBP1/ANGEL2/PUM2/PABPC4/SYNCRIP/FASTKD5/MAPK14/TENT4A/EXOSC5/YTHDF3/ELAVL1/TIRAP/CNOT1/ZC3H12D/TRIM71/CASC3/EXOSC7/CSDE1/CNOT4/TOB1/DCP1A/RC3H2/CAPRIN1/DCP2/HNRNPD/KHSRP/FXR1/NANOS1/METTL14/PAIP1/CNOT6L/PRKCA/UPF3A/ZC3H14/FASTKD3/TAF15/CNOT8/TRAF5/DHX36/NT5C3B/PCBP4/TENT5C/EXOSC2/CACNG7/DCP1B/IKBKE/FASTKD1/CNOT7/PAN3/RC3H1/RBM10/TUT7/NANOS3/CNOT11/PDE12/CPEB3/CELF1/SLC11A1/FUS/PABPC1/TENT4B/NRDE2/AGO2/RNASEL/SERBP1/EXOSC3/GIGYF2/SAMD4B/HNRNPR/DHX9/IREB2/DIS3/CNOT10/FMR1/TTC5/PKP3/FASTK/MLH1/PUM1/RBM47/YBX1/YBX3/LARP1/YTHDF2/LARP4B/AKT1/PARN/APEX1/MAPKAPK2/YTHDF1/PNPT1/NOCT/TBRG4/CSDC2/TRAF2/FASTKD2/METTL3/THRAP3/TNKS1BP1/ROCK1/FXR2/HNRNPAB/TARDBP/CNOT3/MAGOH/ROCK2/PCID2/EXOSC9/NBAS/CNOT9/ALKBH5/HNRNPC/VIM/DIS3L2/EIF4ENIF1
GO:0034248	regulation of amide metabolic process	280/7268	416/12621	2.26145e-05	0.00793487	0.00771869	280	GSPT1/TRAP1/PATL1/RBM3/APOE/CNOT6/SAMD4A/CIRBP/PPP1R15B/PUM2/PIN1/NCK1/APLP1/DHFR/DDX3X/LARP4/SYNCRIP/SP1/EIF2AK3/SAMD8/UHMK1/DNAJC3/QKI/ELP4/RPS6KA3/DAPK3/TENT4A/CPEB4/EXOSC5/UCN/YTHDF3/ELAVL1/PICALM/ETF1/EIF3C/POLDIP3/MKNK1/PELO/EEF2/CNOT1/ZC3H12D/TRIM71/CASC3/EIF5A/EXOSC7/HABP4/CSDE1/CNOT4/EIF3K/RNF139/CPEB2/EIF4G2/TOB1/DCP1A/PA2G4/RC3H2/CAPRIN1/ZCCHC4/DCP2/RPS6KB1/HNRNPD/DUS3L/KHSRP/FXR1/NFE2L2/EEFSEC/UPF3B/NANOS1/METTL14/PLA2G6/PAIP1/EIF4E3/MTIF2/PIWIL4/NSUN5/CNOT6L/LSM14A/AGO1/UPF3A/GSK3A/MTOR/MTG2/WTIP/SECISBP2L/ALKBH1/RPL26/PTK2B/UNK/TSFM/PDK2/ELP2/FASTKD3/TRUB2/EIF2A/TCOF1/CNOT8/BIN1/DDX6/DHX36/NCBP1/GEMIN5/NT5C3B/NHLRC3/RPUSD3/XRN1/DNAJC1/KBTBD8/EXOSC2/RPS6KB2/CELF4/PPP1R15A/EIF2S1/TRIM3/DCP1B/SEPSECS/METAP1/CNOT7/NSUN3/PAN3/ITGA2/RC3H1/TUT7/NANOS3/LSM14B/CNOT11/PDE12/CPEB3/MPV17L2/TRIM2/CELF1/RPL13A/SLC2A13/PRMT1/PABPC1/AJUBA/PTCD3/ELP6/CALR/EIF4G3/TENT4B/CASP3/CSNK1E/AGO2/SERBP1/JMJD4/EXOSC3/GIGYF2/SAMD4B/LIMD1/DDX25/EIF4EBP2/GGA3/HNRNPR/GRM5/ABCE1/DHX9/IREB2/EIF2B2/BZW1/DIS3/PKM/GCN1/NCL/LRRTM3/IGFBP5/EIF6/BCL3/CNOT10/SIRT3/SPHK2/ILF3/FMR1/ATCAY/TMED10/MSI2/YBX2/GSAP/PRKAA1/ABCA7/MALSU1/MLH1/KRT17/PUM1/RPS3/RACK1/PPP1CA/SSB/LRPPRC/YBX1/EIF4G1/RPS27L/YBX3/PRKDC/GAPDH/BZW2/RPS14/RPL38/LARP1/TRMT10C/YTHDF2/EPHA4/RPTOR/LARP4B/EIF3E/RPL5/AKT1/PARN/CLU/ELP3/AKT2/EIF3B/EIF3D/PLXNB2/YTHDF1/IMPACT/ORMDL3/PNPT1/RPS6KA1/RPS4X/RPS9/KHDRBS1/MRPS27/MRPL13/NOCT/CTIF/DAPK1/MIF4GD/LARP6/ABCA2/THBS1/FASTKD2/METTL3/EIF4A2/SORL1/TNKS1BP1/ZNF385A/HSPB1/TMED2/ROCK1/RTN4/SHMT2/TPR/FXR2/RBM4B/NMNAT2/CDC123/TARDBP/CNOT3/MAGOH/RBM4/ROCK2/EXOSC9/CNOT9/PDK3/APP/SH3BGRL/RPL10/NAT10/CYFIP1/USP16/ELP1/PYM1/MLST8/DAP/VIM/EIF5/DIS3L2/EIF4ENIF1/EIF5B/EIF4H/HBS1L/EIF1/AGO3/EIF4B/ABCG1/SHMT1/TACO1/PURA/EIF2AK4/MTPN
GO:0010498	proteasomal protein catabolic process	322/7268	484/12621	2.4887e-05	0.00821856	0.00799465	322	GID4/KCTD13/RMND5A/FBXW11/SOCS4/WAC/SOCS6/SPOPL/DCAF12/FBXL3/SIRT1/TLK2/HSPBP1/BIRC2/APOE/PRKACA/UBE2J1/YOD1/ARRB1/APC/NOP53/WWP1/FBXL12/UBE2S/XPO1/DDA1/RYBP/PRKCG/PSMB2/FAM8A1/UBE2W/USP38/UBXN6/UBXN11/FBXL22/WDR26/BAG2/KLHL22/CUL3/GIPC1/TRIP12/FBXL15/ZNRF2/FBXO45/TMTC3/SOCS5/TMEM259/UBE2G1/NEMF/FAF2/ANKIB1/WNT10B/APPBP2/MTM1/PELI1/FEM1C/RNF180/MTA1/SKP2/TRIM71/TMUB2/FBXL4/CDC34/ANAPC10/TRIM45/PSMD4/CSNK1D/ANAPC15/DDRGK1/MAEA/UBXN1/RNF139/WWTR1/MAN1B1/ITCH/TOPORS/ATE1/ANAPC2/UBXN2B/USP25/PSMD1/RFFL/STYX/ASCC3/RNF187/STUB1/RNF14/NFE2L2/RNF217/RCN3/ADRM1/FBXL17/VHL/GCLC/OS9/KLHDC10/STT3B/MAN1A1/PSMA7/COP1/FBXW7/RNF144A/GSK3A/SGTA/USP9X/PEX10/OPHN1/UBQLN1/TRIM13/HECTD1/TRIM25/TBL1XR1/TRIM72/TMF1/CUL4B/TMUB1/EDEM3/RHBDD1/KCTD10/ANAPC5/UBE2J2/RAD23A/CUL4A/RHBDD2/GPX1/FEM1B/SDF2L1/HM13/SMURF2/CUL5/LTN1/FBXL7/FBXO38/CCDC47/ANAPC11/GID8/TNFAIP1/ERLIN2/PSMD3/ERLIN1/PSMA6/PEX12/SHARPIN/FBXL6/FBXW5/NHLRC3/ASCC2/CHFR/MDM2/KLHL15/AGAP3/PSMC3/SPSB3/DERL1/RNF19A/DCAF13/NKD2/CTNNB1/SIAH3/ARRB2/FHIT/SH3RF1/BCAP31/TRIM3/PCNP/NGLY1/USP5/RNF185/FZR1/ARMC8/UBE4A/SEL1L/FBXO17/TBL1X/PPP2R5C/UBE2D1/PIAS1/FOXRED2/RHOBTB3/ANAPC1/TRIM2/SIRT6/BRSK2/KCTD17/BTRC/UBXN2A/ZFAND2B/GSK3B/UBR3/UBE2K/CALR/RAD23B/LRRK2/ERCC8/UBQLN4/CSNK1E/FBXL5/PSMD13/BBS7/PSMB4/PSME4/UGGT1/NPLOC4/AMFR/UFL1/PSMD8/CDC27/UBR1/AURKA/RBCK1/ANAPC7/TRPC4AP/PSMA1/CUL2/CDC26/FBXO31/ELOB/USP7/ECPAS/CUL1/RMND5B/BAG5/PLK3/KAT5/F8A1/NSFL1C/CANX/SH3RF3/XBP1/FMR1/NUB1/FAF1/SMARCC1/SVIP/NR1D1/TRIP4/UBXN4/DAB2/CCAR2/SIAH2/ZER1/KLHDC1/FBXO44/FBXL16/RACK1/TRIM9/PLAA/UBE4B/CDC16/CAV1/GABARAPL2/FBXO6/KLHL42/PJA2/ERLEC1/CDC23/PRPF19/FBXO7/DESI1/UCHL5/PML/FBXL2/UBAC2/PSMD10/AKT1/CLU/PSMB6/SEC61B/PSME3/DNAJB2/ANAPC4/KCTD2/VCP/CRBN/PPP2CB/UCHL1/FBXO3/SYVN1/DAB2IP/RPL11/PSMB10/PARK7/RNF175/GABARAP/PCBP2/PITHD1/MAPK9/PSMB7/UBE3A/KLHL3/DDB1/APC2/PSMB5/COMMD1/UGGT2/UBQLN2/PSME1/PSMB8/AMN1/PSMD12/PSMA2/FBXL20/WWP2/SH3BGRL/HSP90B1/PRICKLE1/TRIM21/FBXL18/PSMD7/PSMD11/PSMD2/UBR2/PSMA5/DMAC2/MAN1A2/NEDD4L/UBXN7/DNAJC10/TOR1A/UBE2N/UBE2H/PSMB1
GO:0060627	regulation of vesicle-mediated transport	297/7268	444/12621	2.71101e-05	0.00845533	0.00822498	297	BVES/CALY/LRSAM1/DRD4/HLA-F/RAB11B/SYT5/LRPAP1/RABGEF1/PRTN3/APOE/TBC1D5/PRKD1/CBL/SIRPA/AP1G1/TBC1D20/SCRN1/ARRB1/ARHGDIA/GAS6/PRRT2/ZDHHC2/RAB8B/PRKCG/GRIPAP1/DOC2A/LETMD1/GAS1/CPLX1/MTMR2/AP2A1/CDK5R2/AP2S1/EGF/FBXO45/ANGPT1/MIB1/ACTG1/RAP1A/SFTPD/SMCR8/HGS/MAP2K2/ANO6/MKLN1/CHMP2A/RAB3A/RAB33B/EFNB2/DNAJC13/UNC13D/TUB/PICALM/SNX9/SCYL2/ARF1/PRKAR1B/BMP2K/WDR54/RAB21/ITGAV/RAB9A/RNF139/ATP13A2/APPL1/VAMP2/ARHGAP1/LYPLA1/STXBP5/ARFGAP1/PTPRJ/AZU1/WNT5A/MBTPS1/SNX33/APPL2/PPP3CC/PIK3CB/HPCA/CYBA/SPI1/PRAM1/RAB29/ATG5/CBLL1/DGKQ/CLIP3/MICAL1/OPHN1/REST/ACTB/DTNBP1/WDR41/MAPK1/ARFIP1/GNAI2/ATP2C1/RAB12/WDR44/STX1B/ANKRD13B/CASK/CORO1A/PIP4P2/HTR1B/TSC2/IL15/VAMP4/BIN1/STX1A/SYT9/RAB4B/EXPH5/PLD2/CHMP3/MAPK3/NECAB2/SYT6/RUBCN/ANKRD13D/WNT7A/RAP1B/ARRB2/SYTL4/BICD1/WASL/VPS28/TBC1D4/AHI1/DLG4/ITGA2/RAC1/APLN/SYNJ2BP/FER/LGI3/STX4/SYT17/PYCARD/SYP/SLC11A1/ADRA2A/CALR/LMAN2/PDPK1/LRRK2/RPH3A/RAB4A/STON2/EPHA3/STON1/PPP3CA/STAM/PLSCR1/CADPS2/CNST/EHD4/VPS11/ARF6/LRRTM2/YIPF5/PICK1/PGAP1/CAMK1D/RIMS4/VTN/USP7/SCRIB/EZR/ACTN2/SNF8/SCFD1/TFR2/CBARP/SNX17/ANKRD27/EHD2/PDCD6IP/DNAJC6/TPCN2/SPHK2/SYT12/CD47/MCTP1/FMR1/AP2M1/FES/SYN1/BAIAP3/PKDCC/CLASP2/DAB2/PRKAA1/ABCA7/STXBP3/APOC1/RAB8A/SERPINE1/TGM2/RACK1/FCER1G/PTPRC/PTPN1/CAV1/FCGR1A/ATAD1/SLC4A8/MAP2K1/LGALS9/ANXA2/CD151/ITGB2/VAC14/S100A10/RAC2/NSF/RAB13/CLU/GAB2/RAB27A/AKT2/RAB27B/SOD1/RAB26/LGALS3/MSN/C2/FGA/C3/FGG/PLCG2/BCR/APOA1/ANXA1/ITGAM/IL1RAPL1/FGB/NDRG4/FLOT1/DGKD/ABCA2/ANKFY1/TF/SORL1/STX18/TSG101/ROCK1/CD14/APOC2/PREPL/PPT1/ACSL3/PRKCB/PPP3CB/RAB11A/ARC/UBQLN2/RAB3D/RUFY2/DNAJC5/ZFYVE16/PACSIN3/RAB3B/RAB3C/FBXL20/RINT1/SMPD1/CPLX3/NUMB/CDK5/NCKAP1L/ANKRD13A/VPS4B/APOC3/RAB3GAP1/AAK1/SGIP1/SCAMP5/CCDC32/CDC42/SYK/INPP5F/HIP1/GSG1L/SMPD3/BTBD9/MERTK/RDX/RAB15/DOCK2/NOTCH1/NEDD4L/TOR1A/SRC/RAB5A/SNAP91
GO:0043487	regulation of RNA stability	117/7268	160/12621	2.97782e-05	0.00879866	0.00855895	117	PATL1/CNOT6/SAMD4A/CIRBP/ANGEL2/PUM2/PABPC4/SYNCRIP/FASTKD5/MAPK14/TENT4A/EXOSC5/YTHDF3/ELAVL1/TIRAP/CNOT1/ZC3H12D/TRIM71/DDX49/EXOSC7/CSDE1/CNOT4/TOB1/ZCCHC17/DCP1A/RC3H2/CAPRIN1/DCP2/HNRNPD/KHSRP/FXR1/NANOS1/METTL14/PAIP1/CNOT6L/PRKCA/PHAX/ZC3H14/FASTKD3/TAF15/CNOT8/TRAF5/DHX36/NT5C3B/PCBP4/TENT5C/EXOSC2/CACNG7/DCP1B/IKBKE/FASTKD1/CNOT7/PAN3/RC3H1/RBM10/TUT7/NANOS3/CNOT11/PDE12/CPEB3/CELF1/SLC11A1/FUS/PABPC1/TENT4B/NRDE2/AGO2/RNASEL/ZC3H18/SERBP1/EXOSC3/GIGYF2/SAMD4B/HNRNPR/DHX9/IREB2/DIS3/CNOT10/FMR1/FASTK/MLH1/PUM1/RBM47/YBX1/YBX3/LARP1/YTHDF2/NSUN2/LARP4B/AKT1/PARN/APEX1/MAPKAPK2/YTHDF1/PNPT1/NOCT/TBRG4/CSDC2/TRAF2/FASTKD2/METTL3/THRAP3/TNKS1BP1/ROCK1/FXR2/TARDBP/CNOT3/ROCK2/PCID2/EXOSC9/CNOT9/ALKBH5/HNRNPC/VIM/DIS3L2/EIF4ENIF1/DKC1
GO:0034250	positive regulation of amide metabolic process	105/7268	142/12621	3.45149e-05	0.00968834	0.00942439	105	RBM3/SAMD4A/CIRBP/NCK1/DDX3X/LARP4/SYNCRIP/SP1/UHMK1/DNAJC3/TENT4A/UCN/YTHDF3/ELAVL1/PICALM/EIF3C/POLDIP3/EEF2/EIF5A/HABP4/CSDE1/EIF4G2/TOB1/ZCCHC4/RPS6KB1/HNRNPD/FXR1/NFE2L2/UPF3B/METTL14/PLA2G6/PAIP1/NSUN5/UPF3A/GSK3A/MTOR/RPL26/PTK2B/FASTKD3/TRUB2/DHX36/RPUSD3/RPS6KB2/PPP1R15A/ITGA2/CPEB3/MPV17L2/SLC2A13/PRMT1/PABPC1/EIF4G3/TENT4B/CASP3/CSNK1E/AGO2/JMJD4/DHX9/PKM/LRRTM3/EIF6/BCL3/SIRT3/SPHK2/FMR1/GSAP/KRT17/SSB/YBX1/EIF4G1/RPS27L/YBX3/PRKDC/LARP1/TRMT10C/YTHDF2/EPHA4/LARP4B/EIF3E/RPL5/CLU/EIF3D/PLXNB2/YTHDF1/IMPACT/RPS4X/KHDRBS1/MRPS27/CTIF/MIF4GD/LARP6/ABCA2/THBS1/FASTKD2/METTL3/FXR2/CDC123/RBM4/ROCK2/SH3BGRL/NAT10/USP16/PYM1/VIM/ABCG1/EIF2AK4
GO:0016197	endosomal transport	162/7268	231/12621	4.95979e-05	0.0128503	0.0125002	162	BVES/CALY/RAB11B/VPS54/TBC1D5/HEATR5A/AP1G1/SPAG9/VPS26C/SNX7/ZDHHC2/VPS51/SNX27/RAB8B/GRIPAP1/UBXN6/VPS26B/TBC1D14/AP5M1/TOM1/HGS/VPS26A/ITSN1/CHMP2A/PLEKHA3/PICALM/RAB10/SNX9/TBC1D10B/AP3D1/SORT1/STAM2/CHMP6/ARL4C/RAB9A/ARFRP1/TBC1D23/ARHGAP1/PIKFYVE/WASHC5/STX6/SNX33/CORO1C/VPS37A/VTI1A/DENND1B/PLEKHJ1/TMEM87B/ALS2CL/VPS52/RAB29/CCDC22/SGSM2/WASHC4/TMCC1/WASHC2A/BLOC1S1/SNX18/ANKRD50/CMTM6/ARFIP1/DENND5A/RAB12/AP5S1/SNX30/ATP6AP1/SNX8/VAMP4/SNX6/RIC1/TBC1D17/LYST/LEPROTL1/CHMP3/TRIM27/AP5Z1/EPS15/CHMP4A/ABCA1/VPS28/ACAP2/RHOBTB3/GGA1/TRAPPC10/STX5/ZFYVE9/LRRK2/GCC2/VTA1/SNX2/NSG1/DENND1C/STAM/WAS/RAB14/EHD4/ARF6/SNX1/TBC1D10A/VTI1B/GGA3/VPS37B/TINAGL1/USP7/GRIP1/SCRIB/CHMP2B/ACTN2/SNF8/SNX17/ANKRD27/CHMP4B/EHD2/VPS50/UBAP1/EVI5/BAIAP3/REPS2/VPS13B/AGAP2/RAB8A/VPS35/MICALL2/GBF1/RAB6B/RAB6A/SNAP25/EEA1/GOLT1B/LMTK2/RAB9B/DCTN1/RAB13/VCP/DENND1A/ARL1/HEATR5B/NDRG4/RCSD1/ANKFY1/ITSN2/DCLK1/SORL1/TSG101/NSG2/CHMP7/PREPL/CLN5/RAB11A/VPS36/ZFYVE16/VPS4B/LRRC7/UBE2O/VPS53/WIPF3/INPP5F/VAMP3/CHMP1A/EHD3/VPS25/ALS2
GO:0000956	nuclear-transcribed mRNA catabolic process	88/7268	117/12621	5.03575e-05	0.0128503	0.0125002	88	GSPT1/PATL1/CNOT6/SAMD4A/MRTO4/SYNCRIP/XRN2/TENT4A/EXOSC5/EXOSC4/PNRC2/ETF1/PELO/CNOT1/CASC3/SMG8/EXOSC7/CSDE1/CNOT4/TOB1/DCP1A/RC3H2/SMG7/CAPRIN1/PNRC1/LSM7/DCP2/HNRNPD/UPF3B/NANOS1/PAIP1/RNPS1/CNOT6L/AGO1/UPF3A/EDC3/EXOSC6/TENT2/CNOT8/DHX36/NCBP1/NT5C3B/XRN1/EXOSC2/DCP1B/CNOT7/PAN3/RC3H1/TUT7/NANOS3/CNOT11/PDE12/CPEB3/SMG5/PABPC1/SMG1/TENT4B/AGO2/EXOSC3/SAMD4B/DHX9/UPF2/DIS3/CNOT10/MLH1/SSB/YBX1/EIF3E/MTPAP/PARN/NOCT/CTIF/THRAP3/TNKS1BP1/HNRNPAB/CNOT3/MAGOH/EXOSC9/GSPT2/NBAS/CNOT9/EDC4/EXOSC10/PYM1/DIS3L2/EIF4ENIF1/HBS1L/SMG6
GO:0043161	proteasome-mediated ubiquitin-dependent protein catabolic process	283/7268	424/12621	5.32679e-05	0.013002	0.0126478	283	GID4/KCTD13/RMND5A/FBXW11/SOCS4/WAC/SPOPL/DCAF12/FBXL3/SIRT1/TLK2/HSPBP1/BIRC2/UBE2J1/YOD1/ARRB1/APC/NOP53/WWP1/FBXL12/UBE2S/XPO1/DDA1/RYBP/PSMB2/FAM8A1/UBE2W/USP38/UBXN11/FBXL22/WDR26/KLHL22/CUL3/GIPC1/TRIP12/FBXL15/ZNRF2/FBXO45/SOCS5/UBE2G1/NEMF/FAF2/ANKIB1/WNT10B/APPBP2/MTM1/PELI1/FEM1C/RNF180/MTA1/SKP2/TRIM71/TMUB2/FBXL4/CDC34/ANAPC10/TRIM45/PSMD4/CSNK1D/ANAPC15/DDRGK1/MAEA/UBXN1/WWTR1/MAN1B1/ITCH/TOPORS/ANAPC2/UBXN2B/PSMD1/RFFL/STYX/ASCC3/RNF187/STUB1/RNF14/NFE2L2/RNF217/ADRM1/FBXL17/VHL/GCLC/OS9/KLHDC10/STT3B/MAN1A1/PSMA7/COP1/FBXW7/RNF144A/GSK3A/SGTA/USP9X/PEX10/UBQLN1/TRIM13/HECTD1/TRIM25/TBL1XR1/TRIM72/TMUB1/EDEM3/KCTD10/ANAPC5/UBE2J2/RAD23A/CUL4A/RHBDD2/FEM1B/SMURF2/CUL5/LTN1/FBXL7/FBXO38/CCDC47/ANAPC11/GID8/TNFAIP1/ERLIN2/PSMD3/ERLIN1/PSMA6/PEX12/SHARPIN/FBXL6/FBXW5/NHLRC3/ASCC2/CHFR/MDM2/KLHL15/AGAP3/PSMC3/SPSB3/DERL1/RNF19A/DCAF13/NKD2/CTNNB1/SIAH3/ARRB2/FHIT/SH3RF1/BCAP31/TRIM3/PCNP/USP5/RNF185/FZR1/ARMC8/UBE4A/SEL1L/FBXO17/TBL1X/PPP2R5C/UBE2D1/PIAS1/FOXRED2/RHOBTB3/ANAPC1/TRIM2/SIRT6/KCTD17/BTRC/UBXN2A/ZFAND2B/GSK3B/UBR3/UBE2K/CALR/RAD23B/LRRK2/ERCC8/UBQLN4/CSNK1E/FBXL5/PSMD13/BBS7/PSMB4/NPLOC4/AMFR/UFL1/PSMD8/CDC27/UBR1/AURKA/RBCK1/ANAPC7/TRPC4AP/PSMA1/CUL2/CDC26/FBXO31/ELOB/USP7/ECPAS/CUL1/RMND5B/BAG5/PLK3/KAT5/NSFL1C/CANX/SH3RF3/NUB1/FAF1/SMARCC1/SVIP/TRIP4/UBXN4/DAB2/CCAR2/SIAH2/ZER1/KLHDC1/FBXO44/FBXL16/RACK1/TRIM9/PLAA/UBE4B/CDC16/CAV1/FBXO6/KLHL42/PJA2/ERLEC1/CDC23/FBXO7/DESI1/UCHL5/PML/FBXL2/PSMD10/AKT1/CLU/PSMB6/SEC61B/DNAJB2/ANAPC4/KCTD2/VCP/CRBN/PPP2CB/UCHL1/FBXO3/SYVN1/RPL11/PARK7/RNF175/GABARAP/PCBP2/MAPK9/PSMB7/UBE3A/KLHL3/DDB1/APC2/PSMB5/COMMD1/UBQLN2/AMN1/PSMD12/PSMA2/FBXL20/WWP2/SH3BGRL/HSP90B1/PRICKLE1/FBXL18/PSMD7/PSMD11/PSMD2/UBR2/PSMA5/DMAC2/MAN1A2/NEDD4L/UBXN7/DNAJC10/UBE2N/UBE2H/PSMB1
GO:0007030	Golgi organization	97/7268	131/12621	6.19636e-05	0.0144943	0.0140994	97	PDE4DIP/COG2/LYSMD3/PRKD1/GOLPH3L/TBC1D20/VPS51/HUWE1/TMED4/ARHGAP21/GOLPH3/TRAPPC8/TMED7/TMED5/CAMSAP2/OBSL1/SEC22B/MAP2K2/ZNF501/CORO7/RAB33B/COG7/GOLGA5/CSNK1D/GOLGA2/ATL3/LMAN1/UBXN2B/PI4K2B/GAK/FHDC1/STK25/VTI1A/RAB29/PDCD10/TANGO2/KIFC3/ZW10/RAB30/MAPK1/ARFGEF1/BLZF1/COG6/VCPIP1/VAMP4/TMED9/MAPK3/USO1/GOLGA8B/COG3/UBXN2A/STX5/LRRK2/GCC2/COG5/ARMH3/YIPF4/BET1/NPLOC4/YIPF5/VTI1B/USP6NL/HOOK1/BAG5/PLK3/SEC16A/NSFL1C/STX17/TMED10/CLASP2/ARHGEF7/VPS13B/RAB8A/GBF1/RAB6B/MAP2K1/VMP1/RAB1B/RAB1A/COG8/SURF4/GOLGB1/ARL1/HIKESHI/SEC23IP/STX18/TMED2/PRMT5/PI4K2A/DYM/CAMSAP3/CDC42/TRAPPC11/TRIP11/EHD3/AKAP9/ATL2
GO:0006997	nucleus organization	90/7268	121/12621	8.52366e-05	0.0191407	0.0186193	90	ZMPSTE24/SIRT1/BROX/EMD/PYGO1/TOR1AIP1/DYRK3/CHEK1/KDM3A/RCC1/CHMP2A/USPL1/SPAST/UBE2I/REEP3/NUP205/HABP4/CHMP6/USP36/AHCTF1/NUP35/PHF2/AGFG1/UBXN2B/NUP98/FXR1/AKAP8L/EMG1/NDC1/WBP2NL/PRKCA/TMF1/NUP153/LEMD2/POLR1B/BIN1/NUP54/LMNA/ETS1/CHMP3/EPC1/NEMP1/CTDNEP1/CHMP4A/SMARCA5/WDR73/UBXN2A/BEND3/AFF2/PSME4/RRP8/SERBP1/HIPK2/RRN3/PHF8/NUP133/GOLM1/DMPK/CHMP2B/HMGB2/KAT5/SRPK1/NSFL1C/CHMP4B/NEK6/ZPR1/SUN1/NUP93/PML/RPS19/DCTN1/LMNB1/SRPK2/LPIN1/PITPNB/TBPL1/CHMP7/RTN4/TPR/CHD5/PRKCB/NUMA1/TARDBP/SF1/NECTIN2/NUP155/VPS4B/SUN2/CHMP1A/TOR1A
GO:0070302	regulation of stress-activated protein kinase signaling cascade	105/7268	144/12621	9.10596e-05	0.019514	0.0189823	105	ZMPSTE24/SASH1/TNFRSF19/DUSP22/SIRPA/FZD7/IGF1R/CYLD/EGFR/AIDA/TLR4/ZMYND11/MAP2K2/OPRK1/HGF/XIAP/MAP3K5/TIRAP/MID1/DUSP16/HIPK3/DNAJA1/RNF13/MFHAS1/GADD45A/ITCH/WNT5A/DUSP3/STK25/STK39/DACT1/BMP2/SPI1/KLHDC10/PDCD10/IGFBP6/FOXO1/RAP2A/NBR1/TGFB2/STK3/HRAS/MAPK1/SEMA4C/PTK2B/MAP2K7/TAOK3/DLG1/RB1CC1/MAP2K4/MEN1/MDFIC/TAOK1/ANKRD6/FAS/MAPK3/WNT7A/TAOK2/SH3RF1/EPHB1/DUSP19/DUSP10/TLR3/MAPK8IP2/ZNF675/PHLPP1/PYCARD/MAP3K11/FKTN/EDA2R/PRMT1/MAPK8IP1/SEMA3A/AGER/MTURN/RIPK2/GADD45G/HIPK2/RELL2/EZR/MYC/CCN2/SH3RF3/GSTP1/RASSF2/ZNF622/TPD52L1/MAPK8IP3/MBIP/PPIA/MAP4K4/MAP2K1/PJA2/MINK1/SERPINF2/TNIK/DAB2IP/COPS5/TRAF2/PLCB1/RIPK1/APP/AMBP/RELL1/MAP4K2
GO:0032872	regulation of stress-activated MAPK cascade	103/7268	141/12621	9.38506e-05	0.019514	0.0189823	103	SASH1/TNFRSF19/DUSP22/SIRPA/FZD7/IGF1R/CYLD/EGFR/AIDA/TLR4/ZMYND11/MAP2K2/OPRK1/HGF/XIAP/MAP3K5/TIRAP/MID1/DUSP16/HIPK3/DNAJA1/MFHAS1/GADD45A/ITCH/WNT5A/DUSP3/STK25/STK39/DACT1/BMP2/SPI1/KLHDC10/PDCD10/IGFBP6/FOXO1/RAP2A/NBR1/TGFB2/STK3/HRAS/MAPK1/SEMA4C/PTK2B/MAP2K7/TAOK3/DLG1/RB1CC1/MAP2K4/MEN1/MDFIC/TAOK1/ANKRD6/FAS/MAPK3/WNT7A/TAOK2/SH3RF1/EPHB1/DUSP19/DUSP10/TLR3/MAPK8IP2/ZNF675/PHLPP1/PYCARD/MAP3K11/FKTN/EDA2R/PRMT1/MAPK8IP1/SEMA3A/AGER/MTURN/RIPK2/GADD45G/HIPK2/RELL2/EZR/MYC/CCN2/SH3RF3/GSTP1/RASSF2/ZNF622/TPD52L1/MAPK8IP3/MBIP/PPIA/MAP4K4/MAP2K1/PJA2/MINK1/SERPINF2/TNIK/DAB2IP/COPS5/TRAF2/PLCB1/RIPK1/APP/AMBP/RELL1/MAP4K2
GO:0006893	Golgi to plasma membrane transport	43/7268	52/12621	0.000106929	0.0214393	0.0208552	43	GOLPH3L/GOLPH3/SYS1/EXOC5/RABEP1/RAB10/OSBPL5/ARFRP1/VAMP2/LYPLA1/CCDC22/EXOC4/ATP2C1/BLZF1/KIF13A/GGA1/EXOC2/BBS1/CNST/ARFGEF2/GGA3/ARL3/SEC16A/EXOC6/EXOC8/PKDCC/SPTBN1/RACK1/RAB34/NSF/GGA2/RAB26/EXOC1/EXOC6B/GOLGA4/PREPL/COMMD1/ACSL3/VAMP5/BBS2/VAMP3/GOLGA7/MACF1
GO:0031331	positive regulation of cellular catabolic process	194/7268	285/12621	0.000153366	0.0296895	0.0288807	194	WAC/SESN1/PATL1/LRSAM1/SETD2/SIRT1/SESN3/PIP4K2B/APOE/CNOT6/SAMD4A/PRKD1/GTPBP1/SNX7/TRIM5/PUM2/SYNCRIP/SH3GLB1/TOM1/SMCR8/IRS1/TENT4A/MID2/EXOSC5/YTHDF3/KAT2B/DAGLB/SNX9/CNOT1/ZC3H12D/FYCO1/TRIM71/EXOSC7/CSDE1/CNOT4/PNPLA2/TOB1/DCP1A/RC3H2/CAPRIN1/ITCH/GNAI3/HIF1A/DCP2/HNRNPD/KHSRP/SNX33/FXR1/ENDOG/USP20/NANOS1/METTL14/PIK3CB/PAIP1/CNOT6L/FOXO1/GSK3A/MTOR/TRIM13/SNX18/NNT/ARNT/STK11/CPT1A/SNX30/RB1CC1/TSC2/ULK2/CNOT8/MAP3K7/DHX36/ADRB2/NT5C3B/MAPK3/SPTLC1/TRIM32/SPTLC2/TP53INP1/RAB3GAP2/EXOSC2/DCP1B/DTX3L/SUPT5H/CNOT7/BNIP3L/PPARA/CAMKK2/PAN3/RC3H1/TUT7/NANOS3/TBK1/CNOT11/PDE12/CPEB3/TPCN1/CELF1/SH3D19/WIPI1/ADRA2A/TRIM23/PABPC1/GSK3B/IRS2/UVRAG/WDR24/EPM2A/LRRK2/TENT4B/HSF1/SH3BP4/AGO2/ZC3H18/UFL1/EXOSC3/GIGYF2/SAMD4B/RIPK2/BAD/GPD1/HNRNPR/DHX9/TRIM68/DEPDC5/PHKG2/MTLN/MTDH/DIS3/PLK3/KAT5/ADAM9/CNOT10/ABHD5/NPRL3/TTC5/SVIP/PIP4K2A/PAFAH1B2/PRKAA1/MLH1/CDK16/PUM1/CERS1/PTPN1/PIK3C2A/YBX1/DCN/FBXO7/LARP1/YTHDF2/RPTOR/CCNY/HMOX1/ATG2A/PARN/AKT2/YTHDF1/VPS13D/ORMDL3/PNPT1/APOA4/NOCT/DAPK1/PARK7/SUPV3L1/ABCA2/ATG16L1/METTL3/TNKS1BP1/ROCK1/SLC25A4/APOC2/FXR2/SLC25A5/TARDBP/CNOT3/ROCK2/EXOSC9/CNOT9/PACSIN3/APP/RGMA/TRIM21/BAX/SLC4A4/RAB3GAP1/VDAC1/MLST8/SCOC/ABCD2/DIS3L2/EIF4ENIF1/PRKAA2/DEPTOR
GO:0043001	Golgi to plasma membrane protein transport	29/7268	33/12621	0.000176219	0.0329765	0.0320781	29	GOLPH3L/GOLPH3/SYS1/RAB10/ARFRP1/VAMP2/LYPLA1/ATP2C1/BLZF1/KIF13A/GGA1/BBS1/CNST/GGA3/PKDCC/SPTBN1/RACK1/RAB34/NSF/GGA2/RAB26/GOLGA4/PREPL/ACSL3/VAMP5/BBS2/VAMP3/GOLGA7/MACF1
GO:0006888	endoplasmic reticulum to Golgi vesicle-mediated transport	85/7268	115/12621	0.00019271	0.0348991	0.0339483	85	TRAPPC6A/COPE/TBC1D20/TMED4/ERGIC1/CNIH4/GAS1/COPB1/TRAPPC8/SEC24A/TMED7/CUL3/TMED5/SEC22C/SEC22B/YIF1A/KDELR1/SPAST/YIF1B/SEC24B/COPB2/CSNK1D/RNF139/GOLGA2/LMAN1/ERGIC2/VTI1A/ZW10/TRAPPC9/KLHL12/TRAPPC2L/MIA2/TMED9/USO1/MIA3/BCAP31/SAR1B/TRAPPC1/P4HB/COG3/YIPF6/INSIG1/TRAPPC10/STX5/SEC24D/LMAN2/LRRK2/ARCN1/PPP6C/YIPF4/SEC23B/BET1/YIPF5/PGAP1/SEC23A/SCFD1/SEC16A/STX17/SEC22A/TMED10/COPG1/GBF1/TRAPPC6B/GOLT1B/RAB1B/RAB1A/TRAPPC4/COPA/VCP/COPG2/PDCD6/SEC23IP/SORL1/STX18/TMED2/RINT1/SCAP/HYOU1/SEC24C/TRAPPC13/TFG/ANK1/TRAPPC11/ARF4/TRIP11
GO:0046328	regulation of JNK cascade	77/7268	103/12621	0.00020621	0.036177	0.0351913	77	TNFRSF19/DUSP22/SIRPA/FZD7/IGF1R/CYLD/EGFR/AIDA/TLR4/ZMYND11/XIAP/MAP3K5/TIRAP/DUSP16/HIPK3/DNAJA1/MFHAS1/GADD45A/ITCH/WNT5A/DUSP3/DACT1/RAP2A/STK3/HRAS/PTK2B/MAP2K7/TAOK3/RB1CC1/MAP2K4/MEN1/MDFIC/TAOK1/ANKRD6/WNT7A/TAOK2/SH3RF1/EPHB1/DUSP19/DUSP10/TLR3/MAPK8IP2/ZNF675/PHLPP1/PYCARD/MAP3K11/FKTN/EDA2R/PRMT1/MAPK8IP1/SEMA3A/AGER/MTURN/RIPK2/GADD45G/HIPK2/CCN2/SH3RF3/GSTP1/RASSF2/ZNF622/TPD52L1/MAPK8IP3/MBIP/MAP4K4/PJA2/MINK1/SERPINF2/TNIK/DAB2IP/COPS5/TRAF2/PLCB1/RIPK1/APP/AMBP/MAP4K2
GO:0045727	positive regulation of translation	88/7268	120/12621	0.00023775	0.0404464	0.0393444	88	RBM3/SAMD4A/CIRBP/NCK1/DDX3X/LARP4/SYNCRIP/UHMK1/DNAJC3/TENT4A/UCN/YTHDF3/ELAVL1/EIF3C/POLDIP3/EEF2/EIF5A/HABP4/CSDE1/EIF4G2/TOB1/ZCCHC4/RPS6KB1/HNRNPD/FXR1/UPF3B/METTL14/PAIP1/NSUN5/UPF3A/MTOR/RPL26/PTK2B/FASTKD3/TRUB2/DHX36/RPUSD3/RPS6KB2/PPP1R15A/ITGA2/CPEB3/MPV17L2/PRMT1/PABPC1/EIF4G3/TENT4B/AGO2/JMJD4/DHX9/PKM/EIF6/BCL3/FMR1/KRT17/SSB/YBX1/EIF4G1/RPS27L/YBX3/PRKDC/LARP1/TRMT10C/YTHDF2/LARP4B/EIF3E/RPL5/EIF3D/PLXNB2/YTHDF1/IMPACT/RPS4X/KHDRBS1/MRPS27/CTIF/MIF4GD/LARP6/THBS1/FASTKD2/METTL3/FXR2/CDC123/RBM4/SH3BGRL/NAT10/USP16/PYM1/VIM/EIF2AK4
GO:0007176	regulation of epidermal growth factor-activated receptor activity	15/7268	15/12621	0.000252437	0.0416818	0.0405463	15	SOCS4/CBL/SOCS5/CHMP6/CBLB/ERRFI1/FBXW7/SNX6/ZFYVE28/ADRA2A/ZGPAT/ADAM17/TSG101/APP/VPS25
GO:1903311	regulation of mRNA metabolic process	179/7268	263/12621	0.00027426	0.0436173	0.042429	179	PATL1/RBM3/SAFB/CNOT6/PKP1/SAMD4A/CIRBP/GTPBP1/ANGEL2/PUM2/RBM7/CDC73/PABPC4/PAPOLA/SRRM1/SYNCRIP/RBM42/FASTKD5/NOVA1/QKI/MAPK14/TENT4A/EXOSC5/SNRNP70/YTHDF3/ELAVL1/PUF60/TIRAP/HSPA8/CNOT1/ZC3H12D/RBM25/TRIM71/CASC3/BARD1/DYRK1A/EXOSC7/CSDE1/CNOT4/SRSF10/HNRNPL/TOB1/DCP1A/RC3H2/CAPRIN1/RBMXL1/RBM15/DCP2/NUP98/HNRNPD/KHSRP/WTAP/FXR1/RBFOX3/NANOS1/METTL14/PAIP1/SFSWAP/RNPS1/CNOT6L/JMJD6/CWC22/PRKCA/UPF3A/REST/ZC3H14/ZBTB7A/FASTKD3/TAF15/CNOT8/CDK11B/SAFB2/TRAF5/DHX36/NCBP1/RBFOX1/CDK9/NT5C3B/PCBP4/DAZAP1/TENT5C/CELF5/EXOSC2/CACNG7/CELF4/DCP1B/IKBKE/FASTKD1/CNOT7/PAN3/RC3H1/RBM10/TUT7/NANOS3/CNOT11/PDE12/CPEB3/CELF1/SLC11A1/FUS/PABPC1/TENT4B/NRDE2/AGO2/RNASEL/SERBP1/EXOSC3/GIGYF2/SAMD4B/SF3B4/BAG4/HNRNPR/DHX9/NSRP1/IREB2/DIS3/NCL/SLTM/SRPK1/CNOT10/RBM5/FMR1/PAF1/TTC5/PKP3/RBM20/FASTK/MLH1/PUM1/RBM47/AHCYL1/YBX1/YBX3/PRPF19/SRSF9/LARP1/YTHDF2/LARP4B/AKT1/PARN/APEX1/MAPKAPK2/SRPK2/YTHDF1/PNPT1/KHDRBS1/NOCT/TBRG4/CSDC2/TRAF2/FASTKD2/METTL3/THRAP3/TNKS1BP1/ROCK1/KHDRBS2/FXR2/HNRNPAB/TARDBP/CNOT3/MAGOH/RBM4/ROCK2/PCID2/EXOSC9/SF1/NBAS/CNOT9/LARP7/ALKBH5/PRMT5/RBMX/HNRNPC/VIM/CDK11A/SNW1/DIS3L2/EIF4ENIF1/U2AF2
GO:0007229	integrin-mediated signaling pathway	70/7268	93/12621	0.000279698	0.0436173	0.042429	70	VAV3/PRKD1/ITGB8/ADAM15/MADCAM1/ISG15/CUL3/LIMS2/PTPN11/ERBIN/ADAM10/ITGA8/ITGAV/ZYX/NME2/ITGB1/LAMC1/DOCK1/PRAM1/ITGA3/FYB1/ADAM11/PTK2B/ZNF304/LAMA5/LAMB1/SLC2A10/CCM2/ITGA2/ITGA5/ITGA2B/FLNA/NEDD9/COL16A1/PLEK/ITGA4/ITGA9/CTNNA1/ITGB5/FERMT1/PHACTR4/CCN2/ADAM9/CD47/ITGA7/FUT8/ADAMTS13/TLN1/FERMT2/NID1/MYH9/LIMS1/LAMB2/FERMT3/FN1/ITGA1/SEMA7A/ITGB2/LAMA2/ITGA6/APOA1/ITGAM/ITGAX/LAMA1/PLPP3/PTK2/ITGB4/CDC42/SYK/SRC
GO:0010810	regulation of cell-substrate adhesion	127/7268	181/12621	0.000300797	0.0456398	0.0443964	127	CRKL/DUSP22/FZD7/ADAM15/BCL2/NDNF/DLC1/ACTG1/LIMS2/PEAK1/MDK/DAPK3/UNC13D/PTEN/EDIL3/GCNT2/ABI3BP/PTPRJ/COL26A1/DUSP3/ACTN4/CDK6/DOCK1/CORO1C/CSF1/CARMIL1/PIK3CB/SEMA3E/ITGA3/ARL2/JAK2/PRKCZ/PTK2B/CASK/MYADM/TRIOBP/ARHGAP6/UTRN/CIB1/TBCD/AJAP1/LIMCH1/RRAS/RAC1/ITGA5/TESK1/P4HB/TEK/EFEMP2/NF1/DOCK5/CDKN2A/FLNA/GSK3B/NEDD9/COL16A1/CALR/FAM107A/ANGPT2/DMTN/PKP2/EPHA3/RASA1/NPNT/PIK3R1/AP1AR/FERMT1/VTN/RELL2/EPB41L5/EMILIN1/PREX1/ECM2/CCDC80/MELTF/NEXMIF/COL8A1/RIN2/CLASP2/DAG1/ARHGEF7/DAB2/KANK1/SERPINE1/SLC9A1/TLN1/FERMT2/VCL/NID1/LIMS1/JUP/MAP4K4/SMAD3/RSU1/FN1/SPOCK1/GBP1/STK4/SPOCK2/S100A10/SLK/RAC2/MINK1/COL1A1/FGA/CORO2B/ITGA6/FGG/APOA1/FGB/HSD17B12/THBS1/ROCK1/POLDIP2/ROCK2/GPM6B/PTK2/FBLN1/PLG/CAMSAP3/CDC42/NOTCH1/FBLN2/SRC/SFRP1/RHOA/MACF1

### Sheet: 4vs6_GO_MF
ID	Description	GeneRatio	BgRatio	pvalue	p.adjust	qvalue	Count	geneID
GO:0003735	structural constituent of ribosome	130/7439	154/12925	5.86657e-13	6.35349e-10	6.0333e-10	130	MRPL55/RPS2/MRPL41/RPL13/MRPL12/MRPS16/MRPL2/RPS15/FAU/MRPL19/RPL28/MRPS25/RPL36A/MRPL28/MRPL57/RPL7L1/DAP3/MRPL4/MRPS6/RPL26/RPLP2/RPLP1/IMP3/MRPL49/MRPL20/MRPL21/RPL36/RPL35/MRPS21/MRPS17/MRPS34/MRPS11/RPL13A/RPL3/RPL29/RPL8/RPS15A/MRPL30/RPL18/SRBD1/RPS26/MRPS5/MRPS12/RPS3/RPS27L/RPS16/RPS27/RPS10/RPS3A/MRPS24/MRPS7/RPL30/RPS14/RPL38/MRPS15/MRPS18A/RPS20/RPS27A/MRPS31/RPL23/RPL37A/RPL21/MRPL3/RPS19/MRPL15/RPS12/MRPS9/MRPL1/MRPS22/RPL5/MRPS23/RPSA/RPS25/RPL27/MRPL9/RPLP0/RPS28/MRPS35/MRPL37/MRPL24/MRPL11/RPL22/RPL27A/MRPS30/MRPL17/RPS23/MRPL14/MRPS18B/MRPS2/MRPL46/MRPL54/MRPL27/RPS4X/MRPL33/RPS9/MRPL10/RPL11/MRPL13/RPS4Y1/MRPL22/RPS13/MRPL47/MRPL18/MRPL23/RPS18/RPS8/MRPL43/RPL9/RPL26L1/RPL15/RPL7/RPL23A/RPS11/RPS21/RPL10A/RPS7/RPL36AL/RPL31/MRPL16/RPL10/RPL7A/MRPL42/RPL24/MRPL32/RPS6/RPL14/MRPL34/RPL35A/NDUFA7/RPL12
GO:0050839	cell adhesion molecule binding	338/7439	481/12925	3.18306e-09	1.72363e-06	1.63676e-06	338	NTNG1/CRKL/RAB11B/PKP1/EMD/TWF1/CBL/ITGB8/SIRPA/CDH2/CAPZB/RPS2/FMNL2/ADAM15/MADCAM1/ANLN/NEO1/EGFR/NCK1/SH3GLB2/ICAM5/ISG15/DDX3X/FSCN1/IQGAP1/JAM2/GIPC1/CCS/PARVA/SWAP70/FNBP1L/RANBP1/HDLBP/AHNAK/SH3GLB1/CDH26/TWF2/PTPN11/UNC45A/MAPRE1/PKN2/CLINT1/PICALM/RAB10/SNX9/PUF60/ADAM10/LTBP4/DBNL/TMPO/EEF2/HSPA8/KLC2/PALLD/ITGA8/EXOC3/PAK2/CD2AP/FGF2/ARVCF/EDIL3/CSNK1D/ARHGAP18/ITGAV/CEMIP2/EIF4G2/GOLGA2/EFHD2/ARHGAP1/PTPRJ/ITGB1/CTNND2/P2RX4/ACTN4/SFRP2/CADM1/ACVR1/PFN1/PPP1R13L/CC2D1A/CTNNA2/ITGA3/SCYL1/KIF5B/PRKCA/CDH19/BMPR2/TRIM25/DIAPH3/ADAM11/PTPRZ1/CDH3/S1PR3/ADAMTS8/DLG1/YWHAB/FRMD5/SPP1/CPE/LAMA5/CDH4/EIF2A/CDH20/DDX6/EMB/UTRN/KIRREL3/PPME1/IDH1/TSPAN4/TRPC4/MPP7/TBC1D2/EPS15/DSP/STK24/CTNNB1/NLGN4X/USO1/LYPLA2/ADAMTS5/CDH6/EPS8L2/BAIAP2/ASAP1/FAP/ITGA2/ITGA5/TJP1/GLOD4/ITGA2B/PTPRT/EPN2/P4HB/BSG/ROBO3/DOCK9/NUDC/CNTN4/CD81/FLNA/EIF2S3/STX5/ZC3H15/COL16A1/RPL29/CNTN1/CALR/AGER/CDH11/CORO1B/SNX2/PKP2/NPNT/NRXN2/CAST/LCP1/CDH7/EHD4/ITGA4/SERBP1/LRRFIP1/CKAP5/ITGA9/DSC2/SNX1/EEF1D/TBC1D10A/CTNNA1/ITGB5/GIGYF2/CDH23/FERMT1/VTN/EMILIN1/ABI1/CNTN6/MPRIP/MRTFB/TXNDC9/CDH22/SCRIB/EZR/BZW1/PTPN2/CHMP2B/ACTN2/PKM/UBFD1/GCN1/ECM2/CCN2/ADAM9/CHMP4B/CTNNAL1/DBN1/NRCAM/RPS26/ATIC/CD47/ITGA7/PFKP/COBLL1/PKP3/GPNMB/NRXN1/MARK2/ADAM22/SPTBN1/ADAMTS13/PDLIM5/ADAM17/CTNND1/TAGLN2/TLN1/FERMT2/S100A11/CALD1/PDLIM1/VCL/FLNB/RACK1/CLIC1/MYH9/PPP1CA/PPIA/JUP/PTPN1/LAMB2/FERMT3/RANGAP1/FN1/KTN1/RSL1D1/NISCH/ANXA2/TGFBI/BZW2/CD151/ITGA1/SEMA7A/ITGB2/CDH10/LARP1/WASF2/TES/OLA1/RAB1A/SLK/PPFIBP1/EIF3E/RPSA/MB21D2/LRRC4C/BCAM/PTPN6/PSMB6/VWF/TLN2/MSN/FGA/PCMT1/ITGA6/CNN3/FGG/CDH5/DAB2IP/ANXA1/ITGAM/ITGAX/TENM4/FGB/FGF1/PKP4/PARK7/ATXN2L/DNAJB1/STAT1/ENO1/THBS1/PVR/LIMA1/TNKS1BP1/TENM2/RPL15/RTN4/ALDOA/RPL23A/CCT8/CD46/CLSTN3/GOLGA3/F11R/SND1/FASN/CDH9/MFGE8/VASN/LRRC59/ACTN1/NOP56/ABCF3/PLPP3/PTK2/SPTBN2/PLCB3/FBLN1/AFDN/ITGB4/RPL7A/NUMB/NECTIN2/SPTAN1/RPL24/HCFC1/VASP/LASP1/SYK/RPL14/EIF5/RDX/ARGLU1/EIF4H/THBS4/NLGN3/AHSA1/MRE11/SH3GL1/ADGRL1/TENM3/NEXN/PTPRF/SRC/PAK6/STK38/MACF1/ESAM/NECTIN1
GO:0045296	cadherin binding	222/7439	304/12925	1.09269e-08	3.9446e-06	3.74581e-06	222	CRKL/RAB11B/PKP1/EMD/TWF1/CBL/CDH2/CAPZB/RPS2/FMNL2/ANLN/NEO1/EGFR/NCK1/SH3GLB2/DDX3X/FSCN1/IQGAP1/GIPC1/CCS/PARVA/SWAP70/FNBP1L/RANBP1/HDLBP/AHNAK/SH3GLB1/CDH26/TWF2/PTPN11/UNC45A/MAPRE1/PKN2/CLINT1/PICALM/RAB10/SNX9/PUF60/DBNL/TMPO/EEF2/HSPA8/KLC2/EXOC3/PAK2/CD2AP/ARVCF/CSNK1D/ARHGAP18/CEMIP2/EIF4G2/GOLGA2/EFHD2/ARHGAP1/PTPRJ/ITGB1/CTNND2/P2RX4/ACVR1/PFN1/PPP1R13L/CC2D1A/CTNNA2/SCYL1/KIF5B/CDH19/BMPR2/TRIM25/DIAPH3/CDH3/DLG1/YWHAB/CDH4/EIF2A/CDH20/DDX6/PPME1/IDH1/TRPC4/MPP7/TBC1D2/EPS15/STK24/CTNNB1/USO1/LYPLA2/CDH6/EPS8L2/BAIAP2/ASAP1/TJP1/GLOD4/PTPRT/EPN2/BSG/DOCK9/NUDC/FLNA/EIF2S3/STX5/ZC3H15/RPL29/CDH11/CORO1B/SNX2/PKP2/CAST/CDH7/EHD4/SERBP1/LRRFIP1/CKAP5/SNX1/EEF1D/TBC1D10A/CTNNA1/GIGYF2/CDH23/ABI1/MPRIP/MRTFB/TXNDC9/CDH22/SCRIB/EZR/BZW1/CHMP2B/PKM/UBFD1/GCN1/CHMP4B/CTNNAL1/DBN1/RPS26/ATIC/PFKP/COBLL1/PKP3/MARK2/SPTBN1/PDLIM5/CTNND1/TAGLN2/TLN1/S100A11/CALD1/PDLIM1/VCL/FLNB/RACK1/CLIC1/MYH9/PPP1CA/JUP/PTPN1/RANGAP1/KTN1/RSL1D1/ANXA2/BZW2/CDH10/LARP1/WASF2/TES/OLA1/RAB1A/SLK/PPFIBP1/EIF3E/MB21D2/PSMB6/PCMT1/ITGA6/CNN3/CDH5/DAB2IP/ANXA1/PKP4/PARK7/ATXN2L/DNAJB1/STAT1/ENO1/LIMA1/TNKS1BP1/RPL15/RTN4/ALDOA/RPL23A/CCT8/CD46/GOLGA3/F11R/SND1/FASN/CDH9/VASN/LRRC59/NOP56/ABCF3/SPTBN2/PLCB3/AFDN/RPL7A/NUMB/SPTAN1/RPL24/HCFC1/VASP/LASP1/RPL14/EIF5/RDX/ARGLU1/EIF4H/AHSA1/MRE11/SH3GL1/SRC/PAK6/STK38/MACF1
GO:0019902	phosphatase binding	122/7439	163/12925	2.82372e-06	0.000764523	0.000725994	122	STAU1/CRY1/SIRPA/CDH2/STRN3/EGFR/BCL2/PPP1R3D/PPP1CC/NFATC2/IQGAP1/EIF2AK3/GTF2F1/PPP1R3E/MAPK14/SH3YL1/SMAD2/WNK1/SPRED1/ATP2B4/MAP3K5/GHR/PPP1R35/MFHAS1/AP3B1/JAK1/SMG7/RPS6KB1/MTMR3/PPP1R3B/MAPT/MVP/PPP6R3/FOXO1/MAPK1/CDKN1B/MAP2K7/ANAPC5/DLG1/CCDC191/TSC2/STRN4/PPME1/MAPK3/CRY2/JAK3/CTNNB1/PPP1R15A/IKBKE/PPARA/CSRNP2/CTSC/DLG4/FER/TBK1/PDLIM4/PTPRT/PPP1R3C/PPP6R2/SMG5/ELL/AKAP11/IRS2/STRN/CTTNBP2NL/SHOC2/SFI1/BOD1/CNST/MTMR4/PIK3R1/CDC27/BAD/ANAPC7/TRPC4AP/KCNQ1/TERF2IP/SPTBN4/KIF3A/PHACTR4/SYTL2/SBF2/CHCHD3/STX17/SH2D4A/MASTL/RCAN3/SLC9A1/RACK1/MTMR9/PPP1CA/STAT6/JUP/PTPN1/SMAD3/ITGA1/PPP1R18/FBXL2/KIFAP3/SOD1/LGALS3/ARPP19/ANAPC4/VCP/PPP1R11/CDH5/DAB2IP/STAT3/TRAF2/STAT1/MAST2/ADCY8/PPP3CB/PTK2/MAPK8/PPP6R1/DZIP3/HSP90B1/SYK/HSP90AA1/ANK1/TRAF3
GO:0051020	GTPase binding	201/7439	288/12925	1.02348e-05	0.00221685	0.00210513	201	KCTD13/NOXA1/XPOT/RABGEF1/TNPO1/AP1G1/TBC1D20/FMNL2/MEGF9/GCC1/STRN3/XPO1/ADCYAP1R1/INF2/AP3M1/IQGAP1/EXOC5/GDI1/CLTA/FNBP1L/RANBP1/IPO8/RAP1A/RCC1/IPO7/NCKAP1/DAPK3/RIN1/XPO7/PKN2/UNC13D/PICALM/GNB2/MYRIP/GOLGA5/ECT2/PAK2/FMNL1/ARHGAP1/EVI5L/RANBP2/DOCK1/RABAC1/CORO1C/OCRL/SIKE1/PFN1/PEX5L/DENND1B/IPO11/BICD2/ALS2CL/RANBP9/RASIP1/RAB29/DOCK11/EPS8/MICAL1/SGSM2/KPNB1/NGFR/DIAPH3/DENND5A/WDR44/CHM/RILPL1/FGD4/TSC2/TRIOBP/ATP6AP1/TNFAIP1/ATP7A/PAK3/BIN1/RAB11FIP5/SYTL5/RIC1/EXPH5/CIB1/SYTL3/RAB3GAP2/SYTL4/DVL3/NUTF2/ABCA1/BICD1/RRAGD/MYO5A/RABGAP1/VPS9D1/RASGRP3/RAB11FIP2/RHOBTB3/MAP3K11/GGA1/DOCK5/EXOC2/FLNA/ATG14/DENND5B/LRRK2/ARHGEF2/GCC2/RPH3A/SH3BP4/RASA1/LCP1/YIPF2/WAS/DOCK4/RIMS4/GGA3/USP6NL/XPO5/FGD5/DEPDC5/RALBP1/TNPO2/KIF3A/SYTL2/XPO6/ANKRD27/PLEKHG3/CSE1L/GAS8/ITPKA/DOCK3/SPHK2/EXOC8/EVI5/DIAPH2/KIF3B/RIN2/GNB1/RAPGEF6/SPTBN1/RGPD8/RILPL2/RAB8A/MICALL2/ARHGDIB/SRGAP2/MYO1C/CAV1/YBX1/IPO13/YBX3/RANGAP1/TNPO3/DOCK7/CDC42BPB/PKN1/RPTOR/RAB34/FARP1/GGA2/TBC1D13/CHML/SOD1/AIMP1/RTKN/RABGGTB/XPO4/RAB3IP/IQGAP2/ENO1/TBC1D7/GOLGA4/ATG16L1/ANKFY1/NXT1/CYFIP2/SORL1/ROCK1/MYCBP2/ROCK2/SGSM1/PAK1/RRAGB/RRAGC/PARD6A/AFDN/PPP6R1/CYFIP1/LSM2/FMNL3/RAB3GAP1/BRK1/DNM1L/IPO5/CCDC186/SGSM3/HSP90AA1/GDI2/TMEM127/DOCK2/TRIP11/PEX5/PDE6D/ALS2/RABGAP1L
GO:0003729	mRNA binding	199/7439	287/12925	2.17344e-05	0.00357991	0.00339949	199	G3BP1/STAU1/CSTF2T/ZC3H12C/MBD2/SAMD4A/NYNRIN/CIRBP/RPS2/ANGEL2/PUM2/PABPC4/PABPC5/TDRD7/DHFR/DDX3X/LARP4/SYNCRIP/RBM42/HDLBP/NOVA1/HNRNPLL/QKI/TUT1/CPEB4/EXOSC4/SNRNP70/FYTTD1/YTHDF3/ELAVL1/ETF1/MRPL12/POLDIP3/ELAVL3/ZC3H12D/RBM25/CASC3/ALYREF/PTBP2/CPEB2/EIF4G2/HNRNPL/DCP1A/RC3H2/NKAP/CAPRIN1/RBM15/NUP98/HNRNPD/KHSRP/LUC7L/FXR1/RBFOX3/EEFSEC/UPF3B/NANOS1/METTL14/RNPS1/LSM14A/UPF3A/EDC3/SRSF1/SECISBP2L/SRRM3/RPL26/UNK/SLC4A1AP/TAF15/EIF2A/ZC3H12B/DDX6/DHX36/NCBP1/RBFOX1/GEMIN5/PCBP4/DAZAP1/PCBP3/CELF5/PEG10/CELF4/RPL35/DCP1B/SUPT5H/EIF4A1/LUC7L3/RC3H1/NANOS3/PCF11/LUC7L2/LSM14B/HNRNPM/KHNYN/CPEB3/G3BP2/CELF1/RPL13A/FUS/PABPC1/DHX33/CPSF6/CALR/EIF4G3/CLUH/AGO2/EIF3A/SERBP1/CRYZ/SAMD4B/MYEF2/HNRNPR/DHX9/SRBD1/XPO5/NSRP1/AQR/IREB2/THOC2/PTBP3/PKM/NCL/FUBP1/SCAF8/RPS26/ILF3/RBM5/FMR1/EIF2S2/MSI2/HNRNPA1L2/ZNF638/RBM20/SF3B1/PUM1/RBM47/RPS3/SSB/LRPPRC/EIF4G1/FUBP3/YBX3/RSL1D1/RPS3A/MRPS7/RPS14/LARP1/YTHDF2/LARP4B/RPL5/PARN/STAU2/EIF3D/YTHDF1/SF3B6/CCT5/KHDRBS1/MRPL13/NOCT/RPS13/CSDC2/LARP6/PARK7/ATXN2L/PCBP2/METTL3/CDC40/ZNF385A/RPL7/SHMT2/KHDRBS2/TPR/FXR2/HNRNPAB/TARDBP/RBM4/ARC/EXOSC9/SF1/RPS7/PPIE/MYH10/LARP7/HNRNPA3/PURB/CSTF2/STRAP/RBMX/RPL24/CHTOP/TSN/HNRNPC/PABPC1L2B/HSP90AA1/TIAL1/EIF4ENIF1/SNRPC/SHMT1/TACO1/RNF40
GO:0004674	protein serine/threonine kinase activity	253/7439	373/12925	2.31388e-05	0.00357991	0.00339949	253	PPM1D/CHUK/DCAF1/TGFBR3L/TLK2/BMPR1A/PRKD1/PRKAB2/PRKACA/CSNK2A2/NEK7/HIPK1/MAP3K13/PIK3CA/PNCK/EGFR/DYRK3/PRKCG/CHEK1/TP53RK/PRKD3/NRBP2/EIF2AK3/MAP4K5/BCKDK/CDK8/UHMK1/NEK4/MAP2K2/PDIK1L/RPS6KA3/MAPK14/DAPK3/STK32C/MAP3K2/PKN2/WNK1/STK17A/SGK2/MAP3K5/LTBP4/DYRK2/MAP3K1/MKNK1/TGFBR3/HIPK3/DYRK1A/PAK2/CSNK1D/BMP2K/STK38L/ADCK5/WNK3/GRK2/STK32A/LTBP1/IRAK1/PIKFYVE/PIK3CG/LATS2/RPS6KB1/LATS1/ERN1/GAK/CDK6/RPS6KA4/TGFBR1/ACVR2B/STK25/CPNE3/ACVR1/STK39/PRPF4B/PHKA1/STK17B/CSNK1G3/CDC42BPA/MOK/STK32B/PRKCA/GSK3A/ACVR2A/TGFBR2/RIOK2/MAPK4/MTOR/BMPR2/STK3/PRKG1/STK35/PIK3R4/MAPK1/PRKCZ/BRSK1/MAPK12/PTK2B/STK11/MAP2K7/TAOK3/RPS6KC1/CASK/MYLK3/STK26/OXSR1/DYRK1B/ULK2/MAP2K4/MAP3K6/MAP3K7/CDK11B/PAK3/MAP4K3/TAOK1/CDK9/MAPK3/CDK17/STK24/MYLK4/CAMK2B/RPS6KB2/DSTYK/TAOK2/STK33/IKBKE/CAMK2G/MAP3K12/GRK4/CAMKK2/LIMK1/CDK12/TESK1/TBK1/PRKG2/MAP3K14/SNRK/MAP3K11/BRSK2/GSK3B/AKT3/BMPR1B/PDPK1/MARK1/RPS6KL1/LRRK2/SMG1/CSNK1E/ACVR1C/PRKACB/ATP23/CAMK1/CAMK1D/RIPK2/AURKA/TLK1/HIPK2/RIOK1/CAMK2D/PHKG2/DMPK/MAP2K6/NEK3/PRKAG1/SPEG/CSNK1G1/MAST1/CDKL3/CDK19/PHKG1/PLK3/CAMK2A/NEK11/SRPK1/SGK3/ITPKA/MAP3K21/VRK2/AATK/CDKL2/CHEK2/MAPK6/RSKR/MASTL/MARK2/CIT/NEK6/PRKAA1/CSNK2B/FASTK/CDK16/MYLK/MAP4K4/SIK2/MAPK11/GRK3/PRKDC/ACVR1B/MAP2K1/STK4/RPS6KA2/CDC42BPB/STK10/PKN1/SLK/LMTK2/MINK1/AKT1/NEK9/AKT2/MAPKAPK2/MAP2K3/TNIK/SRPK2/CAMK1G/RPS6KA1/CAMK4/RPS6KA5/BCR/MAST4/DAPK1/CDK14/MAST2/MAPK9/DCLK1/PHKA2/MAST3/ROCK1/PRKCB/ENG/ROCK2/GRK5/BRD4/NUAK1/PAK1/MAPK8/HTATIP2/KSR2/RIPK1/TTN/PDK3/CDK5/MAPK10/IKBKB/AAK1/SYK/CDK11A/GRK6/PRKAA2/MAP3K20/MAP4K2/PAK6/DCLK2/STK38/EIF2AK4
GO:0031267	small GTPase binding	181/7439	260/12925	3.50937e-05	0.0047508	0.00451138	181	KCTD13/NOXA1/XPOT/RABGEF1/TNPO1/AP1G1/TBC1D20/FMNL2/MEGF9/GCC1/STRN3/XPO1/ADCYAP1R1/INF2/AP3M1/IQGAP1/EXOC5/GDI1/RANBP1/IPO8/RAP1A/RCC1/IPO7/NCKAP1/DAPK3/RIN1/XPO7/PKN2/UNC13D/PICALM/MYRIP/GOLGA5/ECT2/PAK2/FMNL1/ARHGAP1/EVI5L/RANBP2/DOCK1/CORO1C/OCRL/SIKE1/PFN1/PEX5L/DENND1B/IPO11/BICD2/ALS2CL/RANBP9/RAB29/DOCK11/EPS8/MICAL1/SGSM2/KPNB1/NGFR/DIAPH3/DENND5A/WDR44/CHM/RILPL1/FGD4/TSC2/TRIOBP/ATP6AP1/TNFAIP1/ATP7A/PAK3/RAB11FIP5/SYTL5/RIC1/EXPH5/CIB1/SYTL3/RAB3GAP2/SYTL4/DVL3/NUTF2/ABCA1/BICD1/MYO5A/RABGAP1/VPS9D1/RASGRP3/RAB11FIP2/RHOBTB3/MAP3K11/GGA1/DOCK5/EXOC2/FLNA/DENND5B/LRRK2/ARHGEF2/GCC2/RPH3A/SH3BP4/YIPF2/WAS/DOCK4/RIMS4/GGA3/USP6NL/XPO5/FGD5/DEPDC5/RALBP1/TNPO2/KIF3A/SYTL2/XPO6/ANKRD27/PLEKHG3/CSE1L/GAS8/ITPKA/DOCK3/SPHK2/EXOC8/EVI5/DIAPH2/KIF3B/RIN2/RAPGEF6/RGPD8/RILPL2/RAB8A/MICALL2/ARHGDIB/SRGAP2/MYO1C/CAV1/IPO13/YBX3/RANGAP1/TNPO3/DOCK7/CDC42BPB/PKN1/RPTOR/RAB34/FARP1/GGA2/TBC1D13/CHML/SOD1/RTKN/RABGGTB/XPO4/IQGAP2/TBC1D7/GOLGA4/ANKFY1/NXT1/CYFIP2/SORL1/ROCK1/MYCBP2/ROCK2/SGSM1/PAK1/PARD6A/AFDN/PPP6R1/CYFIP1/LSM2/FMNL3/RAB3GAP1/BRK1/DNM1L/IPO5/CCDC186/SGSM3/GDI2/TMEM127/DOCK2/TRIP11/PEX5/PDE6D/ALS2/RABGAP1L
GO:0008047	enzyme activator activity	325/7439	492/12925	5.15829e-05	0.00620714	0.00589433	325	CAB39L/PPP4R3A/RANBP3L/VAV3/NOXA1/APOE/ARHGAP42/TBC1D8B/FAM13B/TBC1D5/ARHGAP5/TBC1D20/ARRB1/MAP3K13/ARHGDIA/PPP4R3B/GAS6/BCL10/AZIN2/PIK3CA/ARHGEF6/ARHGAP21/EGFR/ARHGAP35/GTF3C4/TBC1D15/ARHGAP28/DLC1/ARHGAP33/DDX3X/IQGAP1/TBC1D14/SOS1/ARHGEF12/CDK5R2/EGF/GDI1/GTF2F1/ARHGAP31/RANBP1/RICTOR/SMCR8/BCL2L13/MAP2K2/BMI1/ARHGAP12/SH3PXD2B/FRS2/RGS11/GMFB/RP2/RABEP1/ARHGAP11A/RIN1/STARD13/WNK1/ARHGAP4/CCNT1/AGAP1/TBC1D10B/ARHGDIG/ETAA1/DBNL/DBF4B/DPM3/IL6ST/ECT2/MOB1B/ADAP1/PAK2/CASP9/RABEP2/SUZ12/MOB1A/SYDE2/ARHGAP18/TBC1D19/STRADA/DCP1A/NKX3-1/ARHGAP1/ARAP2/RACGAP1/STXBP5/RGS12/ARFGAP1/ASAP2/EVI5L/RALGAPB/AGFG1/WDR48/ELMOD2/SLC27A1/FNIP1/RANBP2/ARHGEF1/SFRP2/DOCK1/ACVR2B/MMP16/OCRL/MMP17/ACSL1/DBF4/ADRM1/TAB1/CTSA/ALS2CL/ERRFI1/BMP2/BEX3/RAPGEF2/ALK/MOB3B/ARFGAP2/FAM13A/STRADB/DGKQ/BNIP2/FBXW7/TGFBR2/SDHAF4/OPHN1/TANK/SGSM2/CAB39/STK3/CDKN1B/GNB5/STK11/CALM3/ARHGAP29/APAF1/CHM/JUN/TSC2/RPLP1/ARHGAP6/SMAP2/TAOK1/TBC1D17/PEX12/TBCK/ACAP3/RASAL1/ERCC5/TBC1D2/AGAP3/PPP2R5B/TBCD/TBC1D2B/RAB3GAP2/APH1B/PARP8/TAOK2/PPP1R15A/GARNL3/DCP1B/MAP3K12/PREX2/ASAP1/TBC1D12/TBC1D4/ACAP2/PDCD5/CYB5B/DUSP19/CCND1/FZR1/CTSC/AGFG2/RABGAP1/PPP2R5C/VPS9D1/RASGRP3/STX4/PYCARD/B3GAT3/TBC1D1/NF1/DOCK5/BTRC/TRIM23/SRGAP1/GNAQ/PSENEN/PCNA/LAMTOR3/EED/GPRC5B/PDPK1/LRRK2/CASP3/TGFA/TBC1D22A/AZIN1/PPP1R12B/RASA1/DDOST/WRNIP1/PSME4/CCNT2/SEC23B/SLX4/PIK3R1/TBC1D10A/DOCK4/BAD/SEC23A/GRM5/USP6NL/ABI1/HACD3/DEPDC5/MOB3C/RALBP1/ERCC6/XRCC5/BCAS3/PSAP/PGAM5/ALOX5AP/GCN1/ALDH1A1/PREX1/ARHGAP15/PHACTR4/ANKRD27/SYNGAP1/TAGAP/RALGAPA1/ARHGAP10/CTSK/DOCK3/CARD8/RGS3/ARHGAP22/EVI5/ABHD5/NPRL3/CWF19L1/RIN2/PPP2R5A/MARK2/AGAP2/ARHGAP20/APOC1/ACAP1/ARHGEF15/RGPD8/ARHGDIB/SRGAP2/RACK1/ABR/PLAA/CAV1/SIPA1L1/RPS27L/RANGAP1/FN1/SIPA1L2/MAP2K1/STK4/RAMAC/RGS10/PPP2R5E/RPTOR/AFAP1L2/CCNY/RASAL2/CTSL/NEK9/TBC1D13/RGS7/CHML/PSME3/GPR158/APOA4/VCP/ARHGAP17/DAB2IP/BCR/APOA1/CCNYL1/ARL1/IQGAP2/PARK7/TBC1D7/RHEB/SH3BP1/CASP1/ARHGAP32/TBC1D22B/APOC2/RGS20/PSME1/SGSM1/PLXNB1/ARHGAP25/PLCB1/CLPX/NCS1/FBLN1/RING1/RFC1/NCKAP1L/PRKRA/GNAS/RAB3GAP1/DNM1L/MLST8/PPP2R5D/TBC1D24/SGSM3/EIF5/GDI2/SIPA1L3/DOCK2/RGS17/MAP3K20/SRC/UBE2N/ASAP3/ALS2/RABGAP1L
GO:0005096	GTPase activator activity	164/7439	235/12925	6.53912e-05	0.00708187	0.00672497	164	RANBP3L/VAV3/ARHGAP42/TBC1D8B/FAM13B/TBC1D5/ARHGAP5/TBC1D20/ARRB1/ARHGDIA/ARHGEF6/ARHGAP21/ARHGAP35/TBC1D15/ARHGAP28/DLC1/ARHGAP33/IQGAP1/TBC1D14/SOS1/ARHGEF12/GDI1/ARHGAP31/RANBP1/SMCR8/ARHGAP12/RGS11/RP2/RABEP1/ARHGAP11A/RIN1/STARD13/ARHGAP4/AGAP1/TBC1D10B/ARHGDIG/ECT2/ADAP1/RABEP2/SYDE2/ARHGAP18/TBC1D19/ARHGAP1/ARAP2/RACGAP1/STXBP5/RGS12/ARFGAP1/ASAP2/EVI5L/RALGAPB/AGFG1/ELMOD2/RANBP2/ARHGEF1/DOCK1/OCRL/ALS2CL/ERRFI1/RAPGEF2/ARFGAP2/FAM13A/BNIP2/OPHN1/SGSM2/GNB5/ARHGAP29/CHM/JUN/TSC2/ARHGAP6/SMAP2/TBC1D17/TBCK/ACAP3/RASAL1/TBC1D2/AGAP3/TBCD/TBC1D2B/RAB3GAP2/GARNL3/PREX2/ASAP1/TBC1D12/TBC1D4/ACAP2/AGFG2/RABGAP1/VPS9D1/RASGRP3/TBC1D1/NF1/DOCK5/SRGAP1/GNAQ/LRRK2/TBC1D22A/RASA1/SEC23B/TBC1D10A/DOCK4/SEC23A/USP6NL/HACD3/DEPDC5/RALBP1/PGAM5/ALDH1A1/PREX1/ARHGAP15/ANKRD27/SYNGAP1/TAGAP/RALGAPA1/ARHGAP10/DOCK3/RGS3/ARHGAP22/EVI5/NPRL3/RIN2/AGAP2/ARHGAP20/ACAP1/ARHGEF15/RGPD8/ARHGDIB/SRGAP2/ABR/SIPA1L1/RANGAP1/SIPA1L2/RGS10/RASAL2/TBC1D13/RGS7/CHML/ARHGAP17/DAB2IP/BCR/IQGAP2/TBC1D7/SH3BP1/ARHGAP32/TBC1D22B/RGS20/SGSM1/PLXNB1/ARHGAP25/PLCB1/NCKAP1L/RAB3GAP1/DNM1L/TBC1D24/SGSM3/EIF5/GDI2/SIPA1L3/DOCK2/RGS17/ASAP3/ALS2/RABGAP1L
GO:0005525	GTP binding	212/7439	312/12925	8.79083e-05	0.00865497	0.00821879	212	AK4/GSPT1/MRAS/IFT27/RASEF/RAB11B/RAB23/SPAG1/PIP4K2B/ARHGAP5/RASL10A/GTPBP1/ARL8A/GTPBP3/RAB28/ARHGAP35/RAB8B/TUBB4A/RHOT1/GNA13/GTPBP8/RHOT2/ARL5A/GEM/EFL1/RAP1A/RHOQ/TUBB2A/NME1/RP2/RAB3A/RAB33B/GUCY1A1/RAB10/AGAP1/FPGT/EEF2/GLUD2/DIRAS1/RABL2A/RASL10B/ARF1/RAB36/RAB21/ARL4C/RAB9A/SEPHS1/TUBG2/MFHAS1/RAB5C/ATL3/ARFRP1/RABL6/GNAI3/EEFSEC/RNGTT/TUBB4B/GIMAP6/RRAS2/ARL16/DAP3/GNL3L/RAB29/MTIF2/RIT1/RAP2A/RAB22A/MTG2/ARL2/HRAS/RAB30/RAB24/GNAI2/MX1/RAB40C/RAB12/NRAS/TUBA8/ARL4D/GFM1/ARL5B/RHOBTB2/RAB4B/AGAP3/TUBB2B/GFM2/RAB40B/RAP1B/TUFM/GPN2/RABL2B/RRAGD/UPRT/RRAS/SAR1B/RAC1/KRAS/RHOV/RAP2C/ARF3/EEF1A2/GIMAP8/DIRAS2/TRIM23/ARF5/GNAQ/RHOU/EIF2S3/RAB39B/IFI44L/LRRK2/RERG/RAB4A/GUCY1A2/RAB14/EHD4/GPN3/ARF6/GTPBP2/URGCP/ACSM5/EIF2B2/IFT22/ARL3/GNAI1/RNF112/EHD2/ARL6/RABL3/TUBA4A/TUBA1A/NKIRAS2/RHOJ/GIMAP1/TUBG1/GTPBP10/AGAP2/AK3/RAB8A/RAB37/TGM2/RAB6B/RAB6A/GBP1/SCG5/DNM1/GIMAP4/RAB1B/DNM2/OLA1/RAB1A/RAB34/RAB9B/RAC2/RAB13/RAB27A/RAB27B/RAB26/GBP2/SRPRA/RTKN/TUBA3E/ARL1/DAPK1/MFN2/TUBB3/EFTUD2/RHEB/FKBP4/NOA1/DNM3/RTCB/RAP2B/RAB11A/RAB3D/RHOB/TUBB/GSPT2/RRAGB/RRAGC/ERAL1/RAB3B/RAB3C/TUBB1/TUBB6/GNAS/GMPPB/DNM1L/SAMHD1/RRAGA/CDC42/RAB33A/ARL10/RHOG/HSP90AA1/EIF5/GNAO1/RAB32/ANXA6/GTPBP4/EIF5B/RAB15/ARF4/HBS1L/EHD3/RAB39A/DRG1/NUDT2/RHOA/RAB5A/SRPRB/ATL2
GO:0003924	GTPase activity	186/7439	272/12925	0.000136433	0.0117875	0.0111935	186	GSPT1/MRAS/IFT27/RASEF/RAB11B/RAB23/ARHGAP5/RASL10A/GTPBP1/ARL8A/GTPBP3/RAB28/ARHGAP35/RAB8B/TUBB4A/RHOT1/GNA13/DDX3X/RHOT2/ARL5A/GEM/EFL1/RAP1A/RHOQ/TUBB2A/RGS11/RAB3A/RAB33B/RAB10/GNB2/AGAP1/EEF2/DIRAS1/RABL2A/RASL10B/ARF1/MMUT/RAB36/RAB21/ARL4C/RAB9A/RAB5C/ATL3/ARFRP1/RABL6/RGS12/GNAI3/EEFSEC/TUBB4B/RRAS2/ARL16/RAB29/MTIF2/RIT1/RAP2A/RAB22A/MTG2/ARL2/HRAS/RAB30/RAB24/ENTPD7/GNAI2/MX1/RAB40C/GNB5/RAB12/NRAS/ARL4D/GFM1/ARL5B/GNG3/RHOBTB2/RAB4B/NTPCR/AGAP3/TUBB2B/GFM2/RAB40B/RAP1B/TUFM/GPN2/RABL2B/RRAGD/RRAS/SAR1B/RAC1/KRAS/RHOBTB3/RHOV/RAP2C/ARF3/EEF1A2/DIRAS2/TRIM23/ARF5/GNAQ/RHOU/EIF2S3/RAB39B/LRRK2/RERG/RAB4A/RASA1/RAB14/TMEM250/GPN3/ARF6/GTPBP2/ABCE1/IFT22/TBCC/ARL3/GNAI1/RNF112/ARL6/RGS3/RABL3/NKIRAS2/GNB1/RHOJ/GTPBP10/AGAP2/RAB8A/RAB37/ARHGDIB/RAB6B/GNG11/RAB6A/GBP1/DNM1/RGS10/RAB1B/DNM2/RAB1A/RAB34/RAB9B/RAC2/RAB13/RGS7/RAB27A/RAB27B/RAB26/GBP2/SRPRA/ARL1/MFN2/TUBB3/EFTUD2/RHEB/DNM3/RGS20/RAP2B/RAB11A/RAB3D/RHOB/TUBB/GSPT2/RRAGB/RRAGC/RAB3B/RAB3C/RGS19/TUBB1/TUBB6/GNAS/DNM1L/RRAGA/CDC42/RAB33A/ARL10/RHOG/GNAO1/RAB32/GTPBP4/GNG5/EIF5B/RAB15/ARF4/HBS1L/RGS17/RAB39A/DRG1/RHOA/RAB5A/ATL2
GO:0045182	translation regulator activity	88/7439	119/12925	0.000141494	0.0117875	0.0111935	88	GSPT1/SAMD4A/CIRBP/GTPBP1/DHFR/EFL1/CPEB4/ETF1/EIF3C/EEF2/TRIM71/EIF5A/EIF3K/CPEB2/EIF4G2/FXR1/EEFSEC/NANOS1/PAIP1/EIF4E3/MTIF2/TSFM/EIF2A/GFM1/NHLRC3/TUFM/MTRF1/CELF4/EIF2S1/TRIM3/EIF4A1/CPEB3/TRIM2/CELF1/EEF1A2/PABPC1/EIF2S3/ABTB1/EIF4G3/AGO2/EIF3J/EIF3F/MTRF1L/EIF3A/SERBP1/EEF1D/SAMD4B/EIF4EBP2/GTPBP2/EIF1AX/EIF2B2/ABCF1/GCN1/EIF1AD/EIF6/MCTS1/FMR1/EIF2S2/RACK1/EIF4G1/RPS27L/EIF3M/RPS14/LARP1/EIF3E/EIF3B/EIF3D/RPS9/CTIF/MRPL58/MIF4GD/COPS5/EFTUD2/EIF4A2/EIF2B1/EIF3L/SHMT2/FXR2/GSPT2/RPL10/EIF5/EIF5B/EIF4H/HBS1L/EIF1/EIF4B/SHMT1/PURA
GO:0019001	guanyl nucleotide binding	218/7439	324/12925	0.000175648	0.0126818	0.0120427	218	AK4/GSPT1/MRAS/IFT27/RASEF/RAB11B/RAB23/SPAG1/PIP4K2B/ARHGAP5/RASL10A/GTPBP1/ARL8A/GTPBP3/RAB28/ARHGAP35/RAB8B/TUBB4A/RHOT1/GNA13/GTPBP8/RHOT2/ARL5A/GEM/EFL1/RAP1A/RHOQ/TUBB2A/NME1/RP2/RAB3A/RAB33B/GUCY1A1/RAB10/AGAP1/CNGB1/FPGT/EEF2/GLUD2/DIRAS1/RABL2A/SLC19A1/RASL10B/ARF1/RAB36/RAB21/ARL4C/RAB9A/SEPHS1/TUBG2/MFHAS1/RAB5C/ATL3/ARFRP1/NME2/RABL6/GNAI3/PDE5A/EEFSEC/RNGTT/TUBB4B/GIMAP6/RRAS2/ARL16/DAP3/GNL3L/RAB29/MTIF2/RIT1/RAP2A/RAB22A/MTG2/ARL2/PRKG1/HRAS/RAB30/RAB24/GNAI2/MX1/RAB40C/RAB12/NRAS/TUBA8/ARL4D/GFM1/ARL5B/RHOBTB2/RAB4B/AGAP3/TUBB2B/GFM2/RAB40B/RAP1B/TUFM/GPN2/RABL2B/RRAGD/UPRT/RRAS/SAR1B/RAC1/PRKG2/KRAS/RHOV/RAP2C/ARF3/EEF1A2/GIMAP8/DIRAS2/TRIM23/ARF5/GNAQ/RHOU/EIF2S3/RAB39B/IFI44L/LRRK2/RERG/RAB4A/GUCY1A2/RAB14/EHD4/GPN3/ARF6/GTPBP2/URGCP/ACSM5/EIF2B2/IFT22/ARL3/GNAI1/RNF112/EHD2/ARL6/RABL3/TUBA4A/TUBA1A/NKIRAS2/RHOJ/GIMAP1/TUBG1/GTPBP10/AGAP2/AK3/RAB8A/RAB37/TGM2/RAB6B/RAB6A/GBP1/SCG5/DNM1/GIMAP4/RAB1B/DNM2/OLA1/RAB1A/RAB34/RAB9B/RAC2/RAB13/RAB27A/RAB27B/RAB26/GBP2/SRPRA/RTKN/TUBA3E/ARL1/DAPK1/MFN2/TUBB3/EFTUD2/RHEB/FKBP4/NOA1/DNM3/RTCB/RAP2B/RAB11A/RAB3D/RHOB/TUBB/GSPT2/RRAGB/RRAGC/ERAL1/RAB3B/RAB3C/TUBB1/TUBB6/GNAS/GMPPB/DNM1L/SAMHD1/RRAGA/CDC42/RAB33A/ARL10/RHOG/HSP90AA1/EIF5/GNAO1/RAB32/ANXA6/GTPBP4/EIF5B/RAB15/ARF4/HBS1L/EHD3/RAB39A/DRG1/NUDT2/RHOA/RAB5A/SRPRB/ATL2
GO:0032561	guanyl ribonucleotide binding	218/7439	324/12925	0.000175648	0.0126818	0.0120427	218	AK4/GSPT1/MRAS/IFT27/RASEF/RAB11B/RAB23/SPAG1/PIP4K2B/ARHGAP5/RASL10A/GTPBP1/ARL8A/GTPBP3/RAB28/ARHGAP35/RAB8B/TUBB4A/RHOT1/GNA13/GTPBP8/RHOT2/ARL5A/GEM/EFL1/RAP1A/RHOQ/TUBB2A/NME1/RP2/RAB3A/RAB33B/GUCY1A1/RAB10/AGAP1/CNGB1/FPGT/EEF2/GLUD2/DIRAS1/RABL2A/SLC19A1/RASL10B/ARF1/RAB36/RAB21/ARL4C/RAB9A/SEPHS1/TUBG2/MFHAS1/RAB5C/ATL3/ARFRP1/NME2/RABL6/GNAI3/PDE5A/EEFSEC/RNGTT/TUBB4B/GIMAP6/RRAS2/ARL16/DAP3/GNL3L/RAB29/MTIF2/RIT1/RAP2A/RAB22A/MTG2/ARL2/PRKG1/HRAS/RAB30/RAB24/GNAI2/MX1/RAB40C/RAB12/NRAS/TUBA8/ARL4D/GFM1/ARL5B/RHOBTB2/RAB4B/AGAP3/TUBB2B/GFM2/RAB40B/RAP1B/TUFM/GPN2/RABL2B/RRAGD/UPRT/RRAS/SAR1B/RAC1/PRKG2/KRAS/RHOV/RAP2C/ARF3/EEF1A2/GIMAP8/DIRAS2/TRIM23/ARF5/GNAQ/RHOU/EIF2S3/RAB39B/IFI44L/LRRK2/RERG/RAB4A/GUCY1A2/RAB14/EHD4/GPN3/ARF6/GTPBP2/URGCP/ACSM5/EIF2B2/IFT22/ARL3/GNAI1/RNF112/EHD2/ARL6/RABL3/TUBA4A/TUBA1A/NKIRAS2/RHOJ/GIMAP1/TUBG1/GTPBP10/AGAP2/AK3/RAB8A/RAB37/TGM2/RAB6B/RAB6A/GBP1/SCG5/DNM1/GIMAP4/RAB1B/DNM2/OLA1/RAB1A/RAB34/RAB9B/RAC2/RAB13/RAB27A/RAB27B/RAB26/GBP2/SRPRA/RTKN/TUBA3E/ARL1/DAPK1/MFN2/TUBB3/EFTUD2/RHEB/FKBP4/NOA1/DNM3/RTCB/RAP2B/RAB11A/RAB3D/RHOB/TUBB/GSPT2/RRAGB/RRAGC/ERAL1/RAB3B/RAB3C/TUBB1/TUBB6/GNAS/GMPPB/DNM1L/SAMHD1/RRAGA/CDC42/RAB33A/ARL10/RHOG/HSP90AA1/EIF5/GNAO1/RAB32/ANXA6/GTPBP4/EIF5B/RAB15/ARF4/HBS1L/EHD3/RAB39A/DRG1/NUDT2/RHOA/RAB5A/SRPRB/ATL2
GO:0106310	protein serine kinase activity	211/7439	314/12925	0.000247943	0.0161213	0.0153088	211	DCAF1/TLK2/PRKD1/PRKACA/CSNK2A2/NEK7/HIPK1/MAP3K13/PIK3CA/PNCK/DYRK3/PRKCG/CHEK1/TP53RK/PRKD3/EIF2AK3/MAP4K5/CDK8/UHMK1/NEK4/MAP2K2/PDIK1L/RPS6KA3/MAPK14/DAPK3/STK32C/MAP3K2/PKN2/WNK1/STK17A/SGK2/MAP3K5/DYRK2/MAP3K1/MKNK1/HIPK3/DYRK1A/PAK2/CSNK1D/BMP2K/STK38L/WNK3/STK32A/IRAK1/PIKFYVE/PIK3CG/LATS2/RPS6KB1/LATS1/ERN1/GAK/CDK6/RPS6KA4/STK25/STK39/PRPF4B/STK17B/PIK3CB/CSNK1G3/CDC42BPA/MOK/STK32B/PRKCA/GSK3A/RIOK2/MAPK4/MTOR/STK3/PRKG1/STK35/PIK3R4/MAPK1/PRKCZ/BRSK1/MAPK12/STK11/MAP2K7/TAOK3/RPS6KC1/CASK/STK26/OXSR1/DYRK1B/ULK2/MAP2K4/MAP3K6/MAP3K7/CDK11B/PAK3/MAP4K3/TAOK1/CDK9/MAPK3/CDK17/STK24/MYLK4/CAMK2B/RPS6KB2/DSTYK/TAOK2/STK33/CAMK2G/MAP3K12/CAMKK2/LIMK1/CDK12/TESK1/TBK1/PRKG2/MAP3K14/SNRK/MAP3K11/BRSK2/GSK3B/AKT3/PDPK1/MARK1/RPS6KL1/LRRK2/SMG1/CSNK1E/PRKACB/CAMK1/CAMK1D/RIPK2/AURKA/TLK1/HIPK2/RIOK1/CAMK2D/DMPK/MAP2K6/NEK3/SPEG/CSNK1G1/MAST1/CDKL3/CDK19/PHKG1/PLK3/CAMK2A/NEK11/SRPK1/SGK3/MAP3K21/VRK2/AATK/CDKL2/CHEK2/MAPK6/RSKR/MASTL/MARK2/CIT/NEK6/PRKAA1/FASTK/CDK16/MAP4K4/SIK2/MAPK11/PRKDC/MAP2K1/STK4/RPS6KA2/CDC42BPB/STK10/PKN1/SLK/LMTK2/MINK1/AKT1/NEK9/AKT2/MAPKAPK2/MAP2K3/TNIK/SRPK2/CAMK1G/RPS6KA1/CAMK4/RPS6KA5/BCR/MAST4/DAPK1/CDK14/MAST2/MAPK9/DCLK1/MAST3/ROCK1/PRKCB/ROCK2/NUAK1/PAK1/MAPK8/KSR2/RIPK1/TTN/CDK5/MAPK10/IKBKB/AAK1/CDK11A/PRKAA2/MAP3K20/MAP4K2/PAK6/DCLK2/STK38/EIF2AK4
GO:0043021	ribonucleoprotein complex binding	108/7439	151/12925	0.000253058	0.0161213	0.0153088	108	G3BP1/RBM3/PHF6/LETMD1/CINP/DDX3X/PRPF6/EFL1/RICTOR/UHMK1/NEMF/NME1/CPEB4/YTHDF3/ETF1/EIF3C/PELO/EEF2/PRMT7/OXA1L/EIF5A/HABP4/EIF3K/CPEB2/CBX5/SNRPB/ITCH/TIMM50/EEFSEC/LEMD3/PRPF31/IFIH1/MTIF2/MTOR/SECISBP2L/SNRPA/UNK/LTN1/EIF2A/CCDC47/RPLP1/NCLN/GEMIN5/MDM2/PRMT3/GEMIN4/DERL1/BOP1/EIF2S1/DNAJC2/NAA10/SNRPB2/CPEB3/ERI1/PTCD3/DHX33/CPSF6/RNASEL/SERBP1/CKAP5/ABCE1/UNG/DHX9/XPO5/PQBP1/GCN1/NMD3/EIF6/SRP72/FMR1/TTC5/NVL/ZNF622/MALSU1/TOP2B/RACK1/PPP1CA/YBX3/LARP1/OLA1/RPSA/SEC61B/STAU2/PPIH/YTHDF1/IMPACT/SRPRA/NOMO2/MRPS27/NOMO1/SNRPD2/CD2BP2/MAIP1/NAA15/SND1/ERAL1/SEC61A2/USP16/SRP68/PRMT5/STRAP/PYM1/GTPBP4/EIF1/MAP3K20/NAA16/TACO1/SMG6
GO:0030695	GTPase regulator activity	281/7439	428/12925	0.000301755	0.0172	0.0163332	281	RANBP3L/VAV3/NUCB1/RABGEF1/ARHGAP42/TBC1D8B/FAM13B/TBC1D5/ARHGAP5/SIRPA/TBC1D20/ARRB1/ARHGDIA/RALGPS2/SOS2/RIC8B/SH2D3C/ARHGEF6/ARHGAP21/ARHGAP35/TBC1D15/GRIPAP1/ARHGAP28/DLC1/GNA13/ARHGAP33/IQGAP1/TBC1D14/SOS1/ARHGEF12/EGF/GDI1/ARHGAP31/SWAP70/RANBP1/RAP1A/SMCR8/RCC1/IPO7/ARHGAP12/ITSN1/RGS11/RAPGEF5/RP2/RABEP1/ARHGAP11A/RIN1/STARD13/ARHGAP4/AGAP1/TBC1D10B/ARHGDIG/DENND6B/FBXO8/ECT2/BCAR3/ADAP1/RABEP2/PSD/SYDE2/ARHGAP18/TBC1D19/CPEB2/GPS1/GPSM2/NUCB2/ARHGAP1/ARAP2/RACGAP1/STXBP5/RGS12/ARFGAP1/ASAP2/RALGDS/EVI5L/RALGAPB/SPATA13/AGFG1/PSD2/ELMOD2/RANBP2/RGL1/ARHGEF1/DOCK1/DENND3/OCRL/DENND1B/ALS2CL/ERRFI1/RAPGEF2/ARFGAP2/FAM13A/DOCK11/BNIP2/OPHN1/SGSM2/DNMBP/WDR41/GNB5/DENND5A/CYTH2/ELMO1/ARFGEF1/ARHGAP29/CHM/LAMTOR4/RALGPS1/JUN/RGL3/FGD4/TSC2/RAPGEFL1/RCBTB2/ARHGAP6/SMAP2/RIC1/TBC1D17/TBCK/ACAP3/RASAL1/TIAM1/ARHGEF17/TBC1D2/ARHGEF26/AGAP3/TBCD/TBC1D2B/RAPGEF1/RAB3GAP2/ARHGEF33/DEF6/GARNL3/EPS8L2/RUNDC3A/WASL/PREX2/ASAP1/TBC1D12/TBC1D4/ACAP2/HPS1/RABIF/LAMTOR2/RASGEF1C/AGFG2/RABGAP1/SLC38A9/VPS9D1/RASGRP3/NGEF/DOCK9/TBC1D1/NF1/DOCK5/SRGAP1/GNAQ/RHOU/CCDC88A/LAMTOR3/DENND5B/LRRK2/ARHGEF2/ARHGEF4/TBC1D22A/DENND1C/SH3BP4/DENND4A/RASA1/IQSEC1/MCF2L2/SEC23B/WAS/ARHGEF37/PSD3/EEF1D/TBC1D10A/GDPGP1/DOCK4/ARFGEF2/SEC23A/USP6NL/HACD3/ARHGEF10/FGD5/DEPDC5/RALBP1/EIF2B2/DIS3/PGAM5/ALDH1A1/PREX1/ARHGAP15/RASGRP2/ANKRD27/PLEKHG3/P2RY12/SYNGAP1/TAGAP/SBF2/RALGAPA1/HMGCR/ARHGAP10/DOCK3/RGS3/ARHGAP22/EVI5/NPRL3/RIN2/RAPGEF6/ARHGEF7/AGAP2/ARHGAP20/CYTH3/ACAP1/ARHGEF15/RGPD8/GBF1/ARHGDIB/SRGAP2/RASGRF1/ABR/ARFGEF3/SIPA1L1/RANGAP1/SIPA1L2/DOCK7/RGS10/RASAL2/FARP1/TBC1D13/RGS7/CHML/KNDC1/FARP2/RTKN/ARHGAP17/DAB2IP/DENND1A/BCR/RAB3IP/IQGAP2/LAMTOR5/TBC1D7/ITSN2/EIF2B1/SH3BP1/ARHGAP32/RAB3IL1/TBC1D22B/RGS20/MYCBP2/SGSM1/PLXNB1/ARHGAP25/SBF1/PLCB1/SLIT2/ARHGEF9/VAV2/DOCK6/NCKAP1L/ARHGEF18/RAB3GAP1/DNM1L/RAPGEF3/IPO5/PLEKHG5/TBC1D24/SGSM3/EIF5/GDI2/SIPA1L3/ARF4/DOCK2/SH3BP5L/RGS17/DOCK8/ASAP3/PDE6D/ALS2/RABGAP1L
GO:0060589	nucleoside-triphosphatase regulator activity	281/7439	428/12925	0.000301755	0.0172	0.0163332	281	RANBP3L/VAV3/NUCB1/RABGEF1/ARHGAP42/TBC1D8B/FAM13B/TBC1D5/ARHGAP5/SIRPA/TBC1D20/ARRB1/ARHGDIA/RALGPS2/SOS2/RIC8B/SH2D3C/ARHGEF6/ARHGAP21/ARHGAP35/TBC1D15/GRIPAP1/ARHGAP28/DLC1/GNA13/ARHGAP33/IQGAP1/TBC1D14/SOS1/ARHGEF12/EGF/GDI1/ARHGAP31/SWAP70/RANBP1/RAP1A/SMCR8/RCC1/IPO7/ARHGAP12/ITSN1/RGS11/RAPGEF5/RP2/RABEP1/ARHGAP11A/RIN1/STARD13/ARHGAP4/AGAP1/TBC1D10B/ARHGDIG/DENND6B/FBXO8/ECT2/BCAR3/ADAP1/RABEP2/PSD/SYDE2/ARHGAP18/TBC1D19/CPEB2/GPS1/GPSM2/NUCB2/ARHGAP1/ARAP2/RACGAP1/STXBP5/RGS12/ARFGAP1/ASAP2/RALGDS/EVI5L/RALGAPB/SPATA13/AGFG1/PSD2/ELMOD2/RANBP2/RGL1/ARHGEF1/DOCK1/DENND3/OCRL/DENND1B/ALS2CL/ERRFI1/RAPGEF2/ARFGAP2/FAM13A/DOCK11/BNIP2/OPHN1/SGSM2/DNMBP/WDR41/GNB5/DENND5A/CYTH2/ELMO1/ARFGEF1/ARHGAP29/CHM/LAMTOR4/RALGPS1/JUN/RGL3/FGD4/TSC2/RAPGEFL1/RCBTB2/ARHGAP6/SMAP2/RIC1/TBC1D17/TBCK/ACAP3/RASAL1/TIAM1/ARHGEF17/TBC1D2/ARHGEF26/AGAP3/TBCD/TBC1D2B/RAPGEF1/RAB3GAP2/ARHGEF33/DEF6/GARNL3/EPS8L2/RUNDC3A/WASL/PREX2/ASAP1/TBC1D12/TBC1D4/ACAP2/HPS1/RABIF/LAMTOR2/RASGEF1C/AGFG2/RABGAP1/SLC38A9/VPS9D1/RASGRP3/NGEF/DOCK9/TBC1D1/NF1/DOCK5/SRGAP1/GNAQ/RHOU/CCDC88A/LAMTOR3/DENND5B/LRRK2/ARHGEF2/ARHGEF4/TBC1D22A/DENND1C/SH3BP4/DENND4A/RASA1/IQSEC1/MCF2L2/SEC23B/WAS/ARHGEF37/PSD3/EEF1D/TBC1D10A/GDPGP1/DOCK4/ARFGEF2/SEC23A/USP6NL/HACD3/ARHGEF10/FGD5/DEPDC5/RALBP1/EIF2B2/DIS3/PGAM5/ALDH1A1/PREX1/ARHGAP15/RASGRP2/ANKRD27/PLEKHG3/P2RY12/SYNGAP1/TAGAP/SBF2/RALGAPA1/HMGCR/ARHGAP10/DOCK3/RGS3/ARHGAP22/EVI5/NPRL3/RIN2/RAPGEF6/ARHGEF7/AGAP2/ARHGAP20/CYTH3/ACAP1/ARHGEF15/RGPD8/GBF1/ARHGDIB/SRGAP2/RASGRF1/ABR/ARFGEF3/SIPA1L1/RANGAP1/SIPA1L2/DOCK7/RGS10/RASAL2/FARP1/TBC1D13/RGS7/CHML/KNDC1/FARP2/RTKN/ARHGAP17/DAB2IP/DENND1A/BCR/RAB3IP/IQGAP2/LAMTOR5/TBC1D7/ITSN2/EIF2B1/SH3BP1/ARHGAP32/RAB3IL1/TBC1D22B/RGS20/MYCBP2/SGSM1/PLXNB1/ARHGAP25/SBF1/PLCB1/SLIT2/ARHGEF9/VAV2/DOCK6/NCKAP1L/ARHGEF18/RAB3GAP1/DNM1L/RAPGEF3/IPO5/PLEKHG5/TBC1D24/SGSM3/EIF5/GDI2/SIPA1L3/ARF4/DOCK2/SH3BP5L/RGS17/DOCK8/ASAP3/PDE6D/ALS2/RABGAP1L
GO:0019903	protein phosphatase binding	90/7439	124/12925	0.00035982	0.0194843	0.0185023	90	STAU1/SIRPA/CDH2/STRN3/EGFR/BCL2/PPP1R3D/PPP1CC/IQGAP1/EIF2AK3/GTF2F1/PPP1R3E/MAPK14/ATP2B4/MAP3K5/GHR/MFHAS1/AP3B1/JAK1/SMG7/RPS6KB1/MTMR3/PPP1R3B/MAPT/MVP/PPP6R3/FOXO1/CDKN1B/MAP2K7/ANAPC5/STRN4/PPME1/JAK3/CTNNB1/PPP1R15A/IKBKE/DLG4/FER/TBK1/PDLIM4/PTPRT/PPP1R3C/PPP6R2/SMG5/AKAP11/IRS2/STRN/CTTNBP2NL/SHOC2/BOD1/MTMR4/PIK3R1/CDC27/BAD/ANAPC7/KCNQ1/KIF3A/PHACTR4/STX17/MASTL/SLC9A1/RACK1/MTMR9/PPP1CA/STAT6/JUP/PTPN1/ITGA1/FBXL2/KIFAP3/SOD1/LGALS3/ARPP19/ANAPC4/VCP/PPP1R11/CDH5/DAB2IP/STAT3/TRAF2/STAT1/ADCY8/PPP3CB/PTK2/MAPK8/PPP6R1/HSP90B1/HSP90AA1/ANK1/TRAF3
GO:0003779	actin binding	238/7439	361/12925	0.000593515	0.0306084	0.0290659	238	SPIRE1/COBL/ANKRD24/DIXDC1/SPEF1/KLHL1/GAS2L3/NEBL/EMD/VASH2/TWF1/LIMD2/CAPZB/LDB3/FMNL2/SETD3/EVL/ANLN/MYH14/EGFR/TPM1/MYH7B/INF2/ITPRID2/FSCN1/IQGAP1/MYOT/CORO6/GIPC1/CDK5R2/WASF3/PARVA/KLHL2/TWF2/GMFB/CORO7/MYO7A/MTSS1/KLHL5/PARVB/MYRIP/PDLIM7/DBNL/MSRB2/KLHL4/PALLD/ENAH/FMNL1/MAEA/STK38L/MIB2/TAGLN/SSH1/PHACTR2/NEB/ITGB1/TMOD2/ACTN4/PPP1R9A/EPB41L2/FHDC1/CORO1C/MAPT/PFN1/ANKRD35/HPCA/GAS2/CTNNA2/IPP/PANX1/ARPC5L/S100A4/EPS8/MICAL1/OPHN1/ARPC1A/SHROOM3/JMY/DIAPH3/SNTB1/SORBS1/ADD3/CORO1A/MARCKSL1/SPIRE2/FGD4/TRIOBP/MYO1F/CAPZA2/BIN1/WIPF2/TNS1/UTRN/EPB41L1/PLS1/TRPC5/FMN2/CAMK2B/RAI14/AFAP1/EPS8L2/ABLIM1/DMD/WASL/SHROOM1/MYO1E/MYO5A/LIMCH1/MYO5C/PDLIM4/CFL1/P4HB/TPM4/FRG1/ARPC5/CLMN/MYO19/AJUBA/FLNA/CCDC88A/CXCR4/TMSB4X/TNNC2/CORO1B/LRRK2/FAM107A/FBXO25/DMTN/LCP1/WAS/CTNNA1/PICK1/SAMD14/FERMT1/SNTG1/NOS3/MPRIP/HOOK1/ALKBH4/EZR/ACTN2/SPTBN4/PHACTR4/PLEKHG3/ANTXR1/CTNNAL1/DBN1/VILL/DIAPH2/SYN1/COBLL1/MYO15A/DAG1/SPTBN1/TMSB15B/ARPC4/PDLIM5/CNN1/MICALL2/TAGLN2/TLN1/FERMT2/ARPC1B/CALD1/PDLIM1/VCL/MYO1C/FLNB/MYH11/FLNC/MYH9/MYLK/MYL3/LMOD1/SPTB/GBP1/FKBP15/NCALD/PLS3/WASF2/PPP1R18/ABI3/HCLS1/SYNPO2/FHL3/TLN2/SNTB2/IMPACT/MSN/CORO2B/CNN3/PAWR/GAS7/SYNPO/SCIN/TPM2/IQGAP2/RCSD1/LIMA1/KLHL3/PDLIM3/ALDOA/SHROOM4/ADCY8/SYNE2/CACNB2/SHROOM2/GJB6/KCNMA1/CORO2A/ACTN1/PTK2/SPTBN2/TMEM201/TTN/MYH10/AFDN/GC/CYFIP1/FLII/SPTAN1/PDLIM2/INPPL1/FMNL3/CAMSAP3/VASP/WIPF3/LASP1/HIP1/CAP2/RDX/ANXA6/HOMER2/SSH3/NEXN/PHACTR3/HDAC6/MACF1
GO:0140142	nucleocytoplasmic carrier activity	25/7439	29/12925	0.000952792	0.0466599	0.0443085	25	TNPO1/XPO1/XPO7/KPNA4/KPNA3/IPO11/KPNB1/KPNA5/KPNA1/RANBP6/NUTF2/CALR/XPO5/TNPO2/XPO6/CSE1L/TNPO3/SNUPN/XPO4/HIKESHI/NUP214/KPNA2/IPO5/EIF4ENIF1/KPNA6
GO:0090079	translation regulator activity, nucleic acid binding	71/7439	97/12925	0.000990931	0.0466599	0.0443085	71	GSPT1/GTPBP1/DHFR/EFL1/CPEB4/ETF1/EIF3C/EEF2/EIF5A/EIF3K/CPEB2/EIF4G2/EEFSEC/PAIP1/EIF4E3/MTIF2/TSFM/EIF2A/GFM1/TUFM/MTRF1/CELF4/EIF2S1/EIF4A1/CPEB3/CELF1/EEF1A2/PABPC1/EIF2S3/ABTB1/EIF4G3/AGO2/EIF3J/EIF3F/MTRF1L/EIF3A/EEF1D/GTPBP2/EIF1AX/EIF2B2/ABCF1/GCN1/EIF1AD/EIF6/MCTS1/EIF2S2/EIF4G1/RPS27L/EIF3M/LARP1/EIF3E/EIF3B/EIF3D/CTIF/MRPL58/MIF4GD/COPS5/EFTUD2/EIF4A2/EIF2B1/EIF3L/SHMT2/GSPT2/EIF5/EIF5B/EIF4H/HBS1L/EIF1/EIF4B/SHMT1/PURA

### Sheet: 4vs6_GO_CC
ID	Description	GeneRatio	BgRatio	pvalue	p.adjust	qvalue	Count	geneID
GO:0044391	ribosomal subunit	153/7554	179/13157	3.70806e-16	2.55486e-13	2.07652e-13	153	MRPL55/RPS2/MRPL41/AURKAIP1/RPL13/MRPS26/NHP2/MRPL12/MRPS16/MRPL2/GADD45GIP1/RPS15/FAU/MRPL19/RPL28/MRPS25/ZCCHC17/RPL36A/MRPL28/MRPL57/RPL7L1/DAP3/MRPL50/MRPL4/MRPS6/RPL26/RPLP2/EIF2A/RPLP1/IMP3/MRPL49/MRPL20/MRPL21/RPL36/RPL35/MRPS21/NSUN3/MRPS17/MRPS34/MPV17L2/MRPS11/RPL13A/RPL3/PTCD3/RPL29/RPL8/RPS15A/MRPL30/RPL18/RPS26/MRPS5/MRPS12/RPS3/RACK1/RPS27L/RPS16/RPS27/RPS10/RSL1D1/RPS3A/MRPS24/MRPS7/MRPS10/RPL30/RPS14/RPL38/MRPS15/MRPS18A/RPS20/MRPL53/RPS27A/MRPL38/MRPS31/RPL23/RPL37A/RPL21/MRPL3/RPS19/MRPL15/RPS12/MRPS9/MRPL1/MRPS22/RPL5/MRPS23/RPSA/RPS25/RPL27/MRPL9/RPLP0/RPS28/MRPS35/MRPL37/MRPL24/MRPL11/MRPL39/RPL22/CHCHD1/RPL27A/MRPS30/MRPL17/MRPL48/RPS23/MRPL14/MRPS18B/MRPS2/MRPL46/MRPL54/MRPL27/RPS4X/MRPL33/MRPL40/RPS9/MRPS28/MRPS27/MRPL10/RPL11/MRPL13/RPS4Y1/MRPL22/RPS13/MRPL58/MRPL44/MRPL47/MRPL18/MRPL23/RPS18/SNU13/RPS8/MRPL43/RPL9/RPL26L1/RPL15/RPL7/RPL23A/RPS11/RPS21/RPL10A/RPS7/RPL36AL/RPL31/NSUN4/MRPL16/RPL10/RPL7A/MRPL42/RPL24/MRPL32/RPS6/RPL14/MRPL34/RPL35A/RPL12
GO:0005840	ribosome	182/7554	222/13157	3.75599e-15	1.29394e-12	1.05168e-12	182	GSPT1/MRPL55/RPS2/MRPL41/NCK1/AURKAIP1/RPL13/MRPS26/NEMF/NHP2/NUFIP2/ETF1/MRPL12/PELO/MRPS16/MRPL2/GADD45GIP1/RPS15/FAU/MRPL19/RPL28/MRPS25/ZCCHC17/RPL36A/MRPL28/ASCC3/MRPL57/RNF14/RPL7L1/DAP3/MRPL50/USP10/MTG2/MRPL4/MRPS6/RPL26/RPLP2/LTN1/EIF2A/RPLP1/IMP3/ASCC2/MRPL49/MRPL20/MRPL21/RPL36/RPL35/MRPS21/NSUN3/MRPS17/MRPS34/MPV17L2/MRPS11/DNAJC21/RPL13A/RPL3/PTCD3/RPL29/RPS6KL1/RNF25/RPL8/RPS15A/MRPL30/ABCE1/RPL18/DHX9/RRBP1/GCN1/RPS26/MRPS5/MRPS12/RPS3/RACK1/FUBP3/RPS27L/RPS16/RPS27/RPS10/RSL1D1/RPS3A/MRPS24/MRPS7/MRPS10/RPL30/RPS14/RPL38/MRPS15/MRPS18A/RPS20/LARP1/MRPL53/RPS27A/MRPL38/MRPS31/RPL23/RPL37A/RPL21/LARP4B/MRPL3/RPS19/MRPL15/RPS12/MRPS9/MRPL1/MRPS22/RPL5/MRPS23/RPSA/RPS25/RPL27/MRPL9/RPLP0/RPS28/MRPS35/APEX1/MRPL37/MRPL24/MRPL11/MRPL39/RPL22/CHCHD1/RPL27A/MRPS30/MRPL17/PNPT1/MRPL48/RPS23/MRPL14/MRPS18B/MRPS2/MRPL46/MRPL54/MRPL27/RPS4X/MRPL33/MRPL40/RPS9/MRPS28/MRPS27/MRPL10/RPL11/MRPL13/RPS4Y1/MRPL22/RPS13/MRPL58/MRPL44/MRPL47/MRPL18/MRPL23/RPS18/SNU13/RPS8/MRPL43/RPL9/RPL26L1/RPL15/RPL7/RPL23A/RPS11/RPS21/SF1/RPL10A/RPS7/RPL36AL/RPL31/NSUN4/MRPL16/RPL10/RPL7A/SRP68/MRPL42/RPL24/MRPL32/RPS6/RPL14/MRPL34/HBS1L/RPL35A/NDUFA7/EIF2AK4/RPL12
GO:0000313	organellar ribosome	79/7554	89/13157	9.71325e-11	1.67311e-08	1.35985e-08	79	MRPL55/MRPL41/AURKAIP1/MRPS26/MRPL12/MRPS16/MRPL2/GADD45GIP1/MRPL19/MRPS25/MRPL28/MRPL57/DAP3/MRPL50/MTG2/MRPL4/MRPS6/MRPL49/MRPL20/MRPL21/MRPS21/NSUN3/MRPS17/MRPS34/MPV17L2/MRPS11/PTCD3/MRPL30/MRPS5/MRPS12/MRPS24/MRPS7/MRPS10/MRPS15/MRPS18A/MRPL53/MRPL38/MRPS31/MRPL3/MRPL15/MRPS9/MRPL1/MRPS22/MRPS23/MRPL9/MRPS35/MRPL37/MRPL24/MRPL11/MRPL39/CHCHD1/MRPS30/MRPL17/MRPL48/MRPL14/MRPS18B/MRPS2/MRPL46/MRPL54/MRPL27/MRPL33/MRPL40/MRPS28/MRPS27/MRPL10/MRPL13/MRPL22/MRPL58/MRPL44/MRPL47/MRPL18/MRPL23/MRPL43/NSUN4/MRPL16/MRPL42/MRPL32/MRPL34/NDUFA7
GO:0005761	mitochondrial ribosome	79/7554	89/13157	9.71325e-11	1.67311e-08	1.35985e-08	79	MRPL55/MRPL41/AURKAIP1/MRPS26/MRPL12/MRPS16/MRPL2/GADD45GIP1/MRPL19/MRPS25/MRPL28/MRPL57/DAP3/MRPL50/MTG2/MRPL4/MRPS6/MRPL49/MRPL20/MRPL21/MRPS21/NSUN3/MRPS17/MRPS34/MPV17L2/MRPS11/PTCD3/MRPL30/MRPS5/MRPS12/MRPS24/MRPS7/MRPS10/MRPS15/MRPS18A/MRPL53/MRPL38/MRPS31/MRPL3/MRPL15/MRPS9/MRPL1/MRPS22/MRPS23/MRPL9/MRPS35/MRPL37/MRPL24/MRPL11/MRPL39/CHCHD1/MRPS30/MRPL17/MRPL48/MRPL14/MRPS18B/MRPS2/MRPL46/MRPL54/MRPL27/MRPL33/MRPL40/MRPS28/MRPS27/MRPL10/MRPL13/MRPL22/MRPL58/MRPL44/MRPL47/MRPL18/MRPL23/MRPL43/NSUN4/MRPL16/MRPL42/MRPL32/MRPL34/NDUFA7
GO:0005925	focal adhesion	285/7554	397/13157	1.29929e-09	1.79042e-07	1.4552e-07	285	G3BP1/DIXDC1/TWF1/CBL/ITGB8/CDH2/RPS2/FZD1/EVL/EGFR/PRUNE1/PPP1CC/SENP1/DLC1/GNA13/YES1/CAPN2/IQGAP1/PARVA/ARHGAP31/AHNAK/ACTG1/MAP2K2/DDR2/NCKAP1/LIMS2/PTPN12/PEAK1/EFNB2/MAPRE1/PARVB/RAB10/GNB2/ADAM10/PDLIM7/HSPA8/PALLD/ITGA8/ENAH/BCAR3/RPS15/ARF1/PPP1R12A/RAB21/ITGAV/ZYX/JAK1/ALCAM/ITGB1/GAK/ACTN4/NHS/EPB41L2/PRKAR2A/CORO1C/IRF2/ARL14EP/CPNE3/PFN1/RRAS2/CD59/GJA1/ITGA3/ARPC5L/ARL2/JAK2/ACTB/MAPK1/SNTB1/PTK2B/RPLP2/SORBS1/CASK/YWHAB/DCTN4/TRIOBP/RPLP1/TNS1/FLRT3/TNS3/ZFYVE21/TSPAN4/FAT1/MAPK3/AKAP12/ADGRE5/CTNNB1/CSRP1/FGFR3/AFAP1/PPP1CB/HMGA1/RRAS/FAP/ITGA2/RAC1/ITGA5/LIMK1/ARMC5/ITGA2B/CFL1/P4HB/ADGRB1/TEK/BSG/KRAS/IL16/THSD1/TPM4/ARPC5/SCARF2/RPL13A/CD81/MPZL1/PABPC1/AJUBA/RHOU/RPL3/FLNA/NEDD9/LPXN/CALR/LAMTOR3/CORO1B/PDPK1/ARHGEF2/FAM107A/RPL8/FBLN7/TSPAN9/LCP1/CAT/ITGA4/ARF6/CTNNA1/ITGB5/SORBS3/CHP1/LIMD1/FERMT1/RPL18/EPB41L5/MPRIP/CAPN1/HACD3/EFS/EZR/ACTN2/ADAM9/CD99L2/PDCD6IP/ARHGAP22/FES/PPFIA1/CLASP2/PPIB/DAG1/ARHGEF7/DAB2/MME/SNAP23/ADAM17/FLOT2/CNN1/SLC9A1/RPS3/TLN1/FERMT2/ARPC1B/PDLIM1/VCL/TGM2/FLNB/FLNC/PGM5/HSPG2/CSRP2/MYH9/PPIA/LIMS1/JUP/MAP4K4/PTPRC/TGFB1I1/CAV1/RSU1/LPP/RPS16/RPS10/RPS3A/MAP2K1/RPL30/RPS14/CD151/SORBS2/ITGA1/L1CAM/DOCK7/RPL38/ITGB2/DNM2/TES/RPL23/RPL37A/PPFIBP1/RPS19/RAC2/RPL5/SYNPO2/FHL3/RPL27/RPLP0/TNS2/RPL22/TLN2/SNTB2/MSN/LMO7/CORO2B/RPS4X/ITGA6/CNN3/TRIP6/RPS9/PTK7/CSPG4/APBB1IP/MDC1/IGF2R/ANXA1/RPS13/FLOT1/RPS18/NCSTN/PCBP2/PVR/LIMA1/RPS8/RPL9/HSPB1/RPL7/SHROOM4/RPS11/CD46/SYNE2/ABCB4/ENG/RPL10A/RPS7/FHL2/RHOB/ACTN1/PAK1/PTK2/SHC1/RPL31/HYOU1/HSP90B1/ITGB4/CYFIP1/RPL7A/FLII/NUMB/NECTIN2/SRP68/SH3KBP1/PDIA3/VASP/LASP1/VIM/CDC42/RHOG/GDI2/RDX/LAP3/ANXA6/NEXN/EHD3/FHL1/SRC/FOCAD/ASAP3/RHOA/CAPN5/RPL12
GO:0030055	cell-substrate junction	289/7554	404/13157	1.82069e-09	2.09076e-07	1.69932e-07	289	G3BP1/DIXDC1/TWF1/CBL/ITGB8/CDH2/RPS2/FZD1/EVL/EGFR/PRUNE1/PPP1CC/SENP1/DLC1/GNA13/YES1/CAPN2/IQGAP1/PARVA/ARHGAP31/AHNAK/ACTG1/MAP2K2/DDR2/NCKAP1/LIMS2/PTPN12/PEAK1/ERBIN/EFNB2/MAPRE1/PARVB/RAB10/GNB2/ADAM10/PDLIM7/HSPA8/PALLD/ITGA8/ENAH/BCAR3/RPS15/ARF1/PPP1R12A/RAB21/ITGAV/ZYX/JAK1/ALCAM/ITGB1/GAK/ACTN4/NHS/EPB41L2/PRKAR2A/CORO1C/IRF2/ARL14EP/CPNE3/PFN1/RRAS2/CD59/GJA1/ITGA3/ARPC5L/ARL2/JAK2/ACTB/MAPK1/SNTB1/PTK2B/RPLP2/SORBS1/CASK/YWHAB/DCTN4/TRIOBP/RPLP1/TNS1/FLRT3/TNS3/ZFYVE21/TSPAN4/FAT1/MAPK3/AKAP12/ADGRE5/CTNNB1/CSRP1/FGFR3/AFAP1/PPP1CB/DMD/HMGA1/RRAS/FAP/ITGA2/RAC1/ITGA5/LIMK1/ARMC5/ITGA2B/CFL1/P4HB/ADGRB1/TEK/BSG/KRAS/IL16/THSD1/TPM4/ARPC5/SCARF2/RPL13A/CD81/MPZL1/PABPC1/AJUBA/RHOU/RPL3/FLNA/NEDD9/LPXN/CALR/LAMTOR3/CORO1B/PDPK1/ARHGEF2/FAM107A/HMCN1/RPL8/FBLN7/TSPAN9/LCP1/CAT/ITGA4/ARF6/CTNNA1/ITGB5/SORBS3/CHP1/LIMD1/FERMT1/RPL18/EPB41L5/MPRIP/CAPN1/HACD3/EFS/EZR/ACTN2/ADAM9/CD99L2/PDCD6IP/ARHGAP22/FES/PPFIA1/CLASP2/PPIB/DAG1/ARHGEF7/DAB2/MME/SNAP23/ADAM17/FLOT2/CNN1/SLC9A1/RPS3/TLN1/FERMT2/ARPC1B/PDLIM1/VCL/TGM2/FLNB/FLNC/PGM5/HSPG2/CSRP2/MYH9/PPIA/LIMS1/JUP/MAP4K4/PTPRC/TGFB1I1/CAV1/FERMT3/RSU1/LPP/RPS16/RPS10/RPS3A/MAP2K1/RPL30/RPS14/CD151/SORBS2/ITGA1/L1CAM/DOCK7/RPL38/ITGB2/DNM2/TES/RPL23/RPL37A/PPFIBP1/RPS19/RAC2/RPL5/SYNPO2/FHL3/RPL27/RPLP0/TNS2/RPL22/TLN2/SNTB2/MSN/LMO7/CORO2B/RPS4X/ITGA6/CNN3/TRIP6/RPS9/PTK7/CSPG4/APBB1IP/MDC1/IGF2R/ANXA1/RPS13/FLOT1/RPS18/NCSTN/PCBP2/PVR/LIMA1/RPS8/RPL9/HSPB1/RPL7/SHROOM4/RPS11/CD46/SYNE2/ABCB4/ENG/RPL10A/RPS7/FHL2/RHOB/ACTN1/PAK1/PTK2/SHC1/RPL31/HYOU1/HSP90B1/ITGB4/CYFIP1/RPL7A/FLII/NUMB/NECTIN2/SRP68/SH3KBP1/PDIA3/VASP/LASP1/VIM/CDC42/RHOG/GDI2/RDX/LAP3/ANXA6/NEXN/EHD3/FHL1/SRC/FOCAD/ASAP3/RHOA/CAPN5/RPL12
GO:0015934	large ribosomal subunit	93/7554	111/13157	2.29431e-09	2.25825e-07	1.83545e-07	93	MRPL55/MRPL41/RPL13/NHP2/MRPL12/MRPL2/GADD45GIP1/MRPL19/RPL28/ZCCHC17/RPL36A/MRPL28/MRPL57/RPL7L1/MRPL50/MRPL4/RPL26/RPLP2/RPLP1/MRPL49/MRPL20/MRPL21/RPL36/RPL35/NSUN3/MPV17L2/RPL13A/RPL3/RPL29/RPL8/MRPL30/RPL18/RSL1D1/RPL30/RPL38/MRPS18A/MRPL53/MRPL38/RPL23/RPL37A/RPL21/MRPL3/MRPL15/MRPL1/RPL5/RPL27/MRPL9/RPLP0/MRPL37/MRPL24/MRPL11/MRPL39/RPL22/RPL27A/MRPS30/MRPL17/MRPL48/MRPL14/MRPL46/MRPL54/MRPL27/MRPL33/MRPL40/MRPL10/RPL11/MRPL13/MRPL22/MRPL58/MRPL44/MRPL47/MRPL18/MRPL23/SNU13/MRPL43/RPL9/RPL26L1/RPL15/RPL7/RPL23A/RPL10A/RPL36AL/RPL31/NSUN4/MRPL16/RPL10/RPL7A/MRPL42/RPL24/MRPL32/RPL14/MRPL34/RPL35A/RPL12
GO:0022626	cytosolic ribosome	89/7554	109/13157	6.25994e-08	5.39138e-06	4.38196e-06	89	GSPT1/RPS2/RPL13/NEMF/NHP2/ETF1/PELO/RPS15/FAU/RPL28/ZCCHC17/RPL36A/ASCC3/RNF14/RPL7L1/USP10/RPL26/RPLP2/LTN1/EIF2A/RPLP1/ASCC2/RPL36/RPL35/RPL13A/RPL3/RPL29/RNF25/RPL8/RPS15A/ABCE1/RPL18/GCN1/RPS26/RPS3/RACK1/RPS27L/RPS16/RPS27/RPS10/RSL1D1/RPS3A/RPL30/RPS14/RPL38/RPS20/RPS27A/RPL23/RPL37A/RPL21/RPS19/RPS12/RPL5/RPSA/RPS25/RPL27/RPLP0/RPS28/RPL22/RPL27A/RPS23/RPS4X/RPS9/RPL11/RPS4Y1/RPS13/RPS18/SNU13/RPS8/RPL9/RPL26L1/RPL15/RPL7/RPL23A/RPS11/RPS21/RPL10A/RPS7/RPL36AL/RPL31/RPL10/RPL7A/RPL24/RPS6/RPL14/HBS1L/RPL35A/EIF2AK4/RPL12
GO:0015935	small ribosomal subunit	62/7554	72/13157	1.42463e-07	1.09063e-05	8.86436e-06	62	RPS2/AURKAIP1/MRPS26/MRPS16/RPS15/FAU/MRPS25/DAP3/MRPS6/EIF2A/IMP3/MRPS21/MRPS17/MRPS34/MRPS11/PTCD3/RPS15A/RPS26/MRPS5/MRPS12/RPS3/RACK1/RPS27L/RPS16/RPS27/RPS10/RPS3A/MRPS24/MRPS7/MRPS10/RPS14/MRPS15/MRPS18A/RPS20/RPS27A/MRPS31/RPS19/RPS12/MRPS9/MRPS22/MRPS23/RPSA/RPS25/RPS28/MRPS35/CHCHD1/RPS23/MRPS18B/MRPS2/RPS4X/RPS9/MRPS28/MRPS27/RPS4Y1/RPS13/RPS18/RPS8/RPS11/RPS21/RPS7/MRPL42/RPS6
GO:0000315	organellar large ribosomal subunit	50/7554	56/13157	1.94616e-07	1.219e-05	9.90773e-06	50	MRPL55/MRPL41/MRPL12/MRPL2/GADD45GIP1/MRPL19/MRPL28/MRPL57/MRPL50/MRPL4/MRPL49/MRPL20/MRPL21/NSUN3/MPV17L2/MRPL30/MRPS18A/MRPL53/MRPL38/MRPL3/MRPL15/MRPL1/MRPL9/MRPL37/MRPL24/MRPL11/MRPL39/MRPS30/MRPL17/MRPL48/MRPL14/MRPL46/MRPL54/MRPL27/MRPL33/MRPL40/MRPL10/MRPL13/MRPL22/MRPL58/MRPL44/MRPL47/MRPL18/MRPL23/MRPL43/NSUN4/MRPL16/MRPL42/MRPL32/MRPL34
GO:0005762	mitochondrial large ribosomal subunit	50/7554	56/13157	1.94616e-07	1.219e-05	9.90773e-06	50	MRPL55/MRPL41/MRPL12/MRPL2/GADD45GIP1/MRPL19/MRPL28/MRPL57/MRPL50/MRPL4/MRPL49/MRPL20/MRPL21/NSUN3/MPV17L2/MRPL30/MRPS18A/MRPL53/MRPL38/MRPL3/MRPL15/MRPL1/MRPL9/MRPL37/MRPL24/MRPL11/MRPL39/MRPS30/MRPL17/MRPL48/MRPL14/MRPL46/MRPL54/MRPL27/MRPL33/MRPL40/MRPL10/MRPL13/MRPL22/MRPL58/MRPL44/MRPL47/MRPL18/MRPL23/MRPL43/NSUN4/MRPL16/MRPL42/MRPL32/MRPL34
GO:0000314	organellar small ribosomal subunit	29/7554	32/13157	4.43613e-05	0.00225168	0.00183011	29	AURKAIP1/MRPS26/MRPS16/MRPS25/DAP3/MRPS6/MRPS21/MRPS17/MRPS34/MRPS11/PTCD3/MRPS5/MRPS12/MRPS24/MRPS7/MRPS10/MRPS15/MRPS18A/MRPS31/MRPS9/MRPS22/MRPS23/MRPS35/CHCHD1/MRPS18B/MRPS2/MRPS28/MRPS27/MRPL42
GO:0005763	mitochondrial small ribosomal subunit	29/7554	32/13157	4.43613e-05	0.00225168	0.00183011	29	AURKAIP1/MRPS26/MRPS16/MRPS25/DAP3/MRPS6/MRPS21/MRPS17/MRPS34/MRPS11/PTCD3/MRPS5/MRPS12/MRPS24/MRPS7/MRPS10/MRPS15/MRPS18A/MRPS31/MRPS9/MRPS22/MRPS23/MRPS35/CHCHD1/MRPS18B/MRPS2/MRPS28/MRPS27/MRPL42
GO:0031983	vesicle lumen	189/7554	274/13157	4.63198e-05	0.00225168	0.00183011	189	PRTN3/GLB1/APRT/GAS6/HUWE1/PCYOX1L/EGFR/MMRN1/DDX3X/EGF/PGM2/DNAJC3/MAPK14/FAF2/HGF/PFKL/UNC13D/NAPRT/PTGES2/DBNL/EEF2/HSPA8/MPO/CYB5R3/CFD/PYGB/CTSD/SELENOP/PA2G4/NME2/NFKB1/AZU1/PSMD1/DPP7/ACTN4/TUBB4B/CTSA/MVP/ARSA/TGFB2/CAB39/FRK/KPNB1/F5/APOOL/MAPK1/ACTR1B/APAF1/CAND1/PSMD3/GHDC/RNASET2/IDH1/NHLRC3/PSMC3/GPI/ADA2/CTSC/ACAA1/RARRES2/ARMC8/TRAPPC1/PYCARD/NHLRC2/ARPC5/DNASE1L1/SERPING1/TMSB4X/DERA/PSMD13/HPSE/LGALS3BP/CAT/VEGFB/ARSB/VTI1B/GTPBP2/CSTB/PYGL/XRCC5/IMPDH2/ACTN2/PDGFA/PKM/TTR/ECM1/DBH/AGL/GUSB/ITIH4/GSTP1/MAN2B1/CLEC3B/GSDMD/PAFAH1B2/CSNK2B/IMPDH1/SERPINE1/S100A11/F13A1/GCA/VCL/FUCA1/PPIA/JUP/MNDA/FERMT3/FN1/ERP44/SERPINA1/ANXA2/SCG3/HSPA6/LRG1/ORM1/OLA1/COMMD9/CLU/RAB27A/PTPN6/SERPINA3/ORM2/VWF/SERPINF2/BACE1/FGA/VCP/C3/FGG/A1BG/SPARC/APOA1/FGB/KNG1/THBS1/TF/TEX264/ITIH3/PSMB7/ROCK1/ALDOA/CCT8/ALB/XRCC6/FUCA2/PPBP/CTSZ/GNS/CCT2/ACTN1/QPCT/TUBB/ATG7/LYZ/PPIE/PSMD12/PSMA2/DYNLT1/APP/PLG/DYNC1H1/TIMP2/CYFIP1/HEXB/ILF2/SPTAN1/SRP14/PSMD7/A2M/LRRC7/SERPINI1/PF4/FTL/PSMD11/CTSG/S100A9/STK11IP/PSMD2/HSP90AA1/PSMA5/GDI2/SERPINB1/GALNS/PDXK/DOCK2/FABP5/CPPED1/PNP/PSMB1
GO:0034774	secretory granule lumen	187/7554	271/13157	4.90207e-05	0.00225168	0.00183011	187	PRTN3/GLB1/APRT/GAS6/HUWE1/PCYOX1L/MMRN1/DDX3X/EGF/PGM2/DNAJC3/MAPK14/FAF2/HGF/PFKL/UNC13D/NAPRT/PTGES2/DBNL/EEF2/HSPA8/MPO/CYB5R3/CFD/PYGB/CTSD/SELENOP/PA2G4/NME2/NFKB1/AZU1/PSMD1/DPP7/ACTN4/TUBB4B/CTSA/MVP/ARSA/TGFB2/CAB39/FRK/KPNB1/F5/APOOL/MAPK1/ACTR1B/APAF1/CAND1/PSMD3/GHDC/RNASET2/IDH1/NHLRC3/PSMC3/GPI/ADA2/CTSC/ACAA1/RARRES2/ARMC8/TRAPPC1/PYCARD/NHLRC2/ARPC5/DNASE1L1/SERPING1/TMSB4X/DERA/PSMD13/HPSE/LGALS3BP/CAT/VEGFB/ARSB/VTI1B/GTPBP2/CSTB/PYGL/XRCC5/IMPDH2/ACTN2/PDGFA/PKM/TTR/ECM1/DBH/AGL/GUSB/ITIH4/GSTP1/MAN2B1/CLEC3B/GSDMD/PAFAH1B2/CSNK2B/IMPDH1/SERPINE1/S100A11/F13A1/GCA/VCL/FUCA1/PPIA/JUP/MNDA/FERMT3/FN1/ERP44/SERPINA1/ANXA2/SCG3/HSPA6/LRG1/ORM1/OLA1/COMMD9/CLU/RAB27A/PTPN6/SERPINA3/ORM2/VWF/SERPINF2/FGA/VCP/C3/FGG/A1BG/SPARC/APOA1/FGB/KNG1/THBS1/TF/TEX264/ITIH3/PSMB7/ROCK1/ALDOA/CCT8/ALB/XRCC6/FUCA2/PPBP/CTSZ/GNS/CCT2/ACTN1/QPCT/TUBB/ATG7/LYZ/PPIE/PSMD12/PSMA2/DYNLT1/APP/PLG/DYNC1H1/TIMP2/CYFIP1/HEXB/ILF2/SPTAN1/SRP14/PSMD7/A2M/LRRC7/SERPINI1/PF4/FTL/PSMD11/CTSG/S100A9/STK11IP/PSMD2/HSP90AA1/PSMA5/GDI2/SERPINB1/GALNS/PDXK/DOCK2/FABP5/CPPED1/PNP/PSMB1
GO:0005635	nuclear envelope	286/7554	430/13157	5.40389e-05	0.00228138	0.00185424	286	RANBP3L/FBXW11/ZMPSTE24/TM7SF2/XPOT/SIRT1/SLC22A18/BROX/ZBTB1/EMD/PLA2G4C/POLA1/TBC1D20/SCRN1/CEPT1/TOR1AIP1/PUM2/XPO1/EGFR/BCL2/TNKS2/SLC30A1/SENP1/BRAP/SENP2/ATP11B/RNF6/WDFY3/AKIRIN1/RANBP1/TEX2/IPO8/TMEM38B/CEP131/IPO7/ITSN1/CHMP2A/ERBIN/XPO7/TENT4A/KPNA4/ROGDI/LBR/KPNA3/PHF20/SPAST/TMPO/NOC4L/RNF180/PRICKLE2/MTA1/MRGPRF/TMEM120B/CASC3/UBE2I/ATP5MF/EIF5A/SORT1/IFFO1/NUP205/HABP4/RBMX2/GPX4/CHMP6/GABRB1/SEPHS1/RNF13/AHCTF1/NUP58/CBX5/NOS1AP/NUP35/NUCB2/LYPLA1/ARL6IP6/RBM15/AGFG1/FAM169A/NUP98/ERN1/RANBP2/WTAP/SIGMAR1/FXR1/TNKS/THAP7/OSBPL8/GTF3C3/MNS1/INTS2/MAD1L1/TMEM38A/LEMD3/IPO11/NDC1/BICD2/MFSD10/MVP/NPC1/NEMP2/BNIP2/MTOR/NUP43/NR4A1/KPNB1/SREBF1/PRKCZ/MX1/TMEM53/NUP153/SH3BGRL2/ADRA1A/LEMD2/DPY19L4/EBP/BCHE/RB1CC1/KPNA1/NXT2/BIN1/STX1A/NUP54/ITPRIP/EDNRB/AGPAT5/CCAR1/GHDC/DPY19L1/LMNA/NUP50/CHMP3/TRIM27/EPC1/MAPK3/DNAJC1/SHISA5/RAB40B/NEMP1/CTDNEP1/PTGDS/MTMR6/PARP8/PARP1/CPTP/NUTF2/CHMP4A/SPAG4/NUP62/DNAJC2/BNIP3L/CCND1/FZR1/NSMF/RIF1/WDR3/GLE1/PRKG2/CLMN/PSEN2/TMEM33/GNAQ/AEN/CALR/EPHA3/PCYT1A/MYORG/OTULINL/DNAJB14/APEH/NPIPA1/NAPEPLD/PHF8/NUP133/HACD3/PLA2G4A/MINDY3/ITPR3/DMPK/INTS1/MTDH/SPIN1/CEMIP/ABCF1/CHMP2B/ALOX5AP/CUEDC2/DDX19B/CSE1L/NUP88/CHMP4B/CANX/VRK2/PTGER3/AKAP6/FAF1/OSBPL6/SMAD1/NRXN1/UBXN4/CYBB/TAF3/RGPD8/MGST3/RRM1/CLIC1/MYOF/SMAD3/LRPPRC/OSBPL3/RANGAP1/PCM1/AGPAT3/SUN1/GAPDH/TNPO3/NUP93/SNUPN/RAC2/MRPS23/DCTN1/EI24/LMNB1/RGS7/STAU2/TMX4/DNAJB2/MLIP/SURF4/LPIN1/LMO7/NUDT1/MACO1/CDH5/IGF2R/XPO4/CLCC1/NUP85/ENO1/NXT1/PLRG1/ENY2/SORL1/SCAI/CHMP7/RTN4/TPR/SYNE2/RRP12/NUP214/RTCB/CACYBP/PCID2/ITPR1/DCTN5/GRK5/LRRC59/TUBB/PLCB1/NUP160/PAK1/TOR1AIP2/HTATIP2/TMEM201/NUP210/GCHFR/KPNA2/RETSAT/APP/ITGB4/PRICKLE1/BAX/NUP155/VPS4B/IPO5/ZC3HC1/SUN2/NUDT9/NAV3/GTPBP4/AMBP/CHMP1A/CENPV/TOR1A/PGRMC2/PLPP6/RNF123
GO:0060205	cytoplasmic vesicle lumen	188/7554	273/13157	5.62894e-05	0.00228138	0.00185424	188	PRTN3/GLB1/APRT/GAS6/HUWE1/PCYOX1L/MMRN1/DDX3X/EGF/PGM2/DNAJC3/MAPK14/FAF2/HGF/PFKL/UNC13D/NAPRT/PTGES2/DBNL/EEF2/HSPA8/MPO/CYB5R3/CFD/PYGB/CTSD/SELENOP/PA2G4/NME2/NFKB1/AZU1/PSMD1/DPP7/ACTN4/TUBB4B/CTSA/MVP/ARSA/TGFB2/CAB39/FRK/KPNB1/F5/APOOL/MAPK1/ACTR1B/APAF1/CAND1/PSMD3/GHDC/RNASET2/IDH1/NHLRC3/PSMC3/GPI/ADA2/CTSC/ACAA1/RARRES2/ARMC8/TRAPPC1/PYCARD/NHLRC2/ARPC5/DNASE1L1/SERPING1/TMSB4X/DERA/PSMD13/HPSE/LGALS3BP/CAT/VEGFB/ARSB/VTI1B/GTPBP2/CSTB/PYGL/XRCC5/IMPDH2/ACTN2/PDGFA/PKM/TTR/ECM1/DBH/AGL/GUSB/ITIH4/GSTP1/MAN2B1/CLEC3B/GSDMD/PAFAH1B2/CSNK2B/IMPDH1/SERPINE1/S100A11/F13A1/GCA/VCL/FUCA1/PPIA/JUP/MNDA/FERMT3/FN1/ERP44/SERPINA1/ANXA2/SCG3/HSPA6/LRG1/ORM1/OLA1/COMMD9/CLU/RAB27A/PTPN6/SERPINA3/ORM2/VWF/SERPINF2/BACE1/FGA/VCP/C3/FGG/A1BG/SPARC/APOA1/FGB/KNG1/THBS1/TF/TEX264/ITIH3/PSMB7/ROCK1/ALDOA/CCT8/ALB/XRCC6/FUCA2/PPBP/CTSZ/GNS/CCT2/ACTN1/QPCT/TUBB/ATG7/LYZ/PPIE/PSMD12/PSMA2/DYNLT1/APP/PLG/DYNC1H1/TIMP2/CYFIP1/HEXB/ILF2/SPTAN1/SRP14/PSMD7/A2M/LRRC7/SERPINI1/PF4/FTL/PSMD11/CTSG/S100A9/STK11IP/PSMD2/HSP90AA1/PSMA5/GDI2/SERPINB1/GALNS/PDXK/DOCK2/FABP5/CPPED1/PNP/PSMB1
GO:0098978	glutamatergic synapse	261/7554	392/13157	0.000101394	0.00368257	0.00299309	261	NTNG1/CALY/ABHD6/DRD4/SLC30A3/STAU1/MAP1LC3A/APOE/PRKACA/CPSF2/PRRT2/PIN1/SNX27/PPP1CC/GRIPAP1/DOC2A/ICAM5/CPLX1/VGF/DRD1/CUL3/GIPC1/WASF3/FBXO45/CRIPT/RAP1A/MAPK14/ERBIN/EFNB2/KCNJ2/NETO2/GUCY1A1/ZDHHC5/ELAVL1/ATP2B4/CTBP1/ADAM10/DBNL/P2RX6/HSPA8/ITGA8/AP3D1/SORT1/PAK2/PRR7/GPC4/PPP2R2A/PHB2/PRKAR1B/CTTNBP2/KCNA2/STK38L/PPP2R1A/LIN7C/CACNG3/APPL1/NOS1AP/RTN4R/EPHA7/PORCN/ABHD17A/ITGB1/CHRM1/WNT5A/RPS6KB1/HNRNPD/PSD2/FXR1/CLCN3/PPFIA3/PFN1/PPP3CC/HPCA/VHL/ITGA3/DGKQ/ARPC5L/EPS8/DLG5/OPHN1/JAK2/ACTB/TSPOAP1/DTNBP1/HRAS/PRKCZ/PTK2B/ADGRL3/DLG1/CORO1A/C1QL1/LAMA5/CHD4/SLITRK2/KPNA1/PAK3/BIN1/SNX6/KCNA3/FLRT3/KCND2/TIAM1/MAPK3/EPS15/GRID2/WNT7A/LGI1/RNF19A/RAP1B/CTNNB1/NLGN4X/ARRB2/CACNG7/LPAR2/CDH6/TANC1/EPHB1/WASL/BAIAP2/ASAP1/CLSTN2/DLG4/RAC1/ITGA5/FXYD6/PTPRT/STX4/GRIK3/KCNA1/AP2B1/ERBB4/NF1/ADRA2A/FLNA/GSK3B/ADGRA1/SEMA3A/NTNG2/CDH11/LRRK2/NSG1/PPP3CA/NRXN2/CADPS2/ATP2B1/ARF6/SLC16A7/LRRTM2/CACNG2/AURKA/ARFGEF2/PLXNA4/GRM5/C1QL2/SCRIB/CHMP2B/ACTN2/IL1RAPL2/LRRTM3/ADORA2A/SYNGAP1/CTBP2/ITPKA/DBN1/CHRM2/NRP2/NRCAM/ARHGAP22/AP2M1/PLAT/DAG1/LRRC4/GRM1/SPTBN1/HCN1/ARHGEF15/CTNND1/RAB8A/VPS35/FLOT2/ABR/PPP1CA/SORCS3/LRRC4B/ATAD1/SPTB/SNAP25/SLC4A8/DLGAP4/NPTX2/EEA1/DNM1/CDH10/EPHA4/AKT1/FARP1/LRRC4C/DYNLL2/SYN3/RPL22/LZTS1/APBA1/TNIK/VCP/PLEKHA5/CNN3/BCR/GRIN2D/IL1RAPL1/DAPK1/FLOT1/DNAJB1/SHANK2/UBE3A/RTN4/SH3GL2/IL1RAP/ADCY8/DNM3/CLSTN3/PPP3CB/RAB11A/ARC/GRIN2A/HOMER3/NAPA/ACTN1/DGKE/PLCB1/GABBR1/SPTBN2/GRM3/FBXL20/EFNB3/PLXNC1/NUMB/SLITRK1/ADCY1/GRM2/SHISA6/CDC42/CLSTN1/HIP1/GSG1L/BTBD9/HOMER1/ARF4/NLGN3/SCN2A/HOMER2/SH3GL1/SLC1A2/NAPB/SRC/AKAP9/EGLN1/RHOA/ABHD17C/STK38/PURA/SHANK1
GO:0035770	ribonucleoprotein granule	161/7554	232/13157	0.000101551	0.00368257	0.00299309	161	G3BP1/PATL1/TAF5L/STAU1/ZC3H12C/SAMD4A/NYNRIN/CIRBP/SYMPK/DDX19A/TRIM5/ENDOV/PUM2/PABPC4/PABPC5/DYRK3/TDRD7/BTBD1/DDX3X/LARP4/IQGAP1/FASTKD5/UHMK1/NUFIP2/YTHDF3/ELAVL1/SNCAIP/PNRC2/GHR/POLDIP3/CNOT1/ZC3H12D/TRIM71/CASC3/BARD1/MEX3B/HABP4/CSDE1/GABPB1/MBNL1/TSTD1/RPL28/HNRNPL/DCP1A/RC3H2/CAPRIN1/PNRC1/DCP2/FXR1/MAPT/PIWIL4/UBAP2L/LSM14A/AGO1/EDC3/WTIP/BTBD2/ACTB/KPNB1/TRIM25/FASTKD3/TRUB2/ZC3H12B/CNOT8/ANKRD34A/HELZ/DDX6/DHX36/RBFOX1/PSMA6/CDK9/FAM184A/RPUSD3/XRN1/PSMC3/EIF2S1/DCP1B/FASTKD1/CNOT7/PAN3/POLI/RAC1/RC3H1/MEX3A/NANOS3/SNRPB2/PRRC2C/KHNYN/PPP6R2/G3BP2/CELF1/PABPC1/AJUBA/TDRD6/SMG1/HSF1/AGO2/YTHDC2/GIGYF2/SAMD4B/LIMD1/DDX25/EIF4EBP2/HIPK2/MCRIP1/DHX9/UPF2/PQBP1/NCL/DDX19B/FMR1/TDRD9/NFKBIZ/TUBA1A/RBM20/FASTK/PUM1/SSB/YBX1/EIF4G1/LARP1/YTHDF2/RPTOR/NSUN2/LARP4B/RPLP0/DYNC1I1/STAU2/EIF3B/YTHDF1/VCP/RPS4X/NOCT/TBRG4/ATXN2L/FASTKD2/ROCK1/FXR2/TARDBP/CNOT3/RBM4/ROCK2/ARC/TUBB/CNOT9/PSMA2/SNRPG/DDX28/EDC4/LSM2/TRIM21/CTSG/CDC42/PABPC1L2B/RPS6/SERPINB1/TIAL1/DIS3L2/EIF4ENIF1/PRKAA2/AGO3
GO:0071004	U2-type prespliceosome	16/7554	16/13157	0.000138478	0.00454339	0.00369274	16	SF3A2/SNRNP70/PRPF40B/SNRPB/SNRPN/LSM7/LUC7L/PRPF40A/LUC7L3/LUC7L2/PRPF39/SF3B1/SNRPG/SNRPC/SF3A1/U2AF2
GO:0071010	prespliceosome	16/7554	16/13157	0.000138478	0.00454339	0.00369274	16	SF3A2/SNRNP70/PRPF40B/SNRPB/SNRPN/LSM7/LUC7L/PRPF40A/LUC7L3/LUC7L2/PRPF39/SF3B1/SNRPG/SNRPC/SF3A1/U2AF2
GO:0030027	lamellipodium	131/7554	186/13157	0.00015689	0.00491351	0.00399357	131	SPEF1/DUSP22/CDH2/CAPZB/APC/EVL/PIK3CA/RNH1/ARHGEF6/DDX3X/FSCN1/WASF3/PARVA/ARHGAP31/SWAP70/SLC39A6/NCKAP1/KLHL2/TWF2/ITSN1/PKN2/PARVB/DBNL/TESC/PALLD/PTPN13/ENAH/KCNA2/ITGAV/SSH1/NME2/CAPRIN1/ITGB1/SPATA13/AMOT/NHS/CORO1C/CARMIL1/PKD2/CDC42BPA/APBB2/ARAP3/ACTB/PTK2B/FAM89B/CORO1A/FGD4/DPYSL3/ARPIN/FAT1/CARMIL2/CIB1/CTNNB1/SH3RF1/ABLIM1/WASL/BAIAP2/FAP/RAC1/KITLG/LIMK1/FER/TESK1/PDLIM4/STX4/CFL1/P4HB/ACTA1/ARPC5/PABPC1/AJUBA/DGKZ/NEDD9/CCDC88A/CTTNBP2NL/CORO1B/SNX2/MCC/SNX1/CTNNA1/ABI1/FGD5/UNC5C/SCRIB/PHACTR4/ANTXR1/STMN2/DAG1/ARHGEF7/APBB1/CTNND1/FLOT2/SLC9A1/FERMT2/SRGAP2/MYLK/PODXL/SNAP25/SORBS2/CDC42BPB/WASF2/ABI3/RAC2/AKT1/RAB13/CSPG4/APBB1IP/RAB3IP/FLOT1/IQGAP2/TUBB3/SH3BP1/ROCK1/APC2/SYNE2/PAK1/MYH10/CYFIP1/CDK5/INPPL1/ACTA2/BRK1/VASP/RAPGEF3/PLEKHG5/PDXP/RDX/RUFY3/DOCK8/RHOA/ALS2
GO:0032279	asymmetric synapse	218/7554	325/13157	0.000191246	0.00572906	0.00465642	218	CDH2/CAPZB/LRP4/PRRT2/CABP1/ZDHHC2/LIN7B/CACNG8/PRKCG/SLC30A1/IGSF11/DTNB/MTMR2/FBXO45/CRIPT/EFNB2/CPEB4/NETO2/SLC6A9/GAP43/ADAM10/DBNL/PRRT1/ITGA8/SORT1/PAK2/PTEN/ARF1/PRR7/PHB2/PSD/LIN7C/CACNG3/ABHD17A/ITGB1/CHRM1/SHISA8/CTNND2/HNRNPD/ABHD17B/PPP1R9A/SIGMAR1/FXR1/CADM1/VHL/MPDZ/EPS8/DLG5/BMPR2/DTNBP1/NGFR/PRKCZ/SEMA4C/LIN7A/PTK2B/ADD3/DLG1/C1QL1/TSC2/CHD4/KPNA1/SLITRK3/GRIN1/ATP7A/PAK3/NOS1/LRFN1/GNG3/FLRT3/PDE4B/TIAM1/GRID2/CTNNB1/NLGN4X/CACNG7/TANC1/BAIAP2/CLSTN2/NSMF/DLG4/MAPK8IP2/PTPRT/GRIK3/INSYN2B/ADGRB1/CNIH2/CPEB3/ERBB4/ADRA2A/ADGRA1/STRN/PDPK1/RPL8/DMTN/IQSEC1/EIF3A/PSD3/SLC16A7/LRRTM2/PICK1/DCC/GRIA2/SAMD14/CACNG2/AURKA/ARFGEF2/PLXNA4/GRM5/ABI1/C1QL2/GRIP1/SCRIB/CHMP2B/ACTN2/SLC1A1/LRRTM3/RNF112/CAMK2A/ADORA2A/SYNGAP1/SLC8A2/DNAJC6/DBN1/CHRM2/NRCAM/FMR1/SYN1/SH2D5/LRRC4/GRM1/SPTBN1/PDLIM5/CTNND1/RAB8A/VPS35/RPS3/SRGAP2/SIPA1L1/SORCS3/LRRC4B/SPOCK1/RPS27/SLC4A8/PJA2/RPL30/RPS14/RPL38/DNM2/ABI3/EPHA4/RPS19/EIF3E/NSF/MINK1/RPS25/LRRC4C/RPLP0/LZTS3/SYN3/LZTS1/GRIN2B/TNIK/PLEKHA5/BCR/SHISA7/SYNPO/GRIN2D/RPS13/DAPK1/PKP4/RPS18/DNAJB1/PCBP2/SHANK2/RHEB/BAALC/HNRNPH2/DCLK1/ARHGAP32/RPL7/RTN4/FXR2/ADCY8/DNM3/CLSTN3/ARC/GRIN2A/ITPR1/HOMER3/GRM3/NCS1/ARHGEF9/EFNB3/GRIA3/PLXNC1/CDK5/ANKS1B/SLITRK1/ADCY1/LRRC7/SHISA6/CLSTN1/GSG1L/RPL14/CAP2/HOMER1/FABP5/NLGN3/HOMER2/AKAP9/DAGLA/EGLN1/ALS2/PAK6/ABHD17C/SLC8A1/SHANK1/RPL12
GO:0097525	spliceosomal snRNP complex	50/7554	63/13157	0.000204887	0.00588196	0.00478069	50	RBM42/PRPF6/SF3A2/SNRNP70/PRPF40B/LSM8/SNRPD3/AAR2/TXNL4A/RBMX2/SNRPB/SNRPN/LSM7/LUC7L/PRPF31/SNRPA/SART1/PRPF18/PRPF40A/DDX23/SNRPA1/PRPF8/LUC7L3/LUC7L2/SNRPB2/SF3B4/SNRNP40/PRPF39/SNRPD1/SNRPF/SF3B1/TSSC4/SF3A3/DDX39B/PPIH/SF3B6/SNRPD2/CD2BP2/SNU13/EFTUD2/SNRNP200/SNRPG/PHF5A/LSM2/SF3B2/PRPF3/SF3B5/SNRPC/SF3A1/USP39
GO:0005912	adherens junction	124/7554	177/13157	0.000331563	0.00876273	0.00712211	124	PKP1/CDH2/LDB3/APC/ADAM15/LIN7B/CCDC85B/CDH26/FRS2/TMEM47/EFNB2/RAB10/ADAM10/PDLIM7/SYNM/ARVCF/LIN7C/ZYX/EIF4G2/WNK3/CTNND2/PARD3/CTNNA2/PLEKHA7/SSX2IP/CDH19/DLG5/WTIP/BMPR2/SHROOM3/KIFC3/ACTB/KLHL24/LIN7A/CYTH2/SORBS1/CDH3/DLG1/PARD3B/FRMD5/CDH4/CDH20/MPP7/DSP/TBCD/CTNNB1/CCDC85C/AJAP1/IGSF21/CDH6/SHROOM1/MYO1E/BAIAP2/AHI1/DLG4/TJP1/FER/PDLIM4/AJUBA/CDCA3/CDH11/HMCN1/PKP2/CDH7/DSC2/CTNNA1/LIMD1/EPB41L5/JCAD/CDH22/SCRIB/EZR/SPTBN4/PTPRK/CD99L2/PKP3/DAG1/SNAP23/CYTH3/PDLIM5/FAT2/CTNND1/FLOT2/TLN1/FERMT2/S100A11/PDLIM1/VCL/PGM5/MYH9/PPP1CA/JUP/ANXA2/CDH10/EPHA4/MAGI1/MSN/ITGA6/CNN3/CDH5/ANXA1/PKP4/FLOT1/PARK7/PVR/SH3BP1/TNKS1BP1/PDLIM3/SHROOM4/SHROOM2/CDH9/PLPP3/AFDN/NECTIN2/PDLIM2/LRRC7/PDZD11/CAMSAP3/RDX/CCDC85A/NOTCH1/NEXN/ESAM/NECTIN1
GO:0010494	cytoplasmic stress granule	63/7554	83/13157	0.000334984	0.00876273	0.00712211	63	G3BP1/STAU1/CIRBP/DDX19A/ENDOV/PUM2/PABPC4/PABPC5/DYRK3/DDX3X/LARP4/NUFIP2/YTHDF3/ELAVL1/CASC3/HABP4/CSDE1/MBNL1/RC3H2/CAPRIN1/FXR1/UBAP2L/LSM14A/KPNB1/TRIM25/DDX6/DHX36/RBFOX1/EIF2S1/RC3H1/NANOS3/PRRC2C/G3BP2/CELF1/PABPC1/GIGYF2/DDX25/HIPK2/MCRIP1/PQBP1/DDX19B/FMR1/PUM1/SSB/YBX1/EIF4G1/LARP1/YTHDF2/RPTOR/LARP4B/STAU2/EIF3B/YTHDF1/VCP/ATXN2L/ROCK1/FXR2/TARDBP/RBM4/CTSG/PABPC1L2B/TIAL1/PRKAA2
GO:0036464	cytoplasmic ribonucleoprotein granule	148/7554	215/13157	0.000343387	0.00876273	0.00712211	148	G3BP1/PATL1/TAF5L/STAU1/ZC3H12C/SAMD4A/NYNRIN/CIRBP/DDX19A/TRIM5/ENDOV/PUM2/PABPC4/PABPC5/DYRK3/TDRD7/BTBD1/DDX3X/LARP4/IQGAP1/UHMK1/NUFIP2/YTHDF3/ELAVL1/SNCAIP/PNRC2/GHR/POLDIP3/CNOT1/ZC3H12D/TRIM71/CASC3/BARD1/MEX3B/HABP4/CSDE1/GABPB1/MBNL1/TSTD1/RPL28/DCP1A/RC3H2/CAPRIN1/PNRC1/DCP2/FXR1/MAPT/PIWIL4/UBAP2L/LSM14A/AGO1/EDC3/WTIP/BTBD2/ACTB/KPNB1/TRIM25/ZC3H12B/CNOT8/ANKRD34A/HELZ/DDX6/DHX36/RBFOX1/PSMA6/CDK9/FAM184A/XRN1/PSMC3/EIF2S1/DCP1B/CNOT7/PAN3/POLI/RAC1/RC3H1/MEX3A/NANOS3/SNRPB2/PRRC2C/KHNYN/PPP6R2/G3BP2/CELF1/PABPC1/AJUBA/TDRD6/SMG1/AGO2/GIGYF2/SAMD4B/LIMD1/DDX25/EIF4EBP2/HIPK2/MCRIP1/DHX9/UPF2/PQBP1/NCL/DDX19B/FMR1/TDRD9/NFKBIZ/TUBA1A/RBM20/PUM1/SSB/YBX1/EIF4G1/LARP1/YTHDF2/RPTOR/NSUN2/LARP4B/RPLP0/DYNC1I1/STAU2/EIF3B/YTHDF1/VCP/RPS4X/NOCT/ATXN2L/ROCK1/FXR2/TARDBP/CNOT3/RBM4/ROCK2/ARC/TUBB/CNOT9/PSMA2/SNRPG/EDC4/LSM2/TRIM21/CTSG/CDC42/PABPC1L2B/RPS6/SERPINB1/TIAL1/DIS3L2/EIF4ENIF1/PRKAA2/AGO3
GO:0022627	cytosolic small ribosomal subunit	32/7554	38/13157	0.000410188	0.00985959	0.0080136	32	RPS2/RPS15/FAU/EIF2A/RPS15A/RPS26/RPS3/RACK1/RPS27L/RPS16/RPS27/RPS10/RPS3A/RPS14/RPS20/RPS27A/RPS19/RPS12/RPSA/RPS25/RPS28/RPS23/RPS4X/RPS9/RPS4Y1/RPS13/RPS18/RPS8/RPS11/RPS21/RPS7/RPS6
GO:0005844	polysome	50/7554	64/13157	0.00041499	0.00985959	0.0080136	50	HDLBP/NUFIP2/EEF2/RPL36A/FXR1/AGO1/UNK/PSMA6/EIF2S1/RPL36/CALR/RPL8/AGO2/RPL18/DHX9/PSMA1/UPF2/GCN1/RPS26/FMR1/MSI2/RPS3/EIF4G1/RPL30/RPL38/LARP1/RWDD1/LARP4B/RPS28/IMPACT/PNPT1/RPS23/RPS4X/RPL11/RPS4Y1/LARP6/FXR2/RPS21/RPL10A/RPL31/MYH10/LARP7/RPL7A/RPL24/VIM/RPS6/DIS3L2/EIF4H/DRG1/EIF2AK4
GO:0005759	mitochondrial matrix	294/7554	452/13157	0.000452921	0.0104021	0.00845453	294	AK4/PYCR2/MTHFD2L/EXD2/TRAP1/ALKBH7/METTL4/MRPL55/HSD17B8/MECR/TWNK/MTERF1/FPGS/LONP1/ATP5F1D/IDH2/ACOT9/TFAM/MRPL41/LACTB2/POLRMT/PMPCA/PABPC5/NR3C1/MPG/CHPF/AURKAIP1/ETFB/IVD/DNA2/PPTC7/FASTKD5/SDHAF1/BCKDK/LYRM7/IDH3G/MRPS26/NDUFB8/CBR4/TRMT5/TARS2/TXNRD2/BDH1/HAGH/MRPL12/D2HGDH/PARS2/MRPS16/LIAS/MRPL2/OXA1L/GLUD2/LARS2/GADD45GIP1/NDUFS7/MRPL19/PUS1/ARG2/MMUT/ATAD3A/FDX1/MRPS25/FAHD1/DARS2/OGDHL/NDUFS8/ACAD10/NAT8L/MRPL28/ELAC2/MARS2/FDXR/MRPL57/TMLHE/PDSS2/DAP3/MRPL50/GRPEL2/BTD/TOP3A/SDHAF4/MTG2/ARL2/BLOC1S1/MRPL4/MRPS6/GCDH/NT5M/ACO2/NARS2/TRMT61B/GPX1/TSFM/PDK2/BCAT2/LIPT2/CLPP/FASTKD3/ADHFE1/TIMM44/ABAT/ACADS/TRUB2/GFM1/ACSS3/IARS2/GSTK1/PARG/RPUSD3/GFM2/FXN/MRPL49/ECI1/TUFM/MRPL20/MRPL21/SIRT4/GSTZ1/HARS2/TRNT1/FASTKD1/MRPS21/MCCC2/NADK2/NSUN3/MCAT/TFB2M/MRPS17/MRPS34/TOP1MT/NAXD/ACSF3/TST/ETHE1/PRODH/ECHS1/PPA2/PDE12/DLAT/MPV17L2/MRPS11/ERBB4/PHYKPL/PTCD3/MMAB/MTHFD2/LRRK2/RNASEL/MTRF1L/THEM4/POLG/ALAS1/SARDH/MRPL30/ABCE1/ACSM5/MIPEP/PCCA/HMGCL/CARS2/ATG4D/SIRT3/DHTKD1/HADH/OGDH/TTC5/MRPS5/MRPS12/HSPA1L/PRDX5/GLS2/ACOT2/PRIMPOL/ETFBKMT/MALSU1/CCAR2/FASTK/AK3/NDUFA10/RPS3/PTPN1/LRPPRC/MRPS24/MRPS7/MRPS10/MRPS15/MRPS18A/TRMT10C/MRPL53/MRPL38/MRPS31/PDP1/MRPL3/MRPL15/MRPS9/MRPL1/MRPS22/PDPR/MRPS23/MRPL9/MRPS35/MRPL37/MRPL24/SOD1/MRPL11/MRPL39/CHCHD1/HADHB/CYP27A1/HADHA/MRPS30/ACSS1/MRPL17/PNPT1/MRPL48/MRPL14/MRPS18B/MRPS2/GPT2/MRPL46/MRPL54/MRPL27/MRPL33/NUDT1/MRPL40/MRPS28/MRPS27/MRPL10/ETNPPL/MRPL13/TBRG4/MRPL22/NDUFAF7/MRPL58/MRPL44/MRPL47/MRPL18/CA5B/ACADSB/MRPL23/PARK7/ACAA2/FLAD1/SUPV3L1/FASTKD2/MRPL43/RARS2/SHMT2/MAIP1/SLC25A5/POLDIP2/ACSF2/BCKDHB/PIN4/BOLA3/LRRC59/MRM1/NDUFS2/CLPX/SHC1/ERAL1/GOT2/AKR1B15/DDX28/NSUN4/PDK3/MRPL16/YARS2/ME2/MRPL42/DBT/OTC/HIBADH/PDHA1/VDAC1/ETFDH/MRPL32/NDUFS3/GCSH/NUDT9/TFB1M/MRPL34/IBA57/SDHAF3/PPIF/FDX2/HTD2/GLDC/WARS2/PDHX/NUDT2/NAXE/NDUFA7/SDHAF2
GO:0022625	cytosolic large ribosomal subunit	43/7554	54/13157	0.000500035	0.0111137	0.00903289	43	RPL13/NHP2/RPL28/ZCCHC17/RPL36A/RPL7L1/RPL26/RPLP2/RPLP1/RPL36/RPL35/RPL13A/RPL3/RPL29/RPL8/RPL18/RSL1D1/RPL30/RPL38/RPL23/RPL37A/RPL21/RPL5/RPL27/RPLP0/RPL22/RPL27A/RPL11/SNU13/RPL9/RPL26L1/RPL15/RPL7/RPL23A/RPL10A/RPL36AL/RPL31/RPL10/RPL7A/RPL24/RPL14/RPL35A/RPL12
GO:0098984	neuron to neuron synapse	232/7554	352/13157	0.000589151	0.01182	0.00960693	232	SLC30A3/CDH2/CAPZB/LRP4/SLC39A3/PRRT2/CABP1/ZDHHC2/LIN7B/CACNG8/PRKCG/SLC30A1/IGSF11/DTNB/MTMR2/PDYN/FBXO45/CRIPT/ATP1A3/EFNB2/ROGDI/CPEB4/NETO2/SLC6A9/GAP43/ADAM10/DBNL/PRRT1/ITGA8/SORT1/PAK2/PTEN/ARF1/PRR7/PHB2/PRKAR1B/PSD/LIN7C/CACNG3/STXBP5/ABHD17A/ITGB1/CHRM1/SHISA8/CTNND2/HNRNPD/ABHD17B/PPP1R9A/SIGMAR1/FXR1/VTI1A/CADM1/VHL/MPDZ/EPS8/DLG5/BMPR2/DTNBP1/NGFR/PRKCZ/SEMA4C/LIN7A/PTK2B/ADD3/DLG1/C1QL1/TSC2/CHD4/KPNA1/SLITRK3/GRIN1/ATP7A/PAK3/NOS1/SYT9/LRFN1/GNG3/FLRT3/ATP1B2/PDE4B/TIAM1/GRID2/RNF19A/CTNNB1/NLGN4X/CACNG7/TANC1/BAIAP2/CLSTN2/NSMF/DLG4/MAPK8IP2/PTPRT/GRIK3/INSYN2B/ADGRB1/CNIH2/CPEB3/ERBB4/ADRA2A/ADGRA1/STRN/PDPK1/RPL8/DMTN/IQSEC1/EIF3A/PSD3/SLC16A7/LRRTM2/PICK1/DCC/GRIA2/SAMD14/CACNG2/AURKA/ARFGEF2/PLXNA4/GRM5/ABI1/C1QL2/GRIP1/SCRIB/CHMP2B/ACTN2/SLC1A1/LRRTM3/RNF112/CAMK2A/ADORA2A/SYNGAP1/SLC8A2/DNAJC6/DBN1/CHRM2/NRCAM/SYT12/FMR1/SYN1/SH2D5/LRRC4/GRM1/SPTBN1/PDLIM5/CTNND1/RAB8A/VPS35/RPS3/SRGAP2/SIPA1L1/SORCS3/LRRC4B/SPOCK1/RPS27/SLC4A8/PJA2/RPL30/RPS14/RPL38/DNM2/ABI3/EPHA4/RPS19/EIF3E/NSF/MINK1/RPS25/LRRC4C/RPLP0/LZTS3/SYN3/LZTS1/GRIN2B/TNIK/BACE1/PLEKHA5/BCR/SHISA7/SYNPO/GRIN2D/RPS13/DAPK1/PKP4/RPS18/DNAJB1/PCBP2/SHANK2/RHEB/BAALC/HNRNPH2/DCLK1/ARHGAP32/RPL7/RTN4/FXR2/ADCY8/DNM3/CLSTN3/ARC/GRIN2A/ITPR1/HOMER3/GRM3/NCS1/ARHGEF9/EFNB3/GRIA3/PLXNC1/CDK5/ANKS1B/SLITRK1/ADCY1/LRRC7/SHISA6/CLSTN1/GSG1L/RPL14/CAP2/HOMER1/FABP5/NLGN3/HOMER2/AKAP9/DAGLA/EGLN1/ALS2/PAK6/ABHD17C/SLC8A1/SHANK1/RPL12/NECTIN1
GO:0071007	U2-type catalytic step 2 spliceosome	26/7554	30/13157	0.000595284	0.01182	0.00960693	26	PPIL1/XAB2/SNRPD3/SNRPB/CWC22/CRNKL1/DHX8/SNRPA1/PRPF8/SNRPB2/SNRNP40/AQR/SNRPD1/RBM22/SNRPF/PRPF19/BCAS2/CDC5L/SNRPD2/EFTUD2/PLRG1/CDC40/PPIE/SNRPG/CWC15/SNW1
GO:0031965	nuclear membrane	185/7554	276/13157	0.000597221	0.01182	0.00960693	185	ZMPSTE24/TM7SF2/SIRT1/BROX/ZBTB1/EMD/TBC1D20/SCRN1/CEPT1/TOR1AIP1/PUM2/XPO1/EGFR/BCL2/SLC30A1/SENP1/BRAP/SENP2/ATP11B/RNF6/WDFY3/AKIRIN1/TEX2/TMEM38B/CEP131/ERBIN/TENT4A/KPNA4/LBR/PHF20/SPAST/NOC4L/PRICKLE2/MRGPRF/TMEM120B/CASC3/ATP5MF/SORT1/IFFO1/NUP205/HABP4/RBMX2/SEPHS1/RNF13/AHCTF1/NUP58/NOS1AP/NUP35/LYPLA1/ARL6IP6/RBM15/FAM169A/NUP98/ERN1/RANBP2/WTAP/SIGMAR1/TNKS/THAP7/OSBPL8/GTF3C3/INTS2/TMEM38A/LEMD3/NDC1/MFSD10/NEMP2/NR4A1/KPNB1/MX1/TMEM53/NUP153/SH3BGRL2/ADRA1A/LEMD2/DPY19L4/EBP/RB1CC1/STX1A/NUP54/ITPRIP/EDNRB/DPY19L1/LMNA/NUP50/TRIM27/EPC1/DNAJC1/SHISA5/NEMP1/CTDNEP1/PTGDS/CPTP/NUTF2/SPAG4/NUP62/DNAJC2/CCND1/FZR1/NSMF/RIF1/WDR3/GLE1/PRKG2/CLMN/PSEN2/GNAQ/AEN/EPHA3/MYORG/DNAJB14/APEH/NPIPA1/PHF8/NUP133/HACD3/MINDY3/ITPR3/DMPK/INTS1/MTDH/SPIN1/CEMIP/ALOX5AP/CUEDC2/CANX/AKAP6/OSBPL6/SMAD1/NRXN1/TAF3/CLIC1/MYOF/SMAD3/LRPPRC/OSBPL3/RANGAP1/PCM1/SUN1/GAPDH/NUP93/MRPS23/EI24/LMNB1/STAU2/TMX4/DNAJB2/SURF4/LPIN1/NUDT1/MACO1/CDH5/CLCC1/NUP85/ENO1/PLRG1/SCAI/TPR/SYNE2/RRP12/ITPR1/DCTN5/GRK5/PLCB1/PAK1/TOR1AIP2/TMEM201/NUP210/GCHFR/KPNA2/RETSAT/ITGB4/PRICKLE1/NUP155/IPO5/ZC3HC1/SUN2/NUDT9/NAV3/GTPBP4/AMBP/CENPV/TOR1A/PLPP6/RNF123
GO:0030532	small nuclear ribonucleoprotein complex	55/7554	72/13157	0.000600433	0.01182	0.00960693	55	RBM42/PRPF6/SF3A2/SNRNP70/PRPF40B/LSM8/SNRPD3/AAR2/TXNL4A/RBMX2/SNRPB/SNRPN/LSM7/LUC7L/PRPF31/SLU7/SNRPA/ARFGEF1/SART1/PRPF18/GEMIN4/PRPF40A/DDX23/SNRPA1/PRPF8/LUC7L3/LUC7L2/SNRPB2/SF3B4/SNRNP40/PRPF39/SNRPD1/SNRPF/SF3B1/TSSC4/SF3A3/DDX39B/PPIH/SF3B6/SNRPD2/CD2BP2/SNU13/EFTUD2/SNRNP200/SNRPG/LARP7/PHF5A/LSM2/HEXIM1/SF3B2/PRPF3/SF3B5/SNRPC/SF3A1/USP39
GO:0030427	site of polarized growth	114/7554	163/13157	0.000626963	0.0119154	0.0096845	114	COBL/CBL/NEO1/MYH14/STMN3/FSCN1/IQGAP1/CDK5R2/TWF2/KIF5C/CPEB4/ARHGAP4/GAP43/PALLD/EXOC3/KLC1/SSH1/RTN4R/SIGMAR1/FXR1/SYAP1/MAPT/ITGA3/APBB2/EPS8/USP9X/BOC/DTNBP1/BASP1/EXOC4/NGFR/PTK2B/CYTH2/PTCH1/SETX/FLRT3/DPYSL3/ACAP3/KATNB1/TIAM1/TRPC5/CIB1/KIF21B/TAOK2/MAP3K12/MYO5A/NGEF/CFL1/KIF20B/PSEN2/SLC2A13/FLNA/STMN4/LRRK2/MAP2/CSNK1E/AMFR/ITGA4/DCC/HNRNPR/ABI1/WDR47/UNC5C/PREX1/CBARP/DBN1/EXOC6/CRMP1/EXOC8/FMR1/TSHZ3/STMN2/ATCAY/TRAK1/ZFYVE27/APBB1/MAPK8IP3/FRY/CTNND1/RASGRF1/NDRG2/ZPR1/FKBP15/SNAP25/L1CAM/DOCK7/DNM2/EPHA4/LMTK2/COPA/DCTN2/COPG2/TUBB3/SHANK2/TENM2/FXR2/FRYL/FKBP4/NRSN1/APP/CYFIP1/CDK5/PI4K2A/FEZ1/HSP90AA1/RUFY3/OLFM1/LRIG2/ADGRL1/NEFL/TOR1A/SRC/ALS2/NECTIN1
GO:0005685	U1 snRNP	17/7554	18/13157	0.000655249	0.0119154	0.0096845	17	SNRNP70/PRPF40B/SNRPD3/SNRPB/SNRPN/LUC7L/SNRPA/PRPF40A/LUC7L3/LUC7L2/SNRPB2/PRPF39/SNRPD1/SNRPF/SNRPD2/SNRPG/SNRPC
GO:1903293	phosphatase complex	40/7554	50/13157	0.000659174	0.0119154	0.0096845	40	PPP4R3A/PPP4R2/PPP4R1/PPP1R15B/PPP4R3B/PPP1R3D/NCK1/PPP1CC/PPP1R3E/PPP1R12A/PPP2R2A/PPP2R1A/PPP1R3B/PPP3CC/NKD1/PPP2R1B/PPP4R4/PPP2R3A/PPP2R5B/CTDNEP1/PPP2R2C/PPP1CB/PPP1R15A/PPP2R5C/PPP1R3C/SHOC2/PPP3CA/PPP4C/PPP2R5A/PPP1CA/PPP2R5E/PDP1/PDPR/PPP2CB/PPP2CA/PPP3CB/ITPR1/PPP2R2D/PPP2R5D/PPP2R2B
GO:0030135	coated vesicle	181/7554	270/13157	0.000674456	0.0119154	0.0096845	181	ATP6V0E2/HLA-F/COPE/APOE/AP1G1/TMED4/CPNE6/ERGIC1/EGFR/AP1S3/REEP6/CNIH4/RAB8B/CLBA1/COPB1/AP2A1/SEC24A/TMED7/TMED5/AP2S1/EGF/CLTA/PANK1/SFTPD/SEC22B/YIF1A/AP2A2/KDELR1/RAB3A/CLINT1/FZD5/UNC13D/PICALM/SNX9/ADAM10/DBNL/HLA-A/SCYL2/FCHO2/HSPA8/MCFD2/YIF1B/SEC24B/SORT1/COPB2/AP1B1/GOLGA2/AP3B1/VAMP2/LMAN1/MYCBPAP/WNT5A/AP1M1/VPS33B/STX6/ERGIC2/COL7A1/OCRL/VTI1A/DENND1B/CD59/SCYL1/HLA-C/HLA-B/F5/SNX18/SREBF1/SLC2A8/RAB12/CD74/DIPK2A/ATP6AP1/ATP7A/VAMP4/CLTB/SYT9/CLVS2/KLHL12/ADRB2/TMED9/USO1/BCAP31/MYO1E/CTSC/SAR1B/AP1S1/EPN2/CNIH2/AP2B1/YIPF6/CNIH1/WIPI1/CCDC88A/CLVS1/STX5/EPN1/SEC24D/LMAN2/ARCN1/ATP6V0A1/TGFA/ATP6V0B/STON2/DENND1C/SH3BP4/STON1/SEC23B/RAB14/ATP6V1F/ATP6V0D1/VPS11/YIPF5/VTI1B/SEC23A/LRP2/VPS41/ECPAS/CEMIP/AP1G2/SEC16A/CHRM2/STX17/AP2M1/TMED10/ATP6V1E1/COPG1/DAB2/AP4B1/RAB8A/PIK3C2A/FCGR1A/SERPINA1/ASTN2/TMEM199/SPG21/NCALD/GAD2/RAB13/GGA2/HLA-DRA/RAB27A/COPA/RAB27B/M6PR/VWF/ASTN1/COPG2/GAD1/PDCD6/IGF2R/DENND1A/NECAP2/HEATR5B/TF/ATP6V1A/SEC23IP/TMED2/HLA-E/SH3GL2/SCAMP1/ADCY8/CCDC115/ABCB4/HLA-DRB1/CTSZ/DNAJC5/ATP6V1B2/ATP6V1D/SCAP/APP/RGS19/NUMB/SEC24C/HLA-DPA1/AAK1/SGIP1/INPP5F/HIP1/VAMP3/RAB5A/SNAP91
GO:0030133	transport vesicle	242/7554	369/13157	0.000699675	0.0120519	0.00979545	242	ATP6V0E2/SLC30A3/HLA-F/RAB11B/SYT5/COPE/AP1G1/NRSN2/PRRT2/AZIN2/AP1S3/RAB8B/CLBA1/DOC2A/COPB1/MTMR2/AP2A1/VGF/SEC24A/TMED7/GIPC1/CLTA/SEC22B/OPRK1/KDELR1/RAB3A/ROGDI/UNC13D/STX7/SNCAIP/PICALM/SLC6A9/RAB10/MYRIP/HLA-A/ICA1/PRRT1/GOLGA5/MCFD2/SLC35F1/SEC24B/SORT1/COPB2/CLCN5/CTTNBP2/AP1B1/RAB9A/ATP13A2/PLEKHF2/VAMP2/LMAN1/STXBP5/AP1M1/STX6/CLCN4/RABAC1/CLCN3/VTI1A/BLOC1S5/CD59/SVOP/HLA-C/HLA-B/DTNBP1/SREBF1/KIF1B/SEMA4C/BRSK1/RAB40C/SYPL2/RAB12/CD74/CPE/ATP6AP1/GRIN1/ATP7A/VAMP4/CLTB/BIN1/STX1A/SYT9/RAB11FIP5/SYTL5/KLHL12/KIRREL3/DPYSL3/TMED9/PDE4B/SYT6/SYTL3/RAB40B/NKD2/USO1/FGFR3/SYTL4/APH1B/GABRA2/SPRED2/BGN/MCTP2/RABEPK/SAR1B/DLG4/AP1S1/LGI3/SYT17/ABCC8/CNIH2/SYP/SLC40A1/CNIH1/PSEN2/OTOF/CCDC88A/STX5/CA4/SEC24D/LRRK2/ARCN1/ATP6V0A1/RPH3A/TGFA/STON2/STON1/IQSEC1/YIPF3/YIPF2/CNST/SEC23B/RAB14/BET1/ATP2B1/ATP6V1F/ATP6V0D1/AP1AR/PICK1/CHP1/VTI1B/SEC23A/AP1G2/KCNQ1/SYTL2/CBARP/SEC16A/RNF112/ANKRD27/SLC35G2/DBH/SYT12/STX17/MCTP1/SYN1/TMED10/CD55/KCNK9/ATP6V1E1/COPG1/MME/CDK16/AP4B1/RAB8A/CHGA/TRIM9/TMEM30A/ARFGEF3/MYOF/SYPL1/ATP8A1/RAB6A/SNAP25/SLC4A8/PCSK2/SCG3/TPRG1L/RAB1B/SPG21/NCALD/GAD2/RAB1A/RAB13/AMPH/HLA-DRA/RAB27A/TRAPPC4/COPA/SYN3/RAB27B/M6PR/RAB26/APBA1/SNTB2/PTPRN2/BACE1/SURF4/MFF/VAMP1/COPG2/PDCD6/IGF2R/RAB3IP/COPS5/PAM/NCSTN/ATP6V1A/SEC23IP/SORL1/RAB3IL1/TMED2/SCGN/HLA-E/GOLIM4/SCAMP1/PPT1/HLA-DRB1/RAB11A/GRIN2A/RAB3D/ITPR1/GABBR1/DNAJC5/SYNPR/ATP6V1B2/ATP6V1D/NRSN1/RAB3B/RAB3C/SCAP/SSPN/APP/CPLX3/MAP6/SEC24C/HLA-DPA1/BLOC1S3/DNM1L/SCAMP5/AP3S1/TRIP11/VAMP3/TOR1A/RAB5A/SNAP91
GO:0014069	postsynaptic density	205/7554	309/13157	0.000719274	0.0120873	0.00982423	205	CDH2/CAPZB/LRP4/PRRT2/CABP1/ZDHHC2/LIN7B/CACNG8/PRKCG/SLC30A1/IGSF11/DTNB/MTMR2/FBXO45/CRIPT/EFNB2/CPEB4/NETO2/SLC6A9/GAP43/ADAM10/DBNL/PRRT1/ITGA8/PAK2/PTEN/ARF1/PRR7/PHB2/PSD/LIN7C/CACNG3/ABHD17A/CHRM1/SHISA8/CTNND2/HNRNPD/ABHD17B/PPP1R9A/SIGMAR1/FXR1/CADM1/VHL/MPDZ/EPS8/DLG5/BMPR2/DTNBP1/NGFR/PRKCZ/SEMA4C/LIN7A/PTK2B/ADD3/DLG1/TSC2/KPNA1/SLITRK3/GRIN1/ATP7A/PAK3/NOS1/LRFN1/GNG3/FLRT3/PDE4B/TIAM1/GRID2/CTNNB1/NLGN4X/CACNG7/TANC1/BAIAP2/CLSTN2/NSMF/DLG4/MAPK8IP2/PTPRT/GRIK3/INSYN2B/ADGRB1/CNIH2/CPEB3/ERBB4/ADRA2A/ADGRA1/STRN/PDPK1/RPL8/DMTN/IQSEC1/EIF3A/PSD3/SLC16A7/LRRTM2/PICK1/DCC/GRIA2/SAMD14/CACNG2/AURKA/GRM5/ABI1/GRIP1/SCRIB/CHMP2B/ACTN2/LRRTM3/RNF112/CAMK2A/SYNGAP1/SLC8A2/DNAJC6/DBN1/NRCAM/FMR1/SYN1/SH2D5/LRRC4/GRM1/SPTBN1/PDLIM5/CTNND1/RAB8A/VPS35/RPS3/SRGAP2/SIPA1L1/SORCS3/LRRC4B/SPOCK1/RPS27/PJA2/RPL30/RPS14/RPL38/DNM2/ABI3/EPHA4/RPS19/EIF3E/NSF/MINK1/RPS25/LRRC4C/RPLP0/LZTS3/SYN3/LZTS1/GRIN2B/TNIK/PLEKHA5/BCR/SHISA7/SYNPO/GRIN2D/RPS13/DAPK1/PKP4/RPS18/DNAJB1/PCBP2/SHANK2/RHEB/BAALC/HNRNPH2/DCLK1/ARHGAP32/RPL7/RTN4/FXR2/ADCY8/DNM3/CLSTN3/ARC/GRIN2A/ITPR1/HOMER3/GRM3/NCS1/ARHGEF9/EFNB3/GRIA3/CDK5/ANKS1B/SLITRK1/ADCY1/LRRC7/SHISA6/CLSTN1/GSG1L/RPL14/CAP2/HOMER1/FABP5/HOMER2/AKAP9/DAGLA/EGLN1/ALS2/PAK6/ABHD17C/SLC8A1/SHANK1/RPL12
GO:0030426	growth cone	111/7554	159/13157	0.000817007	0.0132568	0.0107747	111	COBL/CBL/NEO1/MYH14/STMN3/FSCN1/IQGAP1/CDK5R2/TWF2/KIF5C/CPEB4/ARHGAP4/GAP43/PALLD/EXOC3/KLC1/SSH1/RTN4R/SIGMAR1/FXR1/SYAP1/MAPT/ITGA3/APBB2/EPS8/USP9X/BOC/DTNBP1/BASP1/EXOC4/NGFR/PTK2B/CYTH2/PTCH1/SETX/FLRT3/DPYSL3/ACAP3/KATNB1/TIAM1/TRPC5/CIB1/KIF21B/TAOK2/MAP3K12/MYO5A/NGEF/CFL1/KIF20B/PSEN2/SLC2A13/FLNA/STMN4/LRRK2/MAP2/CSNK1E/AMFR/ITGA4/DCC/HNRNPR/ABI1/WDR47/UNC5C/PREX1/CBARP/DBN1/EXOC6/CRMP1/EXOC8/FMR1/TSHZ3/STMN2/ATCAY/TRAK1/ZFYVE27/APBB1/MAPK8IP3/CTNND1/RASGRF1/NDRG2/ZPR1/FKBP15/SNAP25/L1CAM/DOCK7/DNM2/EPHA4/LMTK2/COPA/DCTN2/COPG2/TUBB3/SHANK2/TENM2/FXR2/FKBP4/NRSN1/APP/CYFIP1/CDK5/FEZ1/HSP90AA1/RUFY3/OLFM1/LRIG2/ADGRL1/NEFL/TOR1A/SRC/ALS2/NECTIN1
GO:0031252	cell leading edge	255/7554	391/13157	0.000835605	0.0132568	0.0107747	255	COBL/SPEF1/DUSP22/TWF1/CDH2/CAPZB/APC/EVL/PIK3CA/RNH1/SH2D3C/ARHGEF6/SGCE/EGFR/TPM1/DLC1/DDX3X/FSCN1/IQGAP1/WASF3/KLHL41/PARVA/TLR4/ARHGAP31/SWAP70/SLC39A6/NCKAP1/KLHL2/TWF2/ITSN1/NME1/MKLN1/SH3YL1/MTSS1/PKN2/IFIT5/PARVB/SNX9/TIRAP/MTM1/PDLIM7/DBNL/TESC/PALLD/ITGA8/PTPN13/ENAH/USH2A/CD2AP/ARF1/PSD/KCNA2/ARHGAP18/ITGAV/SSH1/APPL1/NME2/CAPRIN1/PTPRJ/ITGB1/SHISA8/SPATA13/PSD2/CDK6/AMOT/NHS/CLCN3/CORO1C/APPL2/MAPT/CARMIL1/PKD2/HPCA/CDC42BPA/APBB2/SSX2IP/EPS8/RAB22A/ARAP3/JMY/ACTB/PRKCZ/PTK2B/FAM89B/CORO1A/MYADM/FGD4/ATP7A/GABRG1/DPYSL3/TIAM1/KCNC1/ARPIN/FAT1/CARMIL2/ARHGEF26/CIB1/TRPV1/CTNNB1/MTMR6/SH3RF1/GABRA2/EPS8L2/ABLIM1/WASL/PLEKHA1/BAIAP2/S100B/MYO5A/ACAP2/FAP/RAC1/KITLG/ITGA5/LIMK1/FER/SAMSN1/TESK1/PDLIM4/STX4/CFL1/P4HB/ACTA1/ARPC5/PABPC1/AJUBA/DGKZ/NEDD9/CCDC88A/CXCR4/CTTNBP2NL/CORO1B/PLEK/ARHGEF2/ARHGEF4/FAM107A/SNX2/MCC/STON1/RASA1/LCP1/PSD3/THEM4/ARF6/SNX1/CTNNA1/FERMT1/SNTG1/EPB41L5/ABI1/JCAD/FGD5/UNC5C/SCRIB/EZR/BCAS3/DDN/PTPRK/RASGRP2/PHACTR4/ADORA2A/ANTXR1/EXOC8/STMN2/GABRA4/CLASP2/DAG1/ARHGEF7/SPTBN1/APBB1/TUBG1/ABCA7/CYTH3/ADAM17/CTNND1/KANK1/FLOT2/SLC9A1/RPS3/GBF1/TLN1/FERMT2/S100A11/SRGAP2/MYO1C/MTMR9/MYH9/MYLK/PODXL/SNAP25/SORBS2/CDC42BPB/WASF2/ABI3/SLK/RAC2/AKT1/DCTN1/RAB13/AMPH/AKT2/TLN2/PLCG2/CSPG4/APBB1IP/GABRA1/SHISA7/RAB3IP/FLOT1/IQGAP2/TUBB3/WWC1/LIMA1/SH3BP1/ROCK1/APC2/SYNE2/GABRA5/ACTN1/GABBR1/PAK1/ATP6V1B2/MYH10/PARD6A/ITGB4/CYFIP1/CDK5/INPPL1/UNC5A/CLIP1/ACTA2/BRK1/AAK1/VASP/RAPGEF3/SHISA6/VIM/CDC42/PLEKHG5/PDXP/ANK1/RDX/RUFY3/ARF4/GABRG2/SLC1A2/SRC/DAGLA/DOCK8/ASAP3/RHOA/ALS2/RAB5A/HDAC6/MACF1
GO:0098791	Golgi apparatus subcompartment	212/7554	321/13157	0.000846586	0.0132568	0.0107747	212	COG2/PCSK1N/TRAPPC6A/VPS54/PRKD1/GOLPH3L/AP1G1/AZIN2/VPS51/GCC1/PCSK4/AP1S3/GOLPH3/CLBA1/SYS1/CHPF/ARL5A/GALNT1/MGAT4A/SLC30A6/AP4E1/CLTA/FUT4/CSGALNACT2/CHID1/CORO7/FUT9/PLEKHA8/COG7/PLEKHA3/RAB10/SNX9/SGMS1/HLA-A/GOLGA5/SORT1/FAM91A1/LGR5/PCSK5/RAB21/NECAB3/AP1B1/RAB9A/GOLGA2/ARFRP1/VAMP2/TBC1D23/NAGPA/ASAP2/AP1M1/PI4K2B/STX6/MBTPS1/OCRL/PCSK7/VTI1A/OSBP/PLEKHJ1/RELCH/VPS52/RASIP1/RAB29/SCAMP4/MAN2A1/HTR7/LGR6/CLIP3/CHSY3/B3GALT6/DNMBP/RAB30/SLC9A7/FUT11/ARFIP1/ATP2C1/DENND5A/ARFGEF1/BACE2/CD74/COG6/VCPIP1/TRAPPC9/SLC39A9/ATP7A/VAMP4/CABP7/CLTB/ARL5B/CLVS2/RIC1/RBFOX1/CHST7/AP4S1/KIF13A/USO1/LYPLA2/GOLGA8B/BCAP31/BICD1/ATG9B/UXS1/RABEPK/ASAP1/B4GALNT4/B4GALT7/SAR1B/RAC1/AP1S1/STX4/SYT17/RHOBTB3/COG3/YIPF6/GGA1/CHST5/WIPI1/GCNT1/PSENEN/FLNA/CLVS1/CA4/SLC10A7/LRRK2/XYLT1/GCC2/NSG1/COG5/LPCAT2/YIPF4/YIPF2/CNST/RAB14/SCAMP3/YIPF5/PICK1/GAL3ST3/ARFGEF2/GGA3/USP6NL/ATG9A/GPR89A/CHSY1/HOOK2/SCFD1/MGAT4B/PLK3/CHPF2/NSFL1C/CSGALNACT1/FUT8/BAIAP3/CHST3/B4GALT6/CLASP2/GSAP/MME/AP4B1/RAB8A/GBF1/TRAPPC6B/PIK3C2A/ATP8A1/RAB6A/SNAP25/GALNT2/TGFBI/RAB34/COG8/NSF/RAB13/GGA2/CCDC91/HLA-DRA/TRAPPC4/BIRC6/RAB27B/M6PR/BACE1/GOLGB1/IGF2R/ARL1/MOB4/GOLGA4/SORL1/NSG2/TMED2/GOLIM4/SCAMP1/PREPL/NMNAT2/HID1/RGS20/HLA-DRB1/RAB11A/GOLGA3/PLPP3/APP/PI4K2A/PITPNM1/PLOD3/HLA-DPA1/TMEM115/SCAMP2/VPS53/SCAMP5/CCDC186/SMPD3/SCOC/RAB32/VAMP3/GOLGA7/AKAP9
GO:0005684	U2-type spliceosomal complex	65/7554	88/13157	0.000985396	0.0150875	0.0122627	65	PPIL1/PRPF6/XAB2/SF3A2/SNRNP70/PRPF40B/LSM8/SNRPD3/WBP4/CASC3/TXNL4A/RBMX2/SNRPB/SNRPN/LSM7/LUC7L/PRPF31/CWC22/CRNKL1/IK/SART1/PRPF18/PRPF40A/CWC25/DHX8/SNRPA1/PRPF8/LUC7L3/LUC7L2/SNRPB2/SF3B4/SNRNP40/PRPF39/AQR/YJU2/SNRPD1/RBM22/SNRPF/SF3B1/SF3A3/PRPF19/BCAS2/CDC5L/SF3B6/SNRPD2/MFAP1/SNU13/EFTUD2/PLRG1/CDC40/PRPF38A/SNRNP200/PPIE/SNRPG/CWC15/PHF5A/LSM2/CCDC12/SF3B2/PRPF3/SF3B5/SNW1/SNRPC/SF3A1/U2AF2
GO:0005793	endoplasmic reticulum-Golgi intermediate compartment	87/7554	122/13157	0.00102349	0.0153302	0.0124599	87	NUCB1/LRPAP1/ZDHHC20/TBC1D20/AZIN2/TMED4/ERGIC1/CNIH4/COPB1/TMED7/GALNT1/MGAT4A/TMED5/SEC22B/YIF1A/KDELR1/MYDGF/MCFD2/YIF1B/CSNK1D/GOLGA2/SLC35C2/LMAN1/NUCB2/INPP5B/RER1/ERGIC2/COL7A1/STK17B/CD59/MAN1A1/SCYL1/F5/GJB2/FTCD/ATP6AP1/TMED9/ASPSCR1/MTMR6/BCAP31/CTSC/P4HB/CNIH2/CNIH1/RGMB/STX5/UVRAG/CA4/CALR/LMAN2/TGFA/BET1/UGGT1/CHP1/ECPAS/PTPN2/MGAT4B/TAPBP/STX17/TMED10/CD55/COPG1/VPS13B/RAB37/GBF1/RAB6B/FN1/SERPINH1/ERP44/SERPINA1/VMP1/TMEM199/RAB1B/SURF4/COPG2/TAP2/GOLGB1/TAP1/SEC23IP/TMED2/ANPEP/CCDC115/UGGT2/CTSZ/PLPP3/PDIA6/TRIP11
GO:0008287	protein serine/threonine phosphatase complex	38/7554	48/13157	0.00130489	0.0191291	0.0155476	38	PPP4R3A/PPP4R2/PPP4R1/PPP1R15B/PPP4R3B/PPP1R3D/NCK1/PPP1CC/PPP1R3E/PPP1R12A/PPP2R2A/PPP2R1A/PPP1R3B/PPP3CC/NKD1/PPP2R1B/PPP4R4/PPP2R3A/PPP2R5B/CTDNEP1/PPP2R2C/PPP1CB/PPP1R15A/PPP2R5C/PPP1R3C/SHOC2/PPP3CA/PPP4C/PPP2R5A/PPP1CA/PPP2R5E/PPP2CB/PPP2CA/PPP3CB/ITPR1/PPP2R2D/PPP2R5D/PPP2R2B
GO:0099572	postsynaptic specialization	219/7554	335/13157	0.00156766	0.0225025	0.0182894	219	CDH2/CAPZB/LRP4/PRRT2/CABP1/ZDHHC2/LIN7B/CACNG8/PRKCG/SLC30A1/IGSF11/DTNB/MTMR2/FBXO45/CRIPT/ERBIN/EFNB2/CPEB4/NETO2/ZDHHC5/SLC6A9/GAP43/ADAM10/DBNL/P2RX6/PRRT1/HSPA8/ITGA8/PAK2/PTEN/ARF1/PRR7/PHB2/PSD/LIN7C/CACNG3/GABRB1/ABHD17A/CHRM1/SHISA8/CTNND2/HNRNPD/ABHD17B/PPP1R9A/SIGMAR1/FXR1/CADM1/VHL/MPDZ/EPS8/DLG5/BMPR2/DTNBP1/NGFR/PRKCZ/SEMA4C/LIN7A/PTK2B/ADD3/DLG1/TSC2/KCND3/KPNA1/SLITRK3/GRIN1/ATP7A/PAK3/NOS1/LRFN1/GNG3/FLRT3/PDE4B/KCND2/TIAM1/GRID2/CTNNB1/NLGN4X/CACNG7/GABRA2/TANC1/BAIAP2/CLSTN2/NSMF/DLG4/MAPK8IP2/PTPRT/GRIK3/INSYN2B/ADGRB1/CNIH2/CPEB3/ERBB4/ADRA2A/ADGRA1/STRN/PDPK1/RPL8/DMTN/IQSEC1/EIF3A/PSD3/SLC16A7/LRRTM2/PICK1/DCC/GRIA2/SAMD14/CACNG2/AURKA/GRM5/ABI1/GRIP1/SCRIB/CHMP2B/ACTN2/LRRTM3/RNF112/CAMK2A/SYNGAP1/SLC8A2/DNAJC6/DBN1/NRCAM/FMR1/SYN1/SH2D5/GABRA4/LRRC4/GRM1/SPTBN1/PDLIM5/CTNND1/RAB8A/VPS35/RPS3/SRGAP2/SIPA1L1/SORCS3/LRRC4B/SPOCK1/RPS27/DLGAP4/PJA2/RPL30/RPS14/RPL38/CDH10/DNM2/ABI3/EPHA4/RPS19/EIF3E/NSF/MINK1/RPS25/LRRC4C/RPLP0/LZTS3/SYN3/LZTS1/GRIN2B/TNIK/PLEKHA5/BCR/SHISA7/SYNPO/GRIN2D/RPS13/DAPK1/PKP4/RPS18/DNAJB1/PCBP2/SHANK2/RHEB/BAALC/HNRNPH2/DCLK1/ARHGAP32/RPL7/RTN4/FXR2/ADCY8/DNM3/CLSTN3/ARC/GABRA5/GRIN2A/ITPR1/HOMER3/GRM3/NCS1/ARHGEF9/EFNB3/GABRB2/GRIA3/CDK5/ANKS1B/SLITRK1/ADCY1/LRRC7/SHISA6/CLSTN1/GSG1L/RPL14/CAP2/HOMER1/FABP5/HOMER2/SRC/AKAP9/DAGLA/EGLN1/ALS2/PAK6/ABHD17C/SLC8A1/SHANK1/RPL12
GO:0031091	platelet alpha granule	59/7554	80/13157	0.00177277	0.0245994	0.0199937	59	GAS6/PCYOX1L/MMRN1/LHFPL2/SERPINA5/EGF/HGF/CFD/PHACTR2/VPS33B/ACTN4/TGFB2/F5/APOOL/SYTL4/PECAM1/ITGA2B/NHLRC2/SERPING1/TMSB4X/VEGFB/VTI1B/GTPBP2/ACTN2/PDGFA/STXBP3/TMX3/SERPINE1/F13A1/SERPINE2/CYB5R1/FERMT3/FN1/SERPINA1/ORM1/OLA1/CLU/SERPINA3/ORM2/VWF/SERPINF2/FGA/FGG/A1BG/SPARC/FGB/APLP2/KNG1/THBS1/TEX264/ALDOA/ALB/PPBP/ACTN1/APP/PLG/A2M/PCDH7/PF4
GO:0000159	protein phosphatase type 2A complex	15/7554	16/13157	0.00178515	0.0245994	0.0199937	15	PPP2R2A/PPP2R1A/NKD1/PPP2R1B/PPP2R3A/PPP2R5B/PPP2R2C/PPP2R5C/PPP2R5A/PPP2R5E/PPP2CB/PPP2CA/PPP2R2D/PPP2R5D/PPP2R2B
GO:1904813	ficolin-1-rich granule lumen	83/7554	118/13157	0.00252473	0.0341086	0.0277225	83	CST3/GLB1/CTSB/HUWE1/DDX3X/PGM2/MAPK14/PFKL/DBNL/EEF2/HSPA8/CFD/CTSD/NME2/MVP/FTH1/PDAP1/CAB39/KPNB1/MAPK1/ACTR1B/APAF1/CAND1/PSMD3/IDH1/PSMC3/GPI/ARPC5/DERA/PSMD13/CAT/KCMF1/ARSB/APEH/CSTB/CAPN1/PYGL/IMPDH2/PKM/FGL2/AGL/GUSB/GSTP1/GSDMD/PAFAH1B2/PGM1/CSNK2B/IMPDH1/VCL/PPIA/JUP/MNDA/SERPINA1/HSPA6/LRG1/COMMD9/VCP/A1BG/PLEKHO2/PSMB7/ALDOA/CCT8/XRCC6/CTSZ/GNS/QPCT/ATG7/PPIE/PSMD12/PSMA2/DYNLT1/TIMP2/ILF2/SRP14/PSMD7/PSMD11/PSMD2/HSP90AA1/PSMA5/ASAH1/YPEL5/PNP/PSMB1
GO:0031093	platelet alpha granule lumen	46/7554	61/13157	0.00263736	0.034945	0.0284023	46	GAS6/PCYOX1L/MMRN1/EGF/HGF/CFD/ACTN4/TGFB2/F5/APOOL/NHLRC2/SERPING1/TMSB4X/VEGFB/VTI1B/GTPBP2/ACTN2/PDGFA/SERPINE1/F13A1/FERMT3/FN1/SERPINA1/ORM1/OLA1/CLU/SERPINA3/ORM2/VWF/SERPINF2/FGA/FGG/A1BG/SPARC/FGB/KNG1/THBS1/TEX264/ALDOA/ALB/PPBP/ACTN1/APP/PLG/A2M/PF4
GO:0005802	trans-Golgi network	153/7554	230/13157	0.00272488	0.0354235	0.0287912	153	COG2/PCSK1N/TRAPPC6A/VPS54/PRKD1/GOLPH3L/AP1G1/AZIN2/VPS51/PCSK4/AP1S3/GOLPH3/CLBA1/SYS1/ARL5A/SLC30A6/AP4E1/CLTA/FUT4/CHID1/CORO7/FUT9/PLEKHA8/COG7/PLEKHA3/RAB10/SNX9/FAM91A1/LGR5/PCSK5/RAB21/AP1B1/RAB9A/ARFRP1/VAMP2/TBC1D23/AP1M1/PI4K2B/STX6/OCRL/PCSK7/VTI1A/OSBP/PLEKHJ1/RELCH/VPS52/RAB29/SCAMP4/HTR7/LGR6/CLIP3/RAB30/SLC9A7/ARFIP1/ATP2C1/DENND5A/ARFGEF1/BACE2/CD74/COG6/TRAPPC9/SLC39A9/ATP7A/VAMP4/CABP7/CLTB/ARL5B/CLVS2/RIC1/RBFOX1/CHST7/AP4S1/KIF13A/BICD1/ATG9B/RABEPK/ASAP1/RAC1/AP1S1/STX4/SYT17/RHOBTB3/COG3/YIPF6/GGA1/CHST5/WIPI1/GCNT1/FLNA/CLVS1/CA4/SLC10A7/LRRK2/GCC2/NSG1/COG5/YIPF4/YIPF2/CNST/RAB14/SCAMP3/YIPF5/PICK1/ARFGEF2/GGA3/USP6NL/ATG9A/HOOK2/BAIAP3/CHST3/CLASP2/GSAP/MME/AP4B1/RAB8A/GBF1/TRAPPC6B/PIK3C2A/ATP8A1/RAB6A/SNAP25/TGFBI/COG8/RAB13/GGA2/CCDC91/HLA-DRA/BIRC6/M6PR/BACE1/IGF2R/ARL1/GOLGA4/SORL1/NSG2/SCAMP1/PREPL/NMNAT2/RGS20/HLA-DRB1/RAB11A/PLPP3/APP/PI4K2A/PLOD3/HLA-DPA1/SCAMP2/VPS53/SCAMP5/CCDC186/SCOC/RAB32/VAMP3
GO:0005682	U5 snRNP	17/7554	19/13157	0.00286481	0.0360755	0.0293212	17	PRPF6/SNRPD3/AAR2/TXNL4A/SNRPB/SNRPN/PRPF18/DDX23/PRPF8/SNRNP40/SNRPD1/SNRPF/TSSC4/SNRPD2/CD2BP2/SNRNP200/SNRPG
GO:0005775	vacuolar lumen	103/7554	150/13157	0.00291769	0.0360755	0.0293212	103	PRTN3/ACP2/GLB1/CTSB/GPC1/GAA/HEXA/PRELP/SGSH/DNAJC3/CHID1/FAF2/UNC13D/NAPRT/PTGES2/LGMN/HSPA8/MPO/CYB5R3/PYGB/CTSD/PLD3/GPC4/ATP13A2/VCAN/PA2G4/HGSNAT/NEU4/IDUA/ACAN/AZU1/PSMD1/DPP7/TUBB4B/CTSA/ARSA/LAMP2/FRK/MAPK1/CD74/AGRN/RNASET2/NHLRC3/ADA2/BGN/CTSC/CTSF/TRAPPC1/PYCARD/NSG1/HPSE/ARSB/PLBD2/PSAP/TTR/CTSK/GUSB/MAN2B1/NCAN/IMPDH1/OGN/GCA/LUM/HSPG2/FUCA1/MNDA/DCN/ANXA2/FMOD/CTSL/SERPINA3/ORM2/VCP/C3/CSPG4/IFI30/SDC2/NSG2/CCT8/PPT1/CLN5/FUCA2/GNS/CCT2/TUBB/LYZ/GC/MANBA/SMPD1/DYNC1H1/HEXB/IDS/FTL/CTSG/STK11IP/HSP90AA1/ASAH1/GDI2/GALNS/FABP5/CPPED1/EPDR1/GALC
GO:0000177	cytoplasmic exosome (RNase complex)	14/7554	15/13157	0.00293212	0.0360755	0.0293212	14	GTPBP1/EXOSC5/EXOSC4/EXOSC7/EXOSC1/EXOSC6/EXOSC2/DIS3L/EXOSC3/DIS3/PNPT1/SUPV3L1/EXOSC9/EXOSC10
GO:0036452	ESCRT complex	22/7554	26/13157	0.00311555	0.0376599	0.0306089	22	HGS/CHMP2A/STAM2/CHMP6/VPS37A/CHMP3/CHMP4A/VPS28/STAM/VPS37B/CHMP2B/SNF8/CHMP4B/UEVLD/UBAP1/UBAP1L/MVB12B/TSG101/CHMP7/VPS36/CHMP1A/VPS25
GO:0042641	actomyosin	49/7554	66/13157	0.0033789	0.0401389	0.0326238	49	NEBL/LDB3/MYH14/TPM1/FSCN1/KAT2B/PDLIM7/PALLD/ZYX/CDC42BPA/PRKCZ/SORBS1/DCTN4/MYL9/ABLIM1/LIMCH1/PDLIM4/TEK/ACTA1/TPM4/CORO1B/FAM107A/LCP1/PDCD6IP/DBN1/PDLIM5/MICALL2/FERMT2/PDLIM1/FLNB/PGM5/MYH9/MYLK/LPP/CDC42BPB/SYNPO2/FHL3/MYL12B/TRIP6/SYNPO/LIMA1/PDLIM3/SHROOM4/ACTN1/PTK2/MYH10/PDLIM2/ACTA2/SIPA1L3
GO:0005643	nuclear pore	60/7554	83/13157	0.00357845	0.0405763	0.0329793	60	RANBP3L/XPOT/SENP2/RANBP1/IPO7/CHMP2A/XPO7/KPNA4/KPNA3/UBE2I/EIF5A/NUP205/CHMP6/AHCTF1/NUP58/NUP35/AGFG1/NUP98/RANBP2/TNKS/MAD1L1/NDC1/BICD2/MVP/NUP43/KPNB1/NUP153/KPNA1/NXT2/NUP54/NUP50/CHMP3/NUTF2/CHMP4A/NUP62/GLE1/NPIPA1/NUP133/CHMP2B/DDX19B/NUP88/CHMP4B/RGPD8/RANGAP1/NUP93/SNUPN/XPO4/NUP85/NXT1/ENY2/CHMP7/TPR/NUP214/PCID2/NUP160/NUP210/NUP155/VPS4B/IPO5/CHMP1A
GO:0032153	cell division site	41/7554	54/13157	0.00358979	0.0405763	0.0329793	41	SPIRE1/TUBGCP2/ANLN/PPP1CC/PKN2/ECT2/PSD/MAEA/RAB21/SSH1/RACGAP1/ITGB1/PSD2/STAMBP/SPIRE2/MEN1/ANKRD45/FSD1/WDR73/GTF2B/HMCN1/TUBGCP3/TMEM250/ARF6/PLCD3/TUBGCP6/MASTL/DCTN3/MYH9/MYLK/PKN1/RTKN/ZFYVE19/LIMA1/RAB11A/RHOB/MYH10/PITPNM1/PDXP/RDX/RHOA
GO:0099023	vesicle tethering complex	39/7554	51/13157	0.00359238	0.0405763	0.0329793	39	COG2/TRAPPC6A/VPS54/VPS51/TRAPPC8/EXOC5/COG7/MYRIP/TNFAIP2/EXOC3/VPS33B/TGFBRAP1/VPS52/EXOC4/ZW10/COG6/TRAPPC9/TRAPPC2L/TRAPPC1/COG3/EXOC2/TRAPPC10/COG5/VPS11/VPS41/EXOC6/EXOC8/TRAPPC6B/COG8/TRAPPC4/EXOC1/EXOC6B/NBAS/RINT1/VPS53/VPS8/TRAPPC13/CDC42/TRAPPC11
GO:0150034	distal axon	164/7554	249/13157	0.00365765	0.0406471	0.0330369	164	COBL/CBL/KCNK2/PRRT2/NEO1/MYH14/STMN3/SNCB/PRKCG/CPLX1/FSCN1/IQGAP1/PDYN/CDK5R2/ELK1/ACTG1/OPRK1/TWF2/KIF5C/RAB3A/CPEB4/UCN/ARHGAP4/GAP43/CNGB1/HSPA8/PALLD/AP3D1/EXOC3/USH2A/KCNA2/KLC1/SSH1/SRSF10/RTN4R/CHRM1/P2RX4/SIGMAR1/FXR1/SYAP1/CLCN3/MAPT/ITGA3/APBB2/EPS8/USP9X/BOC/MICAL1/OPHN1/ACTB/TSPOAP1/DTNBP1/BASP1/EXOC4/NGFR/BRSK1/SNCG/PTK2B/CYTH2/HTR1B/PTCH1/SETX/GRIN1/BIN1/KCNA3/FLRT3/DPYSL3/ACAP3/KATNB1/TIAM1/KCNC1/TRPC5/CIB1/KIF21B/TAOK2/TANC1/MAP3K12/MYO5A/ITGA2/NGEF/CFL1/GRIK3/SYP/KCNA1/KIF20B/BRSK2/ADRA2A/PSEN2/SLC2A13/FLNA/STMN4/LRRK2/MAP2/CSNK1E/AMFR/ATP6V0D1/ITGA4/DCC/HNRNPR/ABI1/WDR47/UNC5C/SLC1A1/PREX1/CBARP/SLC8A2/DBN1/CHRM2/EXOC6/CRMP1/EXOC8/FMR1/TSHZ3/STMN2/ATCAY/TRAK1/ZFYVE27/APBB1/MAPK8IP3/CTNND1/RASGRF1/NDRG2/ZPR1/FKBP15/SNAP25/SLC4A8/SLC4A10/L1CAM/DOCK7/TPRG1L/DNM2/EPHA4/LMTK2/COPA/DCTN2/COPG2/GAD1/TUBB3/SHANK2/TENM2/SCGN/FXR2/FKBP4/PRKCB/NRSN1/APP/CPLX3/CYFIP1/CDK5/FEZ1/AAK1/TBC1D24/HSP90AA1/RUFY3/OLFM1/LRIG2/ADGRL1/NEFL/TOR1A/SRC/ALS2/RAB5A/SLC8A1/NECTIN1

### Sheet: 4vs6_KEGG
ID	Description	GeneRatio	BgRatio	pvalue	p.adjust	qvalue	Count	geneID
hsa03010	Ribosome	137/3616	162/6028	5.48154e-12	1.89661e-09	1.59253e-09	137	128308/6187/64975/6137/64949/6182/51021/51069/6209/2197/9801/6158/64432/6173/10573/7818/54534/51073/64968/6154/6181/6176/740/55052/219927/25873/11224/54460/51373/65993/64963/23521/6122/6159/6132/6210/51263/6141/6231/64969/6183/6188/10399/51065/6217/6232/6204/6189/64951/51081/55173/6156/6208/6169/64960/55168/6224/116540/6233/64978/10240/9349/6168/6144/11222/6223/29088/6206/64965/65008/56945/6125/51649/3921/6230/6155/65005/6175/6234/60488/51253/79590/65003/54148/6146/6157/10884/63875/51642/6228/64928/28973/51116/26589/116541/51264/6191/9553/64976/6203/28957/23107/124995/6135/28998/6192/29093/6207/65080/57129/29074/6150/6222/6202/84545/6133/51121/6138/6129/6147/6205/6227/4736/6201/6166/6160/54948/6134/6130/28977/6152/64983/6194/9045/64981/6165/6136
hsa04611	Platelet activation	86/3616	110/6028	3.54447e-05	0.00613194	0.00514881	86	8605/5566/5290/2909/5501/10672/23365/71/5906/1432/2982/4659/2773/3688/5294/196883/9138/5291/5742/5592/60/5594/5590/2771/6300/91807/5595/340156/5908/5500/5330/3673/3674/5593/23533/2776/10000/5332/3709/2977/2149/115/5567/5295/109/4846/5321/3710/8503/2770/10235/64805/3937/11093/8773/7094/5499/113/4638/2207/83706/5600/207/1277/103910/208/7450/83660/2243/2266/5336/54518/2244/6093/114/9475/3708/23236/5331/2778/107/7408/2147/6850/6714/387
hsa04810	Regulation of actin cytoskeleton	143/3616	196/6028	7.92305e-05	0.00720356	0.00604862	143	22808/10451/1399/8396/3696/324/5290/79784/6655/9459/1956/2909/5501/54776/10672/8826/6654/23365/1950/27006/71/5605/10787/8516/55740/55970/5062/2247/4659/4636/3685/54434/3688/200576/1128/221178/81/9138/56034/1793/5216/22800/5156/5291/3675/81873/10552/60/3265/5594/81624/4893/91807/5063/3645/7074/5595/10398/340156/2261/5500/2250/9170/8976/10458/6237/3673/5879/3678/3984/3674/1072/3845/10092/10000/7852/7114/50649/4660/2149/3676/5295/3680/3693/8503/7430/5154/1129/3679/1730/8395/5305/8874/10093/80310/6548/10095/7414/4629/4627/5499/4638/2335/5604/3672/3689/10163/5880/207/103910/208/730/4478/3655/85477/3684/3687/2246/10788/3827/26999/6093/10297/735/9475/87/5058/5747/4628/7410/3691/23191/3071/731/55845/2147/998/727/5962/54961/6714/387/56924
hsa04071	Sphingolipid signaling pathway	84/3616	109/6028	0.000111468	0.00720356	0.00604862	84	5290/596/5582/10672/5605/1432/4217/123099/259230/81537/1509/5728/5520/5518/166929/8717/2773/4790/5291/5578/3265/5594/5590/2771/6300/1903/4893/5519/8879/5338/5595/10558/5523/5526/5522/9517/5330/5879/5527/3845/2776/10000/5170/5332/91012/253782/5295/8560/4846/8503/2770/56848/130367/5525/10715/2207/5600/5604/5529/5880/207/9846/208/5516/7186/3827/5601/5515/6093/5579/9475/23236/55844/5599/5331/6609/581/637/5602/5528/5521/427/387/1901
hsa04510	Focal adhesion	133/3616	182/6028	0.000123986	0.00720356	0.00604862	133	10451/1299/1399/329/394/3696/3480/5290/6655/1956/596/2909/5582/5501/54776/824/6654/1950/2002/55742/71/5906/131873/3082/331/29780/8516/5062/5728/4659/4636/3685/7791/3688/25759/3915/81/56034/1793/10319/5156/5291/330/3675/5578/1292/60/3265/5594/91807/3725/6696/3911/5649/5063/3912/5595/10398/1291/340156/5908/1499/2889/5500/1298/595/3673/5879/3678/3674/2316/2932/10000/5170/4660/3676/5295/7423/3680/3693/572/7448/8503/5154/1293/3679/1101/8395/53358/80310/7094/7414/2317/5923/5499/4638/857/3913/2335/5604/3672/3908/5880/207/1280/1277/103910/208/1282/7450/83660/3655/1284/7057/5601/6093/284217/5579/9475/87/5058/5747/6464/5599/7410/3691/5602/7408/998/7060/6714/387/56924
hsa04144	Endocytosis	164/3616	229/6028	0.000124917	0.00720356	0.00604862	164	3134/9230/3798/867/832/4734/3480/408/11059/23111/1956/56904/112936/160/1175/1211/51100/9146/9559/161/3800/4087/27243/9135/84612/10890/116987/3105/3312/10254/375/5662/138429/79643/156/5878/116984/83737/55738/8853/84249/9897/7046/56288/868/137492/5156/84364/3799/3107/81873/7048/57403/3106/64411/10552/10617/23325/387680/3265/5590/9266/10565/64750/830/1212/274/26056/147179/58533/64744/116983/5338/51652/2060/4193/116988/409/2261/29082/8976/51160/50807/23527/2868/22841/22905/163/10092/377/381/29924/7852/9372/51534/6643/5867/9922/8027/30844/23362/382/6642/10564/79720/25978/11267/128866/30846/10015/9829/1173/3305/8395/118813/1601/10093/116986/9265/9744/4218/55737/8729/10095/857/4088/157/2350/8411/1759/3310/7189/51324/1785/5371/273/3482/89853/7251/91782/3133/6456/26052/8766/55680/2869/51028/9765/50855/9525/30011/644150/998/2870/378/6455/5119/23327/30845/84313/6714/55616/387/5868
hsa05171	Coronavirus disease - COVID-19	135/3616	186/6028	0.000185813	0.00918449	0.00771196	135	1147/23118/6187/5290/1956/5582/9636/6137/7099/1432/1675/3572/6209/2197/6158/3716/6173/3654/4790/5291/64135/5578/5594/6154/6300/4599/6181/3725/51284/6885/6176/3454/5595/103/25873/11224/9641/7098/29110/23521/6122/1636/6159/6132/6210/5295/6141/8503/6231/1536/3455/6868/6773/6188/2162/712/713/714/5600/51065/6217/6232/6204/6189/6156/6208/6169/6224/7189/6233/9349/6168/6144/6223/6206/6125/4940/3921/6230/57506/6155/6175/6234/6146/7450/730/6157/6228/717/2243/6191/718/6203/2266/5336/6135/6192/6207/2244/6774/6222/6772/5601/6202/834/6133/51121/6138/6129/6147/6205/6227/10379/5579/735/4736/6201/6166/5599/6160/6134/6130/5602/731/3551/6152/2147/6850/6194/9045/727/7187/6165/7297/6136
hsa04540	Gap junction	63/3616	82/6028	0.000921981	0.0386003	0.0324116	63	5566/6655/1956/5582/10382/6654/1812/1950/5605/7280/10746/2982/1453/2773/196883/56034/10383/5156/2697/5578/5592/3265/5594/2771/4893/51807/5595/347733/5330/7082/5593/3845/2776/5332/3709/2977/115/5567/3358/109/2915/3710/5154/2770/7277/7846/2911/80310/113/5604/112714/10381/114/5579/3708/203068/23236/5331/81027/84617/2778/107/6714
hsa05132	Salmonella infection	160/3616	229/6028	0.00100405	0.0386003	0.0324116	160	1147/3798/329/23118/127829/5290/596/10382/10810/10640/7099/79026/71/5605/10787/7280/3800/1432/3840/3839/51429/114609/64837/79443/375/4636/3831/1783/9367/5878/8717/3654/4790/5294/257364/10383/5216/10454/5291/330/1781/3799/81873/10333/10552/83658/7100/60/3265/60412/112574/5594/6300/10120/9266/5609/9844/3725/51164/51807/3836/6416/6885/5063/5595/10398/26084/347733/1499/8976/6237/5879/29108/89953/10092/55770/2316/64746/10000/9648/836/55823/382/8767/10006/27072/6932/5608/840/4609/1434/7277/257397/7846/9842/79792/57381/11258/10093/9265/51626/6188/10095/5788/5286/5420/5600/5604/2597/302/8655/10121/7189/1785/5585/6281/51209/207/1639/1780/103910/208/140735/10540/4074/5606/112714/7186/10381/26999/5601/834/929/113146/9475/5289/84516/388/203068/5058/5599/8737/6993/81027/1778/7184/23191/3071/581/84617/5602/3551/55845/998/391/3320/10671/83657/387/5868
hsa04371	Apelin signaling pathway	89/3616	121/6028	0.00113885	0.0394042	0.0330866	89	4089/22808/84557/5565/5566/7019/10672/5605/4087/2783/55970/9759/2773/5294/6198/196883/7046/51764/22800/2475/3265/30849/5594/2771/10681/808/4893/91807/6696/10014/4842/2785/4205/5595/643246/340156/2786/6199/3991/595/5330/6237/8862/3845/10365/5346/23533/2776/10000/5332/3709/115/5567/109/4846/3710/5571/2770/6543/1490/56848/5327/2782/5562/5054/6548/113/4638/4634/4088/2791/5604/207/208/814/114/5289/3708/23236/5331/187/107/59/6194/5564/2787/5563/6262/6546

### Sheet: 4vs6_Reactome
ID	Description	GeneRatio	BgRatio	pvalue	p.adjust	qvalue	Count	geneID
R-HSA-72766	Translation	217/4913	270/8314	3.31565e-14	4.79112e-11	4.20215e-11	217	GSPT1/MRPL55/RPS2/MRPL41/AURKAIP1/RPL13/TRAM1/MRPS26/TARS2/ETF1/MRPL12/EIF3C/PARS2/SPCS1/EEF2/MRPS16/MRPL2/OXA1L/LARS2/FARSA/GADD45GIP1/RPS15/FAU/MRPL19/RPL28/MRPS25/DARS2/EIF3K/RPL36A/MRPL28/MARS2/MRPL57/MTFMT/DAP3/MTIF2/MRPL50/SSR4/MRPL4/MRPS6/RPL26/RPLP2/NARS2/TSFM/GFM1/RPLP1/IARS2/GFM2/MRPL49/TUFM/N6AMT1/MRPL20/MRPL21/EIF2S1/RPL36/RPL35/HARS2/EIF4A1/MRPS21/MRPS17/MRPS34/PPA2/MRPS11/EEF1A2/RPL13A/PABPC1/RPL3/PTCD3/EIF2S3/RPL29/RPL8/DDOST/EIF3J/EIF3F/MTRF1L/RPS15A/EIF3A/EEF1D/APEH/MRPL30/RPL18/EIF1AX/AARS2/EIF2B2/CARS2/FARSB/SRP72/RPS26/MRPS5/EIF2S2/MRPS12/RPS3/EIF4G1/RPS27L/RPS16/EIF3M/RPS27/RPS10/RPS3A/MRPS24/MRPS7/RPN2/MRPS10/RPL30/RPS14/RPL38/SPCS3/MRPS15/MRPS18A/RPS20/MRPL53/RPS27A/MRPL38/MRPS31/RPL23/RPL37A/AIMP2/RPL21/MRPL3/RPS19/MRPL15/RPS12/MRPS9/EIF3E/MRPL1/MRPS22/RPL5/MRPS23/RPSA/RPS25/RPL27/MRPL9/RPLP0/RPS28/MRPS35/MRPL37/SEC61B/MRPL24/MRPL11/MRPL39/RPL22/EIF3B/EIF3D/CHCHD1/AIMP1/RPL27A/MRPS30/MRPL17/MRPL48/RPS23/MRPL14/MRPS18B/MRPS2/SRPRA/MRPL46/MRPL54/MRPL27/RPS4X/MRPL33/MRPL40/RPS9/MRPS28/MRPS27/MRPL10/RPL11/MRPL13/RPS4Y1/MRPL22/RPS13/MRPL58/MRPL44/MRPL47/MRPL18/MRPL23/RPS18/EIF4A2/EIF2B1/RPS8/EIF3L/MRPL43/RPL9/RARS2/RPL26L1/RPL15/RPL7/RPL23A/RPS11/RPS21/RPL10A/RPS7/RPL36AL/GSPT2/ERAL1/RPL31/MRPL16/RPL10/YARS2/RPL7A/RPN1/SEC61A2/SRP68/MRPL42/SRP14/RPL24/VARS2/MRPL32/RPS6/RPL14/EIF5/MRPL34/EEF1E1/EIF5B/EIF4H/WARS2/EIF4B/RPL35A/SRPRB/RPL12
R-HSA-5389840	Mitochondrial translation elongation	79/4913	87/8314	3.94756e-11	2.85211e-08	2.50151e-08	79	MRPL55/MRPL41/AURKAIP1/MRPS26/MRPL12/MRPS16/MRPL2/OXA1L/GADD45GIP1/MRPL19/MRPS25/MRPL28/MRPL57/DAP3/MRPL50/MRPL4/MRPS6/TSFM/GFM1/MRPL49/TUFM/MRPL20/MRPL21/MRPS21/MRPS17/MRPS34/MRPS11/PTCD3/MRPL30/MRPS5/MRPS12/MRPS24/MRPS7/MRPS10/MRPS15/MRPS18A/MRPL53/MRPL38/MRPS31/MRPL3/MRPL15/MRPS9/MRPL1/MRPS22/MRPS23/MRPL9/MRPS35/MRPL37/MRPL24/MRPL11/MRPL39/CHCHD1/MRPS30/MRPL17/MRPL48/MRPL14/MRPS18B/MRPS2/MRPL46/MRPL54/MRPL27/MRPL33/MRPL40/MRPS28/MRPS27/MRPL10/MRPL13/MRPL22/MRPL58/MRPL44/MRPL47/MRPL18/MRPL23/MRPL43/ERAL1/MRPL16/MRPL42/MRPL32/MRPL34
R-HSA-5368287	Mitochondrial translation	83/4913	93/8314	1.1421e-10	5.50112e-08	4.82488e-08	83	MRPL55/MRPL41/AURKAIP1/MRPS26/MRPL12/MRPS16/MRPL2/OXA1L/GADD45GIP1/MRPL19/MRPS25/MRPL28/MRPL57/MTFMT/DAP3/MTIF2/MRPL50/MRPL4/MRPS6/TSFM/GFM1/GFM2/MRPL49/TUFM/MRPL20/MRPL21/MRPS21/MRPS17/MRPS34/MRPS11/PTCD3/MTRF1L/MRPL30/MRPS5/MRPS12/MRPS24/MRPS7/MRPS10/MRPS15/MRPS18A/MRPL53/MRPL38/MRPS31/MRPL3/MRPL15/MRPS9/MRPL1/MRPS22/MRPS23/MRPL9/MRPS35/MRPL37/MRPL24/MRPL11/MRPL39/CHCHD1/MRPS30/MRPL17/MRPL48/MRPL14/MRPS18B/MRPS2/MRPL46/MRPL54/MRPL27/MRPL33/MRPL40/MRPS28/MRPS27/MRPL10/MRPL13/MRPL22/MRPL58/MRPL44/MRPL47/MRPL18/MRPL23/MRPL43/ERAL1/MRPL16/MRPL42/MRPL32/MRPL34
R-HSA-5368286	Mitochondrial translation initiation	78/4913	87/8314	2.4875e-10	7.18888e-08	6.30516e-08	78	MRPL55/MRPL41/AURKAIP1/MRPS26/MRPL12/MRPS16/MRPL2/OXA1L/GADD45GIP1/MRPL19/MRPS25/MRPL28/MRPL57/MTFMT/DAP3/MTIF2/MRPL50/MRPL4/MRPS6/MRPL49/MRPL20/MRPL21/MRPS21/MRPS17/MRPS34/MRPS11/PTCD3/MRPL30/MRPS5/MRPS12/MRPS24/MRPS7/MRPS10/MRPS15/MRPS18A/MRPL53/MRPL38/MRPS31/MRPL3/MRPL15/MRPS9/MRPL1/MRPS22/MRPS23/MRPL9/MRPS35/MRPL37/MRPL24/MRPL11/MRPL39/CHCHD1/MRPS30/MRPL17/MRPL48/MRPL14/MRPS18B/MRPS2/MRPL46/MRPL54/MRPL27/MRPL33/MRPL40/MRPS28/MRPS27/MRPL10/MRPL13/MRPL22/MRPL58/MRPL44/MRPL47/MRPL18/MRPL23/MRPL43/ERAL1/MRPL16/MRPL42/MRPL32/MRPL34
R-HSA-5419276	Mitochondrial translation termination	78/4913	87/8314	2.4875e-10	7.18888e-08	6.30516e-08	78	MRPL55/MRPL41/AURKAIP1/MRPS26/MRPL12/MRPS16/MRPL2/OXA1L/GADD45GIP1/MRPL19/MRPS25/MRPL28/MRPL57/DAP3/MRPL50/MRPL4/MRPS6/GFM2/MRPL49/MRPL20/MRPL21/MRPS21/MRPS17/MRPS34/MRPS11/PTCD3/MTRF1L/MRPL30/MRPS5/MRPS12/MRPS24/MRPS7/MRPS10/MRPS15/MRPS18A/MRPL53/MRPL38/MRPS31/MRPL3/MRPL15/MRPS9/MRPL1/MRPS22/MRPS23/MRPL9/MRPS35/MRPL37/MRPL24/MRPL11/MRPL39/CHCHD1/MRPS30/MRPL17/MRPL48/MRPL14/MRPS18B/MRPS2/MRPL46/MRPL54/MRPL27/MRPL33/MRPL40/MRPS28/MRPS27/MRPL10/MRPL13/MRPL22/MRPL58/MRPL44/MRPL47/MRPL18/MRPL23/MRPL43/ERAL1/MRPL16/MRPL42/MRPL32/MRPL34
R-HSA-72706	GTP hydrolysis and joining of the 60S ribosomal subunit	89/4913	109/8314	3.58922e-07	8.64405e-05	7.58145e-05	89	RPS2/RPL13/EIF3C/RPS15/FAU/RPL28/EIF3K/RPL36A/RPL26/RPLP2/RPLP1/EIF2S1/RPL36/RPL35/EIF4A1/RPL13A/RPL3/EIF2S3/RPL29/RPL8/EIF3J/EIF3F/RPS15A/EIF3A/RPL18/EIF1AX/RPS26/EIF2S2/RPS3/EIF4G1/RPS27L/RPS16/EIF3M/RPS27/RPS10/RPS3A/RPL30/RPS14/RPL38/RPS20/RPS27A/RPL23/RPL37A/RPL21/RPS19/RPS12/EIF3E/RPL5/RPSA/RPS25/RPL27/RPLP0/RPS28/RPL22/EIF3B/EIF3D/RPL27A/RPS23/RPS4X/RPS9/RPL11/RPS4Y1/RPS13/RPS18/EIF4A2/RPS8/EIF3L/RPL9/RPL26L1/RPL15/RPL7/RPL23A/RPS11/RPS21/RPL10A/RPS7/RPL36AL/RPL31/RPL10/RPL7A/RPL24/RPS6/RPL14/EIF5/EIF5B/EIF4H/EIF4B/RPL35A/RPL12
R-HSA-6811442	Intra-Golgi and retrograde Golgi-to-ER traffic	140/4913	183/8314	4.23712e-07	8.74663e-05	7.67142e-05	140	COG2/COPE/KIF5A/VPS54/CAPZB/KIF12/VPS51/GCC1/TUBB4A/SYS1/COPB1/TMED7/GALNT1/SEC22B/TUBB2A/NAA30/KDELR1/RAB33B/KIF22/COG7/KIF3C/KIF2A/GOLGA5/KLC2/COPB2/ARF1/KIFC2/KLC1/RAB36/KIF15/DYNC1LI2/RAB9A/ARFRP1/RACGAP1/ARFGAP1/STX6/VTI1A/TUBB4B/PLA2G6/BICD2/DYNC1I2/VPS52/ARFGAP2/MAN1A1/MAN2A1/KIF5B/MAN2A2/ZW10/TMF1/RAB30/KIF21A/KIF1B/CYTH2/COG6/DCTN4/TUBA8/CAPZA2/VAMP4/RIC1/TMED9/TUBB2B/KIF21B/RAB3GAP2/NAA38/BICD1/RABEPK/KIF27/RHOBTB3/KLC4/COG3/ARF3/KIF20B/KIF11/ARF5/STX5/GCC2/ARCN1/COG5/USP6NL/KIF9/PLA2G4A/KIF3A/TUBA4A/TMED10/KIF3B/TUBA1A/COPG1/PAFAH1B2/DCTN3/CYTH3/GBF1/RAB6B/PAFAH1B3/RAB6A/GALNT2/AGPAT3/DYNLL1/ACTR1A/RAB1B/RAB1A/RAB9B/COG8/NSF/DCTN1/DYNC1I1/KIFAP3/DYNLL2/COPA/DCTN2/M6PR/SURF4/COPG2/TUBA3E/IGF2R/ARL1/TUBB3/GOLGA4/STX18/TMED2/GOLIM4/NAPA/DCTN5/NBAS/RINT1/TUBB1/DYNC1H1/TUBB6/CUX1/RAB3GAP1/VPS53/SCOC/NAA35/ARF4/TRIP11/VAMP3/DCTN6/MAN1A2/RAB39A/KIF1A/NAPB
R-HSA-156827	L13a-mediated translational silencing of Ceruloplasmin expression	88/4913	108/8314	5.00881e-07	9.04717e-05	7.93501e-05	88	RPS2/RPL13/EIF3C/RPS15/FAU/RPL28/EIF3K/RPL36A/RPL26/RPLP2/RPLP1/EIF2S1/RPL36/RPL35/EIF4A1/RPL13A/PABPC1/RPL3/EIF2S3/RPL29/RPL8/EIF3J/EIF3F/RPS15A/EIF3A/RPL18/EIF1AX/RPS26/EIF2S2/RPS3/EIF4G1/RPS27L/RPS16/EIF3M/RPS27/RPS10/RPS3A/RPL30/RPS14/RPL38/RPS20/RPS27A/RPL23/RPL37A/RPL21/RPS19/RPS12/EIF3E/RPL5/RPSA/RPS25/RPL27/RPLP0/RPS28/RPL22/EIF3B/EIF3D/RPL27A/RPS23/RPS4X/RPS9/RPL11/RPS4Y1/RPS13/RPS18/EIF4A2/RPS8/EIF3L/RPL9/RPL26L1/RPL15/RPL7/RPL23A/RPS11/RPS21/RPL10A/RPS7/RPL36AL/RPL31/RPL10/RPL7A/RPL24/RPS6/RPL14/EIF4H/EIF4B/RPL35A/RPL12
R-HSA-199977	ER to Golgi Anterograde Transport	111/4913	142/8314	1.02112e-06	0.000161084	0.000141282	111	COG2/TRAPPC6A/COPE/CAPZB/TBC1D20/TUBB4A/COPB1/SEC24A/TMED7/SEC22C/SEC22B/TUBB2A/KDELR1/COG7/MCFD2/SEC24B/COPB2/ARF1/CSNK1D/DYNC1LI2/GOLGA2/LMAN1/ANK2/ARFGAP1/COL7A1/TUBB4B/CD59/DYNC1I2/PPP6R3/ARFGAP2/F5/COG6/DCTN4/TUBA8/TRAPPC9/CAPZA2/TRAPPC2L/MIA2/TMED9/TUBB2B/USO1/MIA3/CTSC/SAR1B/TRAPPC1/CNIH2/COG3/ARF3/CNIH1/ARF5/TRAPPC10/STX5/SEC24D/LMAN2/ARCN1/COG5/PPP6C/TGFA/BET1/SEC23A/SPTBN4/SCFD1/SEC16A/STX17/SEC22A/TUBA4A/TMED10/TUBA1A/CD55/COPG1/SPTBN1/DCTN3/GBF1/TRAPPC6B/SPTB/SERPINA1/ANKRD28/DYNLL1/ACTR1A/RAB1B/RAB1A/COG8/NSF/DCTN1/DYNC1I1/TRAPPC4/DYNLL2/COPA/DCTN2/COPG2/TUBA3E/GOLGB1/TUBB3/SEC23IP/TMED2/CTSZ/NAPA/DCTN5/SPTBN2/TUBB1/DYNC1H1/PPP6R1/SEC24C/TUBB6/SPTAN1/TMEM115/TFG/ANK1/ARF4/DCTN6/NAPB
R-HSA-927802	Nonsense-Mediated Decay (NMD)	90/4913	112/8314	1.22625e-06	0.000161084	0.000141282	90	GSPT1/RPS2/RPL13/PNRC2/ETF1/CASC3/SMG8/RPS15/FAU/PPP2R2A/RPL28/PPP2R1A/DCP1A/RPL36A/SMG7/UPF3B/RNPS1/UPF3A/RPL26/RPLP2/RPLP1/NCBP1/RPL36/RPL35/SMG5/RPL13A/PABPC1/RPL3/RPL29/SMG1/RPL8/RPS15A/RPL18/UPF2/RPS26/RPS3/EIF4G1/RPS27L/RPS16/RPS27/RPS10/RPS3A/RPL30/RPS14/RPL38/RPS20/RPS27A/RPL23/RPL37A/RPL21/RPS19/RPS12/RPL5/RPSA/RPS25/RPL27/RPLP0/RPS28/RPL22/RPL27A/RPS23/RPS4X/RPS9/RPL11/RPS4Y1/RPS13/RPS18/RPS8/PPP2CA/RPL9/RPL26L1/RPL15/RPL7/RPL23A/RPS11/RPS21/MAGOH/RPL10A/RPS7/RPL36AL/GSPT2/RPL31/RPL10/RPL7A/RPL24/RPS6/RPL14/RPL35A/SMG6/RPL12
R-HSA-975957	Nonsense Mediated Decay (NMD) enhanced by the Exon Junction Complex (EJC)	90/4913	112/8314	1.22625e-06	0.000161084	0.000141282	90	GSPT1/RPS2/RPL13/PNRC2/ETF1/CASC3/SMG8/RPS15/FAU/PPP2R2A/RPL28/PPP2R1A/DCP1A/RPL36A/SMG7/UPF3B/RNPS1/UPF3A/RPL26/RPLP2/RPLP1/NCBP1/RPL36/RPL35/SMG5/RPL13A/PABPC1/RPL3/RPL29/SMG1/RPL8/RPS15A/RPL18/UPF2/RPS26/RPS3/EIF4G1/RPS27L/RPS16/RPS27/RPS10/RPS3A/RPL30/RPS14/RPL38/RPS20/RPS27A/RPL23/RPL37A/RPL21/RPS19/RPS12/RPL5/RPSA/RPS25/RPL27/RPLP0/RPS28/RPL22/RPL27A/RPS23/RPS4X/RPS9/RPL11/RPS4Y1/RPS13/RPS18/RPS8/PPP2CA/RPL9/RPL26L1/RPL15/RPL7/RPL23A/RPS11/RPS21/MAGOH/RPL10A/RPS7/RPL36AL/GSPT2/RPL31/RPL10/RPL7A/RPL24/RPS6/RPL14/RPL35A/SMG6/RPL12
R-HSA-168255	Influenza Infection	116/4913	150/8314	1.58909e-06	0.000191353	0.00016783	116	RPS2/XPO1/ISG15/RPL13/CLTA/GTF2F1/DNAJC3/KPNA4/KPNA3/NUP205/RPS15/FAU/POLR2E/RPL28/NUP58/POLR2I/RPL36A/NUP35/NUP98/RANBP2/NDC1/POLR2F/NUP43/KPNB1/RPL26/RPLP2/KPNA5/NUP153/KPNA1/RPLP1/NUP54/NUP50/PARP1/RPL36/RPL35/NUP62/POLR2L/RPL13A/RPL3/CPSF4/RPL29/POLR2B/CALR/RPL8/RPS15A/POLR2D/PABPN1/RPL18/NUP133/NUP88/CANX/RPS26/RPS3/RPS27L/RPS16/RPS27/RPS10/RPS3A/RPL30/RPS14/NUP93/RPL38/RPS20/RPS27A/RPL23/RPL37A/RPL21/RPS19/RPS12/RPL5/RPSA/RPS25/RPL27/RPLP0/RPS28/RPL22/RPL27A/RPS23/POLR2J/RPS4X/RPS9/RPL11/RPS4Y1/RPS13/NUP85/RPS18/GTF2F2/SLC25A6/RPS8/RPL9/RPL26L1/RPL15/RPL7/RPL23A/RPS11/TPR/RPS21/NUP214/POLR2C/RPL10A/RPS7/RPL36AL/NUP160/RPL31/NUP210/KPNA2/RPL10/RPL7A/NUP155/RPL24/IPO5/RPS6/RPL14/HSP90AA1/RPL35A/RPL12
R-HSA-72613	Eukaryotic Translation Initiation	92/4913	116/8314	2.77025e-06	0.000285929	0.00025078	92	RPS2/RPL13/EIF3C/RPS15/FAU/RPL28/EIF3K/RPL36A/RPL26/RPLP2/RPLP1/EIF2S1/RPL36/RPL35/EIF4A1/RPL13A/PABPC1/RPL3/EIF2S3/RPL29/RPL8/EIF3J/EIF3F/RPS15A/EIF3A/RPL18/EIF1AX/EIF2B2/RPS26/EIF2S2/RPS3/EIF4G1/RPS27L/RPS16/EIF3M/RPS27/RPS10/RPS3A/RPL30/RPS14/RPL38/RPS20/RPS27A/RPL23/RPL37A/RPL21/RPS19/RPS12/EIF3E/RPL5/RPSA/RPS25/RPL27/RPLP0/RPS28/RPL22/EIF3B/EIF3D/RPL27A/RPS23/RPS4X/RPS9/RPL11/RPS4Y1/RPS13/RPS18/EIF4A2/EIF2B1/RPS8/EIF3L/RPL9/RPL26L1/RPL15/RPL7/RPL23A/RPS11/RPS21/RPL10A/RPS7/RPL36AL/RPL31/RPL10/RPL7A/RPL24/RPS6/RPL14/EIF5/EIF5B/EIF4H/EIF4B/RPL35A/RPL12
R-HSA-72737	Cap-dependent Translation Initiation	92/4913	116/8314	2.77025e-06	0.000285929	0.00025078	92	RPS2/RPL13/EIF3C/RPS15/FAU/RPL28/EIF3K/RPL36A/RPL26/RPLP2/RPLP1/EIF2S1/RPL36/RPL35/EIF4A1/RPL13A/PABPC1/RPL3/EIF2S3/RPL29/RPL8/EIF3J/EIF3F/RPS15A/EIF3A/RPL18/EIF1AX/EIF2B2/RPS26/EIF2S2/RPS3/EIF4G1/RPS27L/RPS16/EIF3M/RPS27/RPS10/RPS3A/RPL30/RPS14/RPL38/RPS20/RPS27A/RPL23/RPL37A/RPL21/RPS19/RPS12/EIF3E/RPL5/RPSA/RPS25/RPL27/RPLP0/RPS28/RPL22/EIF3B/EIF3D/RPL27A/RPS23/RPS4X/RPS9/RPL11/RPS4Y1/RPS13/RPS18/EIF4A2/EIF2B1/RPS8/EIF3L/RPL9/RPL26L1/RPL15/RPL7/RPL23A/RPS11/RPS21/RPL10A/RPS7/RPL36AL/RPL31/RPL10/RPL7A/RPL24/RPS6/RPL14/EIF5/EIF5B/EIF4H/EIF4B/RPL35A/RPL12
R-HSA-168273	Influenza Viral RNA Transcription and Replication	102/4913	131/8314	3.88347e-06	0.000374107	0.000328119	102	RPS2/RPL13/GTF2F1/DNAJC3/NUP205/RPS15/FAU/POLR2E/RPL28/NUP58/POLR2I/RPL36A/NUP35/NUP98/RANBP2/NDC1/POLR2F/NUP43/RPL26/RPLP2/NUP153/RPLP1/NUP54/NUP50/PARP1/RPL36/RPL35/NUP62/POLR2L/RPL13A/RPL3/RPL29/POLR2B/RPL8/RPS15A/POLR2D/RPL18/NUP133/NUP88/RPS26/RPS3/RPS27L/RPS16/RPS27/RPS10/RPS3A/RPL30/RPS14/NUP93/RPL38/RPS20/RPS27A/RPL23/RPL37A/RPL21/RPS19/RPS12/RPL5/RPSA/RPS25/RPL27/RPLP0/RPS28/RPL22/RPL27A/RPS23/POLR2J/RPS4X/RPS9/RPL11/RPS4Y1/RPS13/NUP85/RPS18/GTF2F2/RPS8/RPL9/RPL26L1/RPL15/RPL7/RPL23A/RPS11/TPR/RPS21/NUP214/POLR2C/RPL10A/RPS7/RPL36AL/NUP160/RPL31/NUP210/RPL10/RPL7A/NUP155/RPL24/IPO5/RPS6/RPL14/HSP90AA1/RPL35A/RPL12
R-HSA-72689	Formation of a pool of free 40S subunits	79/4913	98/8314	4.36622e-06	0.000394325	0.000345851	79	RPS2/RPL13/EIF3C/RPS15/FAU/RPL28/EIF3K/RPL36A/RPL26/RPLP2/RPLP1/RPL36/RPL35/RPL13A/RPL3/RPL29/RPL8/EIF3J/EIF3F/RPS15A/EIF3A/RPL18/EIF1AX/RPS26/RPS3/RPS27L/RPS16/EIF3M/RPS27/RPS10/RPS3A/RPL30/RPS14/RPL38/RPS20/RPS27A/RPL23/RPL37A/RPL21/RPS19/RPS12/EIF3E/RPL5/RPSA/RPS25/RPL27/RPLP0/RPS28/RPL22/EIF3B/EIF3D/RPL27A/RPS23/RPS4X/RPS9/RPL11/RPS4Y1/RPS13/RPS18/RPS8/EIF3L/RPL9/RPL26L1/RPL15/RPL7/RPL23A/RPS11/RPS21/RPL10A/RPS7/RPL36AL/RPL31/RPL10/RPL7A/RPL24/RPS6/RPL14/RPL35A/RPL12
R-HSA-5663202	Diseases of signal transduction by growth factor receptors and second messengers	274/4913	393/8314	5.238e-06	0.000438791	0.000384851	274	SMAD4/MRAS/CHUK/CDC37/WDCP/BCL2L11/CBL/GAB1/JAG2/STAT5B/ARRB1/APC/CREB1/PIK3CA/EGFR/AMER1/TNKS2/KL/PPP1CC/PSMB2/FAM114A2/BRAP/YES1/IQGAP1/EIF2AK3/SOS1/EGF/FGF22/GTF2F1/MIB1/ACTG1/CDK8/RAP1A/RICTOR/MAP2K2/QKI/FRS2/PTPN12/PTPN11/IRS1/SMAD2/MAML3/ERBIN/TENT4A/HGF/FZD5/SPRED1/KAT2B/CTBP1/ADAM10/EP300/DUSP16/PTEN/FGF2/CASP9/JUNB/PSMD4/POLR2E/KLC1/HDAC4/LRP6/PPP2R1A/ZMYM2/MIB2/MAML2/AP3B1/POLR2I/PORCN/PEBP1/PSMD1/WDR48/RANBP2/TGFBR1/FXR1/TNKS/PDGFRA/PIK3CB/OS9/TRIM24/ALK/POLR2F/FGFR1OP2/PSMA7/FOXO1/KIF5B/FBXW7/GSK3A/TGFBR2/MTOR/NR4A1/JAK2/ACTB/HRAS/PIK3AP1/TBL1XR1/MAPK1/CDKN1B/CALM3/NRAS/YWHAB/FAM131B/PPP2R1B/TSC2/HDAC5/ERLIN2/NCBP1/PSMD3/PSMA6/AGGF1/LMNA/PSMD9/MAPK3/HES1/MDM2/PSMC3/KDM7A/PPP2R5B/RAP1B/CAMK2B/FRS3/CTNNB1/ARRB2/FGFR3/RPS6KB2/APH1B/PPP1CB/FGF5/HDAC8/SPRED2/FZD6/ETV6/CAMK2G/FZD8/POLR2L/DUSP10/RAC1/KITLG/SEL1L/ITGA2B/TBL1X/PPP2R5C/KRAS/TPM4/MAP3K11/ERBB4/NF1/PSEN2/DUSP6/PSENEN/GSK3B/CPSF6/AKT3/IRS2/POLR2B/ZFYVE9/STRN/PDPK1/MAML1/GCC2/TGFA/SHOC2/PSMD13/PSMB4/PSME4/PRR5/PIK3R1/LRRFIP1/PSMD8/POLR2D/HDAC10/BAG4/BAD/PSMA1/MPRIP/CAMK2D/RRBP1/PIK3R3/MYC/CUL1/PDGFA/FOXO4/CAMK2A/CTBP2/ATIC/TRAK1/PPP2R5A/PSMD5/SPTBN1/CLCN6/ADAM17/KANK1/TLN1/VCL/MYH9/SMAD3/FN1/MAP2K1/ERLEC1/HDAC2/PPP2R5E/RPS27A/PPFIBP1/PSMD10/RAC2/AKT1/DCTN1/GAB2/HDAC1/PSMB6/AKT2/BIRC6/VWF/PSME3/AKT1S1/SPRED3/MSN/FGA/LMO7/POLR2J/VCP/PPP2CB/FGG/GOLGB1/APBB1IP/SYVN1/BCR/PSMB10/FGB/FGF1/STAT3/GTF2F2/NCSTN/STAT1/GOLGA4/PPM1B/AGK/PSMB7/PPP2CA/EML4/PSMB5/TPR/PAPSS1/POLR2C/SND1/PSME1/FIP1L1/KIAA1549/PSMB8/ATG7/SHC1/KSR2/PSMD12/PSMA2/CUX1/PSMD7/MLST8/PPP2R5D/PSMD11/ZC3HC1/TFG/RPS6/HIP1/PSMD2/RHOG/HSP90AA1/PSMA5/SNW1/NOTCH1/TRIP11/HDAC9/SRC/AKAP9/HDAC6/PSMB1
R-HSA-8856688	Golgi-to-ER retrograde transport	92/4913	117/8314	5.46591e-06	0.000438791	0.000384851	92	COPE/KIF5A/CAPZB/KIF12/TUBB4A/COPB1/TMED7/GALNT1/SEC22B/TUBB2A/KDELR1/KIF22/KIF3C/KIF2A/KLC2/COPB2/ARF1/KIFC2/KLC1/KIF15/DYNC1LI2/RACGAP1/ARFGAP1/TUBB4B/PLA2G6/BICD2/DYNC1I2/ARFGAP2/KIF5B/ZW10/KIF21A/KIF1B/DCTN4/TUBA8/CAPZA2/TMED9/TUBB2B/KIF21B/RAB3GAP2/BICD1/KIF27/KLC4/ARF3/KIF20B/KIF11/ARF5/ARCN1/KIF9/PLA2G4A/KIF3A/TUBA4A/TMED10/KIF3B/TUBA1A/COPG1/PAFAH1B2/DCTN3/GBF1/RAB6B/PAFAH1B3/RAB6A/GALNT2/AGPAT3/DYNLL1/ACTR1A/RAB1B/RAB1A/NSF/DCTN1/DYNC1I1/KIFAP3/DYNLL2/COPA/DCTN2/SURF4/COPG2/TUBA3E/TUBB3/STX18/TMED2/NAPA/DCTN5/NBAS/RINT1/TUBB1/DYNC1H1/TUBB6/RAB3GAP1/ARF4/DCTN6/KIF1A/NAPB
R-HSA-72764	Eukaryotic Translation Termination	73/4913	90/8314	6.58616e-06	0.000469516	0.000411799	73	GSPT1/RPS2/RPL13/ETF1/RPS15/FAU/RPL28/RPL36A/RPL26/RPLP2/RPLP1/N6AMT1/RPL36/RPL35/RPL13A/RPL3/RPL29/RPL8/RPS15A/APEH/RPL18/RPS26/RPS3/RPS27L/RPS16/RPS27/RPS10/RPS3A/RPL30/RPS14/RPL38/RPS20/RPS27A/RPL23/RPL37A/RPL21/RPS19/RPS12/RPL5/RPSA/RPS25/RPL27/RPLP0/RPS28/RPL22/RPL27A/RPS23/RPS4X/RPS9/RPL11/RPS4Y1/RPS13/RPS18/RPS8/RPL9/RPL26L1/RPL15/RPL7/RPL23A/RPS11/RPS21/RPL10A/RPS7/RPL36AL/GSPT2/RPL31/RPL10/RPL7A/RPL24/RPS6/RPL14/RPL35A/RPL12
R-HSA-72649	Translation initiation complex formation	50/4913	58/8314	6.82342e-06	0.000469516	0.000411799	50	RPS2/EIF3C/RPS15/FAU/EIF3K/EIF2S1/EIF4A1/PABPC1/EIF2S3/EIF3J/EIF3F/RPS15A/EIF3A/EIF1AX/RPS26/EIF2S2/RPS3/EIF4G1/RPS27L/RPS16/EIF3M/RPS27/RPS10/RPS3A/RPS14/RPS20/RPS27A/RPS19/RPS12/EIF3E/RPSA/RPS25/RPS28/EIF3B/EIF3D/RPS23/RPS4X/RPS9/RPS4Y1/RPS13/RPS18/EIF4A2/RPS8/EIF3L/RPS11/RPS21/RPS7/RPS6/EIF4H/EIF4B
R-HSA-72702	Ribosomal scanning and start codon recognition	50/4913	58/8314	6.82342e-06	0.000469516	0.000411799	50	RPS2/EIF3C/RPS15/FAU/EIF3K/EIF2S1/EIF4A1/EIF2S3/EIF3J/EIF3F/RPS15A/EIF3A/EIF1AX/RPS26/EIF2S2/RPS3/EIF4G1/RPS27L/RPS16/EIF3M/RPS27/RPS10/RPS3A/RPS14/RPS20/RPS27A/RPS19/RPS12/EIF3E/RPSA/RPS25/RPS28/EIF3B/EIF3D/RPS23/RPS4X/RPS9/RPS4Y1/RPS13/RPS18/EIF4A2/RPS8/EIF3L/RPS11/RPS21/RPS7/RPS6/EIF5/EIF4H/EIF4B
R-HSA-975956	Nonsense Mediated Decay (NMD) independent of the Exon Junction Complex (EJC)	74/4913	92/8314	1.02374e-05	0.000672412	0.000589754	74	GSPT1/RPS2/RPL13/ETF1/RPS15/FAU/RPL28/RPL36A/RPL26/RPLP2/RPLP1/NCBP1/RPL36/RPL35/RPL13A/PABPC1/RPL3/RPL29/RPL8/RPS15A/RPL18/RPS26/RPS3/EIF4G1/RPS27L/RPS16/RPS27/RPS10/RPS3A/RPL30/RPS14/RPL38/RPS20/RPS27A/RPL23/RPL37A/RPL21/RPS19/RPS12/RPL5/RPSA/RPS25/RPL27/RPLP0/RPS28/RPL22/RPL27A/RPS23/RPS4X/RPS9/RPL11/RPS4Y1/RPS13/RPS18/RPS8/RPL9/RPL26L1/RPL15/RPL7/RPL23A/RPS11/RPS21/RPL10A/RPS7/RPL36AL/GSPT2/RPL31/RPL10/RPL7A/RPL24/RPS6/RPL14/RPL35A/RPL12
R-HSA-6802957	Oncogenic MAPK signaling	66/4913	81/8314	1.36746e-05	0.00085912	0.00075351	66	MRAS/BCL2L11/ARRB1/PPP1CC/FAM114A2/BRAP/IQGAP1/ACTG1/RAP1A/MAP2K2/QKI/TENT4A/SPRED1/DUSP16/AP3B1/PEBP1/FXR1/TRIM24/JAK2/ACTB/HRAS/MAPK1/CALM3/NRAS/YWHAB/FAM131B/AGGF1/LMNA/MAPK3/KDM7A/RAP1B/CAMK2B/ARRB2/PPP1CB/SPRED2/CAMK2G/DUSP10/ITGA2B/KRAS/MAP3K11/NF1/DUSP6/SHOC2/MPRIP/CAMK2D/CAMK2A/TRAK1/CLCN6/TLN1/VCL/FN1/MAP2K1/VWF/SPRED3/FGA/FGG/APBB1IP/FGB/AGK/PAPSS1/SND1/KIAA1549/ATG7/KSR2/SRC/AKAP9
R-HSA-9633012	Response of EIF2AK4 (GCN2) to amino acid deficiency	77/4913	97/8314	1.69628e-05	0.0010213	0.000895754	77	RPS2/CEBPG/RPL13/ATF2/RPS15/FAU/RPL28/RPL36A/RPL26/RPLP2/RPLP1/EIF2S1/RPL36/RPL35/RPL13A/RPL3/EIF2S3/RPL29/RPL8/RPS15A/RPL18/GCN1/RPS26/EIF2S2/RPS3/ASNS/RPS27L/RPS16/RPS27/RPS10/RPS3A/RPL30/RPS14/RPL38/RPS20/RPS27A/RPL23/RPL37A/RPL21/RPS19/RPS12/RPL5/RPSA/RPS25/RPL27/RPLP0/RPS28/RPL22/RPL27A/IMPACT/RPS23/RPS4X/RPS9/RPL11/RPS4Y1/RPS13/RPS18/RPS8/RPL9/RPL26L1/RPL15/RPL7/RPL23A/RPS11/RPS21/RPL10A/RPS7/RPL36AL/RPL31/RPL10/RPL7A/RPL24/RPS6/RPL14/RPL35A/EIF2AK4/RPL12
R-HSA-72662	Activation of the mRNA upon binding of the cap-binding complex and eIFs, and subsequent binding to 43S	50/4913	59/8314	1.90314e-05	0.00107777	0.000945285	50	RPS2/EIF3C/RPS15/FAU/EIF3K/EIF2S1/EIF4A1/PABPC1/EIF2S3/EIF3J/EIF3F/RPS15A/EIF3A/EIF1AX/RPS26/EIF2S2/RPS3/EIF4G1/RPS27L/RPS16/EIF3M/RPS27/RPS10/RPS3A/RPS14/RPS20/RPS27A/RPS19/RPS12/EIF3E/RPSA/RPS25/RPS28/EIF3B/EIF3D/RPS23/RPS4X/RPS9/RPS4Y1/RPS13/RPS18/EIF4A2/RPS8/EIF3L/RPS11/RPS21/RPS7/RPS6/EIF4H/EIF4B
R-HSA-76002	Platelet activation, signaling and aggregation	168/4913	233/8314	1.93925e-05	0.00107777	0.000945285	168	VAV3/ABHD6/ARRB1/GAS6/PCYOX1L/PIK3CA/MMRN1/LHFPL2/THPO/PRKCG/GNA13/SOS1/EGF/RAP1A/BRPF3/CHID1/PTPN11/MAPK14/HGF/DAGLB/GNB2/ABHD12/TRPC6/CFD/GNG12/HABP4/SELENOP/PHACTR2/GNAI3/PIK3CG/ACTN4/GNG13/PFN1/PIK3CB/DGKQ/PRKCA/LAMP2/TGFB2/F5/APOOL/MAPK1/PRKCZ/GNAI2/GNB5/CALM3/CALU/GNG3/MAPK3/RAP1B/GNG4/ARRB2/SYTL4/TRPC3/RARRES2/RAC1/ENDOD1/PECAM1/ITGA2B/STX4/CFL1/DGKG/NHLRC2/PIK3R5/SERPING1/ADRA2A/GNAQ/FLNA/DGKZ/TMSB4X/PLEK/PDPK1/ITPR2/ADRA2B/LGALS3BP/F2R/PIK3R1/VEGFB/VTI1B/GTPBP2/PLA2G4A/ITPR3/PIK3R3/ACTN2/PSAP/PDGFA/GNAI1/RASGRP2/ECM1/P2RY12/ABCC4/ITIH4/LCP2/CLEC3B/TUBA4A/GNB1/AAMP/STXBP3/TMX3/SERPINE1/TAGLN2/TLN1/F13A1/VCL/PPIA/FCER1G/CYB5R1/PTPN1/FERMT3/GNG11/FN1/SERPINA1/SCG3/MGLL/ORM1/OLA1/RAC2/AKT1/CLU/PTPN6/COL1A1/SERPINA3/ORM2/RAB27B/SOD1/VWF/SERPINF2/DGKH/FGA/FGG/PLCG2/APBB1IP/A1BG/SPARC/APOA1/FGB/APLP2/DGKD/KNG1/THBS1/TF/TEX264/ITIH3/ALDOA/ALB/PRKCB/PPBP/ITPR1/RHOB/ACTN1/DGKE/PTK2/SHC1/TTN/VAV2/APP/PLG/A2M/PCDH7/PF4/F2/RAPGEF3/CDC42/SYK/RHOG/GNG5/SRC/DAGLA/RHOA
R-HSA-72695	Formation of the ternary complex, and subsequently, the 43S complex	44/4913	51/8314	2.39042e-05	0.00119495	0.00104805	44	RPS2/EIF3C/RPS15/FAU/EIF3K/EIF2S1/EIF2S3/EIF3J/EIF3F/RPS15A/EIF3A/EIF1AX/RPS26/EIF2S2/RPS3/RPS27L/RPS16/EIF3M/RPS27/RPS10/RPS3A/RPS14/RPS20/RPS27A/RPS19/RPS12/EIF3E/RPSA/RPS25/RPS28/EIF3B/EIF3D/RPS23/RPS4X/RPS9/RPS4Y1/RPS13/RPS18/RPS8/EIF3L/RPS11/RPS21/RPS7/RPS6
R-HSA-156902	Peptide chain elongation	69/4913	86/8314	2.39816e-05	0.00119495	0.00104805	69	RPS2/RPL13/EEF2/RPS15/FAU/RPL28/RPL36A/RPL26/RPLP2/RPLP1/RPL36/RPL35/RPL13A/RPL3/RPL29/RPL8/RPS15A/RPL18/RPS26/RPS3/RPS27L/RPS16/RPS27/RPS10/RPS3A/RPL30/RPS14/RPL38/RPS20/RPS27A/RPL23/RPL37A/RPL21/RPS19/RPS12/RPL5/RPSA/RPS25/RPL27/RPLP0/RPS28/RPL22/RPL27A/RPS23/RPS4X/RPS9/RPL11/RPS4Y1/RPS13/RPS18/RPS8/RPL9/RPL26L1/RPL15/RPL7/RPL23A/RPS11/RPS21/RPL10A/RPS7/RPL36AL/RPL31/RPL10/RPL7A/RPL24/RPS6/RPL14/RPL35A/RPL12
R-HSA-192823	Viral mRNA Translation	69/4913	86/8314	2.39816e-05	0.00119495	0.00104805	69	RPS2/RPL13/DNAJC3/RPS15/FAU/RPL28/RPL36A/RPL26/RPLP2/RPLP1/RPL36/RPL35/RPL13A/RPL3/RPL29/RPL8/RPS15A/RPL18/RPS26/RPS3/RPS27L/RPS16/RPS27/RPS10/RPS3A/RPL30/RPS14/RPL38/RPS20/RPS27A/RPL23/RPL37A/RPL21/RPS19/RPS12/RPL5/RPSA/RPS25/RPL27/RPLP0/RPS28/RPL22/RPL27A/RPS23/RPS4X/RPS9/RPL11/RPS4Y1/RPS13/RPS18/RPS8/RPL9/RPL26L1/RPL15/RPL7/RPL23A/RPS11/RPS21/RPL10A/RPS7/RPL36AL/RPL31/RPL10/RPL7A/RPL24/RPS6/RPL14/RPL35A/RPL12
R-HSA-9711097	Cellular response to starvation	110/4913	147/8314	4.1396e-05	0.00192971	0.00169249	110	SESN1/ATP6V0E2/RPS2/MIOS/CEBPG/RPL13/BMT2/ATF2/RPS15/FAU/RPL28/RPL36A/FNIP2/FNIP1/MTOR/RPL26/RPLP2/LAMTOR4/RPLP1/EIF2S1/RPL36/RPL35/RRAGD/LAMTOR2/SLC38A9/RPL13A/RPL3/EIF2S3/RPL29/WDR24/LAMTOR3/RPL8/ATP6V0B/SH3BP4/ATP6V1F/RPS15A/ATP6V0D1/ATP6V1E2/RPL18/TCIRG1/DEPDC5/GCN1/RPS26/NPRL3/EIF2S2/ATP6V1E1/ITFG2/RPS3/ASNS/RPS27L/RPS16/RPS27/RPS10/RPS3A/RPL30/RPS14/RPL38/RPS20/RPS27A/RPL23/RPTOR/RPL37A/RPL21/RPS19/RPS12/RPL5/RPSA/RPS25/RPL27/RPLP0/RPS28/RPL22/RPL27A/IMPACT/RPS23/RPS4X/RPS9/RPL11/RPS4Y1/RPS13/RPS18/LAMTOR5/RHEB/ATP6V1A/RPS8/RPL9/RPL26L1/RPL15/RPL7/RPL23A/RPS11/RPS21/RPL10A/RPS7/RPL36AL/RRAGB/RRAGC/RPL31/ATP6V1B2/ATP6V1D/RPL10/RPL7A/RPL24/MLST8/RRAGA/RPS6/RPL14/RPL35A/EIF2AK4/RPL12
R-HSA-948021	Transport to the Golgi and subsequent modification	124/4913	168/8314	4.13986e-05	0.00192971	0.00169249	124	COG2/TRAPPC6A/COPE/CAPZB/TBC1D20/MGAT5/MANEA/TUBB4A/COPB1/SEC24A/TMED7/MGAT4A/SEC22C/SEC22B/TUBB2A/KDELR1/COG7/MCFD2/SEC24B/COPB2/ARF1/CSNK1D/DYNC1LI2/GOLGA2/LMAN1/ANK2/ARFGAP1/COL7A1/TUBB4B/CD59/DYNC1I2/PPP6R3/ARFGAP2/MAN1A1/MAN2A1/MAN2A2/F5/B4GALT4/COG6/DCTN4/TUBA8/TRAPPC9/CAPZA2/TRAPPC2L/MIA2/TMED9/TUBB2B/USO1/MIA3/CTSC/SAR1B/CHST8/TRAPPC1/CNIH2/COG3/ARF3/CNIH1/ARF5/TRAPPC10/STX5/SEC24D/LMAN2/ARCN1/COG5/PPP6C/TGFA/BET1/SEC23A/SPTBN4/SCFD1/MGAT4B/SEC16A/STX17/FUT8/SEC22A/TUBA4A/TMED10/TUBA1A/CD55/B4GALT6/COPG1/SPTBN1/DCTN3/GBF1/FUCA1/TRAPPC6B/SPTB/SERPINA1/ANKRD28/DYNLL1/ACTR1A/RAB1B/RAB1A/COG8/NSF/DCTN1/DYNC1I1/TRAPPC4/DYNLL2/COPA/DCTN2/COPG2/TUBA3E/GOLGB1/TUBB3/SEC23IP/TMED2/CTSZ/NAPA/DCTN5/SPTBN2/TUBB1/DYNC1H1/PPP6R1/SEC24C/TUBB6/SPTAN1/TMEM115/TFG/ANK1/ARF4/DCTN6/MAN1A2/NAPB
R-HSA-156842	Eukaryotic Translation Elongation	71/4913	90/8314	5.3031e-05	0.00239468	0.00210031	71	RPS2/RPL13/EEF2/RPS15/FAU/RPL28/RPL36A/RPL26/RPLP2/RPLP1/RPL36/RPL35/EEF1A2/RPL13A/RPL3/RPL29/RPL8/RPS15A/EEF1D/RPL18/RPS26/RPS3/RPS27L/RPS16/RPS27/RPS10/RPS3A/RPL30/RPS14/RPL38/RPS20/RPS27A/RPL23/RPL37A/RPL21/RPS19/RPS12/RPL5/RPSA/RPS25/RPL27/RPLP0/RPS28/RPL22/RPL27A/RPS23/RPS4X/RPS9/RPL11/RPS4Y1/RPS13/RPS18/RPS8/RPL9/RPL26L1/RPL15/RPL7/RPL23A/RPS11/RPS21/RPL10A/RPS7/RPL36AL/RPL31/RPL10/RPL7A/RPL24/RPS6/RPL14/RPL35A/RPL12
R-HSA-2408557	Selenocysteine synthesis	70/4913	89/8314	7.1603e-05	0.00313534	0.00274992	70	RPS2/RPL13/RPS15/FAU/RPL28/RPL36A/EEFSEC/RPL26/RPLP2/RPLP1/RPL36/RPL35/SEPSECS/RPL13A/RPL3/RPL29/RPL8/RPS15A/RPL18/RPS26/RPS3/RPS27L/RPS16/RPS27/RPS10/RPS3A/RPL30/RPS14/RPL38/RPS20/RPS27A/RPL23/RPL37A/RPL21/RPS19/RPS12/RPL5/RPSA/RPS25/RPL27/RPLP0/RPS28/RPL22/RPL27A/RPS23/RPS4X/RPS9/RPL11/RPS4Y1/RPS13/RPS18/RPS8/RPL9/RPL26L1/RPL15/RPL7/RPL23A/RPS11/RPS21/RPL10A/RPS7/RPL36AL/RPL31/RPL10/RPL7A/RPL24/RPS6/RPL14/RPL35A/RPL12
R-HSA-373760	L1CAM interactions	85/4913	111/8314	7.48926e-05	0.00318294	0.00279166	85	CSNK2A2/SCN2B/EGFR/TUBB4A/AP2A1/SCN7A/AP2S1/CLTA/ACTG1/MAP2K2/AP2A2/TUBB2A/SCN3B/RPS6KA3/GAP43/HSPA8/ITGAV/SCN1B/ANK2/ALCAM/ITGB1/LAMC1/RPS6KA4/TUBB4B/RANBP9/ACTB/MAPK1/DLG1/TUBA8/LAMB1/MAPK3/TUBB2B/NCAM1/LYPLA2/SCN9A/DLG4/ITGA2/RAC1/ITGA5/ITGA2B/AP2B1/CNTN1/ITGA9/CNTN6/EZR/SPTBN4/NRP2/NRCAM/AP2M1/TUBA4A/TUBA1A/NCAN/SPTBN1/CSNK2B/DPYSL2/SPTB/MAP2K1/RPS6KA2/DNM1/ITGA1/L1CAM/DNM2/MSN/RPS6KA1/RPS6KA5/TUBA3E/TUBB3/SH3GL2/LAMA1/DNM3/SCN3A/PAK1/SPTBN2/VAV2/TUBB1/KCNQ2/NUMB/SCN1A/TUBB6/SPTAN1/SCN4B/ANK1/RDX/SCN2A/SRC
R-HSA-6791226	Major pathway of rRNA processing in the nucleolus and cytosol	129/4913	177/8314	7.90904e-05	0.0032653	0.0028639	129	RPS2/PELP1/WDR18/TBL3/RPL13/NOL11/XRN2/EXOSC5/EXOSC4/HEATR1/NOC4L/NOP58/DDX49/UTP15/EXOSC7/RPS15/FAU/UTP25/CSNK1D/RPL28/RPL36A/EMG1/WDR36/EXOSC1/EXOSC6/RIOK2/LAS1L/RPL26/RPLP2/BUD23/MTREX/RPLP1/IMP3/RRP1/DCAF13/EXOSC2/RRP7A/BOP1/RPL36/RPL35/UTP20/WDR3/RPP14/RRP36/EBNA1BP2/ERI1/RPL13A/RPL3/RPL29/RRP9/RPL8/CSNK1E/DDX52/RPS15A/WDR46/EXOSC3/RPL18/RIOK1/DIS3/NCL/RPS26/FTSJ3/FCF1/ISG20L2/SENP3/RPS3/RPS27L/RPS16/RPS27/RPS10/RPS3A/RPL30/RPS14/RPL38/RPS20/RPS27A/RPL23/RPL37A/RPL21/RPS19/RPS12/RPL5/RPSA/RPS25/RPL27/RPLP0/RPS28/RPL22/PWP2/RPL27A/RPS23/RPS4X/RPS9/RPL11/RPS4Y1/RPS13/RPS18/SNU13/RPS8/RPL9/UTP14A/RPL26L1/RPL15/RPL7/RPL23A/RPS11/RPS21/BYSL/DDX21/EXOSC9/RPL10A/RPS7/NOP56/RPL36AL/RPL31/RPL10/RPL7A/EXOSC10/RPL24/TEX10/RPS6/RPL14/KRR1/WDR43/NOL6/RPP30/RPL35A/PDCD11/RPL12
R-HSA-6802952	Signaling by BRAF and RAF1 fusions	53/4913	65/8314	9.43224e-05	0.003786	0.00332059	53	BCL2L11/ARRB1/FAM114A2/IQGAP1/ACTG1/RAP1A/MAP2K2/QKI/TENT4A/AP3B1/PEBP1/FXR1/TRIM24/JAK2/ACTB/HRAS/MAPK1/CALM3/NRAS/YWHAB/FAM131B/AGGF1/LMNA/MAPK3/KDM7A/RAP1B/CAMK2B/ARRB2/CAMK2G/ITGA2B/KRAS/MPRIP/CAMK2D/CAMK2A/TRAK1/CLCN6/TLN1/VCL/FN1/MAP2K1/VWF/FGA/FGG/APBB1IP/FGB/AGK/PAPSS1/SND1/KIAA1549/ATG7/KSR2/SRC/AKAP9
R-HSA-76005	Response to elevated platelet cytosolic Ca2+	91/4913	121/8314	0.000137568	0.00537257	0.00471213	91	GAS6/PCYOX1L/MMRN1/LHFPL2/PRKCG/EGF/BRPF3/CHID1/HGF/CFD/HABP4/SELENOP/PHACTR2/ACTN4/PFN1/PRKCA/LAMP2/TGFB2/F5/APOOL/CALM3/CALU/SYTL4/RARRES2/ENDOD1/PECAM1/ITGA2B/STX4/CFL1/NHLRC2/SERPING1/FLNA/TMSB4X/PLEK/LGALS3BP/VEGFB/VTI1B/GTPBP2/ACTN2/PSAP/PDGFA/ECM1/ABCC4/ITIH4/CLEC3B/TUBA4A/STXBP3/TMX3/SERPINE1/TAGLN2/TLN1/F13A1/VCL/PPIA/CYB5R1/FERMT3/FN1/SERPINA1/SCG3/ORM1/OLA1/CLU/SERPINA3/ORM2/RAB27B/SOD1/VWF/SERPINF2/FGA/FGG/A1BG/SPARC/APOA1/FGB/APLP2/KNG1/THBS1/TF/TEX264/ITIH3/ALDOA/ALB/PRKCB/PPBP/ACTN1/TTN/APP/PLG/A2M/PCDH7/PF4
R-HSA-9012999	RHO GTPase cycle	282/4913	418/8314	0.000184505	0.00701606	0.00615359	282	BAIAP2L2/KCTD13/VAV3/NOXA1/CDC37/ACBD5/ARHGAP42/FAM13B/EMD/TWF1/ARHGAP5/CAPZB/FMNL2/ARHGDIA/TOR1AIP1/PIK3CA/ANLN/SOS2/ARHGEF6/ARHGAP21/ARHGAP35/NCK1/SRRM1/SENP1/DLC1/UBXN11/GNA13/ARHGAP33/IQGAP1/SOS1/ARHGEF12/CUL3/WASF3/ARHGAP31/SWAP70/FNBP1L/TEX2/ACTG1/HGS/ALDH3A2/RHOQ/NCKAP1/ARHGAP12/FRS2/ITSN1/KCTD3/PEAK1/PARD6B/FAF2/ARHGAP11A/ERBIN/OSBPL11/STARD13/LBR/PKN2/ARHGAP4/PICALM/SOWAHC/ARHGDIG/TMPO/PTPN13/ECT2/FAM91A1/PAK2/FMNL1/STAM2/DDRGK1/RHPN1/SYDE2/VANGL2/ARHGAP18/GPS1/EFHD2/LMAN1/CKB/ARHGAP1/ARAP2/RACGAP1/ITGB1/SPATA13/FAM169A/PDE5A/CCP110/FAM135A/ABCD3/ARHGEF1/NHS/VANGL1/DOCK1/OCRL/LEMD3/RRAS2/MOSPD2/CYBA/ARFGAP2/FAM13A/GJA1/DOCK11/CDC42BPA/RBBP6/LRRC1/USP9X/DLG5/ARAP3/OPHN1/DNMBP/ACTB/BASP1/DIAPH3/PTK2B/TAOK3/ARHGAP29/STEAP3/ADD3/COPS2/FGD4/ATP6AP1/SLITRK3/TNFAIP1/PAK3/WIPF2/ARHGAP6/RHOBTB2/PLD2/TIAM1/CPNE8/ARHGEF17/MPP7/ARHGEF26/DSP/AKAP12/FRS3/RAPGEF1/SH3RF1/BCAP31/DEF6/WASL/PREX2/BAIAP2/RAC1/CEP97/NGEF/RHOV/TPM4/DOCK9/MAP3K11/NUDC/DOCK5/SRGAP1/RHOU/SLC1A5/CCDC88A/STX5/ARHGEF2/ARHGEF4/STAM/WAS/CPD/ANKRD26/PIK3R1/DOCK4/ABI1/ARHGEF10/FGD5/RALBP1/PIK3R3/SCRIB/FNBP1/PREX1/ARHGAP15/SCFD1/PLEKHG3/TAGAP/RALGAPA1/NSFL1C/ARHGAP10/DOCK3/DBN1/VRK2/ARHGAP22/KIDINS220/DIAPH2/STMN2/MSI2/CYBB/CIT/ARHGEF7/RHOJ/SPTBN1/SNAP23/ARHGAP20/PHIP/ARHGEF15/FLOT2/FERMT2/ARHGDIB/SRGAP2/ABR/JUP/CAVIN1/CAV1/KTN1/NISCH/DOCK7/SLC4A7/CDC42BPB/WASF2/STK10/PKN1/DDX39B/SLK/RAC2/RASAL2/FARP1/LMNB1/CCT6A/MTR/ZNF512B/STIP1/VCP/FARP2/RTKN/ARHGAP17/MACO1/BCR/PKP4/FLOT1/IQGAP2/ANKFY1/ITSN2/CYFIP2/SH3BP1/ARHGAP32/ROCK1/SHMT2/STBD1/WDR91/CCDC115/CCT7/GOLGA3/ROCK2/CCT2/RHOB/PLXNB1/ACTN1/ARHGAP25/PAK1/STOM/ARHGEF9/VAV2/PARD6A/DOCK6/WWP2/CYFIP1/NCKAP1L/SPTAN1/DBT/FMNL3/ARHGEF18/RBMX/PCDH7/BRK1/WIPF3/HNRNPC/VIM/CDC42/PLEKHG5/SAMM50/PLXNA1/NDUFS3/RHOG/HSP90AA1/DOCK2/VAMP3/PGRMC2/SRC/DOCK8/WDR81/RHOA/ALS2/PAK6/STK38
R-HSA-6807878	COPI-mediated anterograde transport	71/4913	92/8314	0.000189934	0.00703731	0.00617223	71	COG2/COPE/CAPZB/TUBB4A/COPB1/TMED7/TUBB2A/KDELR1/COG7/COPB2/ARF1/DYNC1LI2/GOLGA2/ANK2/ARFGAP1/TUBB4B/CD59/DYNC1I2/ARFGAP2/COG6/DCTN4/TUBA8/CAPZA2/TMED9/TUBB2B/USO1/COG3/ARF3/ARF5/STX5/ARCN1/COG5/BET1/SPTBN4/TUBA4A/TMED10/TUBA1A/CD55/COPG1/SPTBN1/DCTN3/GBF1/SPTB/DYNLL1/ACTR1A/RAB1B/RAB1A/COG8/NSF/DCTN1/DYNC1I1/DYNLL2/COPA/DCTN2/COPG2/TUBA3E/GOLGB1/TUBB3/TMED2/NAPA/DCTN5/SPTBN2/TUBB1/DYNC1H1/TUBB6/SPTAN1/TMEM115/ANK1/ARF4/DCTN6/NAPB
R-HSA-109582	Hemostasis	329/4913	493/8314	0.000195292	0.00705492	0.00618767	329	VAV3/ABHD6/KIF5A/PRTN3/PRCP/WEE1/PRKACA/SIRPA/CAPZB/ARRB1/GAS6/KIF12/PCYOX1L/PIK3CA/MMRN1/LHFPL2/THPO/PRKCG/TUBB4A/SERPINA5/GPC1/GNA13/YES1/JAM2/SOS1/EGF/ANGPT1/RAP1A/ZFPM1/BRPF3/TUBB2A/CHID1/PTPN11/MAPK14/HGF/SERPIND1/GUCY1A1/KIF22/KIF3C/ATP2B4/DAGLB/GNB2/ABHD12/KIF2A/TRPC6/P2RX6/KLC2/CFD/GNG12/HABP4/SELENOP/PRKAR1B/KIFC2/KLC1/KIF15/PPP2R1A/ITGAV/SH2B1/CBX5/PHACTR2/RACGAP1/GNAI3/ITGB1/MAG/PIK3CG/PDE5A/P2RX4/ACTN4/DOCK1/PRKAR2A/GNG13/SLC16A8/IRF2/TUBB4B/PFN1/CARMIL1/PIK3CB/DOCK11/ITGA3/DGKQ/KIF5B/PRKCA/LAMP2/MICAL1/TGFB2/JAK2/PRKG1/ACTB/HRAS/F5/APOOL/KIF21A/MAPK1/KIF1B/PRKCZ/GNAI2/GNB5/CALM3/NRAS/CD74/PPP2R1B/TUBA8/PPIL2/CALU/MAFK/CAPZA2/SLC7A8/NOS1/PHF21A/GNG3/ATP1B2/MAPK3/TUBB2B/PPP2R5B/ATP2A1/RAP1B/GNG4/AKAP10/KIF21B/ARRB2/SYTL4/TRPC3/F12/KIF27/RARRES2/ITGA2/RAC1/ENDOD1/ITGA5/PECAM1/ITGA2B/PPP2R5C/STX4/CFL1/RAD51B/TEK/PRKG2/TNFRSF10D/DGKG/BSG/NHLRC2/KRAS/KLC4/PIK3R5/DOCK9/KIF20B/TFPI/SERPING1/DOCK5/ADRA2A/KIF11/GNAQ/MAFG/FLNA/DGKZ/F7/TMSB4X/PLEK/PDPK1/ANGPT2/ITPR2/ADRA2B/LGALS3BP/GUCY1A2/F2R/SH2B3/PRKACB/ATP2B1/ITGA4/PIK3R1/VEGFB/PICK1/DOCK4/VTI1B/GTPBP2/ZFPM2/KCNMB2/KIF9/NOS3/PLA2G4A/SLC7A6/RCOR1/ITPR3/PIK3R3/ACTN2/PSAP/PDGFA/KIF3A/GNAI1/RASGRP2/F3/ECM1/P2RY12/SLC8A2/EHD2/CD99L2/ABCC4/DOCK3/ITIH4/CD47/LCP2/CLEC3B/TUBA4A/PLAT/KIF3B/TUBA1A/PPP2R5A/GNB1/KDM1A/AAMP/STXBP3/AK3/TMX3/SERPINE1/TAGLN2/TLN1/F13A1/VCL/PPIA/SERPINE2/FCER1G/CYB5R1/PTPN1/CAV1/FERMT3/GNG11/FN1/SERPINA1/ANXA2/ITGA1/HDAC2/L1CAM/DOCK7/SCG3/ITGB2/MGLL/PPP2R5E/ORM1/OLA1/S100A10/RAC2/AKT1/CLU/KIFAP3/AKAP1/HDAC1/PTPN6/COL1A1/SERPINA3/ORM2/RAB27B/SOD1/VWF/SERPINF2/DGKH/FGA/ITGA6/PPP2CB/TUBA3E/FGG/PLCG2/APBB1IP/A1BG/SPARC/APOA1/ITGAM/ITGAX/FGB/MFN2/APLP2/TUBB3/DGKD/SERPINC1/KNG1/SLC7A10/THBS1/TF/TEX264/ITIH3/PPP2CA/SDC2/GLG1/ALDOA/ALB/INPP5D/PRKCB/PPBP/F11R/ITPR1/KCNMA1/RHOB/ACTN1/DGKE/PTK2/SHC1/TTN/VAV2/DOCK6/APP/PLG/TUBB1/CDK5/LRP8/TUBB6/GNAS/PDE1B/A2M/PCDH7/PF4/SLC7A5/F2/RAPGEF3/PPP2R5D/CDC42/SYK/RHOG/MERTK/GNG5/DOCK2/EHD3/SERPINB8/KIF1A/SRC/DAGLA/DOCK8/RHOA/RAB5A/ESAM/SLC8A1
R-HSA-2132295	MHC class II antigen presentation	79/4913	104/8314	0.000213975	0.00754131	0.00661427	79	KIF5A/CAPZB/AP1G1/CTSB/AP1S3/TUBB4A/AP2A1/SEC24A/AP2S1/CLTA/AP2A2/TUBB2A/KIF22/KIF3C/KIF2A/LGMN/KLC2/SEC24B/CTSD/ARF1/KLC1/KIF15/DYNC1LI2/AP1B1/RACGAP1/AP1M1/TUBB4B/CTSA/DYNC1I2/KIF5B/ACTR1B/CD74/DCTN4/TUBA8/CAPZA2/TUBB2B/OSBPL1A/CTSC/SAR1B/CTSF/AP1S1/KLC4/AP2B1/KIF11/SEC24D/SEC23A/KIF3A/CTSK/CANX/AP2M1/TUBA4A/KIF3B/TUBA1A/DCTN3/DNM1/DYNLL1/ACTR1A/DNM2/DCTN1/CTSL/HLA-DRA/DYNC1I1/KIFAP3/DYNLL2/DCTN2/TUBA3E/IFI30/TUBB3/SH3GL2/DNM3/HLA-DRB1/DCTN5/SPTBN2/TUBB1/DYNC1H1/SEC24C/TUBB6/HLA-DPA1/DCTN6
R-HSA-2408522	Selenoamino acid metabolism	78/4913	103/8314	0.000278564	0.00940924	0.00825258	78	RPS2/RPL13/TXNRD1/RPS15/FAU/RPL28/RPL36A/HNMT/EEFSEC/RPL26/RPLP2/RPLP1/PAPSS2/RPL36/RPL35/SEPSECS/RPL13A/RPL3/RPL29/RPL8/RPS15A/RPL18/RPS26/RPS3/RPS27L/RPS16/RPS27/RPS10/RPS3A/RPL30/RPS14/RPL38/RPS20/RPS27A/RPL23/RPL37A/AIMP2/RPL21/RPS19/RPS12/RPL5/RPSA/RPS25/RPL27/RPLP0/RPS28/RPL22/AIMP1/RPL27A/RPS23/RPS4X/RPS9/RPL11/RPS4Y1/RPS13/RPS18/RPS8/RPL9/RPL26L1/RPL15/RPL7/RPL23A/RPS11/RPS21/PAPSS1/RPL10A/RPS7/RPL36AL/RPL31/RPL10/RPL7A/CTH/RPL24/RPS6/RPL14/EEF1E1/RPL35A/RPL12
R-HSA-9705683	SARS-CoV-2-host interactions	125/4913	174/8314	0.000284826	0.00940924	0.00825258	125	G3BP1/CHUK/HLA-F/TAB2/RPS2/DDX20/TKFC/ISG15/SEC24A/SFTPD/PTPN11/HLA-A/SNRPD3/SEC24B/NUP205/RPS15/FAU/NUP58/JAK1/SNRPB/NUP35/TRIM4/IRAK1/VPS33B/IL17RC/NUP98/RANBP2/SIKE1/TAB1/NDC1/IFIH1/GJA1/HLA-C/HLA-B/NUP43/PIK3R4/TRIM25/NUP153/YWHAB/TLR7/MAP3K7/NUP54/GEMIN5/IFNAR1/GEMIN8/NUP50/GEMIN4/TUFM/NUP62/IKBKE/SAR1B/IRAK2/TJP1/TBK1/G3BP2/AKT3/TLR1/ATG14/UVRAG/SEC24D/PDPK1/RPS15A/VPS11/RIPK2/SEC23A/NUP133/VPS41/NUP88/SNRPD1/RPS26/TAB3/SNRPF/IFNAR2/STAT2/RPS3/CAV1/RPS27L/RPS16/RPS27/RPS10/RPS3A/RPS14/NUP93/RPS20/TRAF6/LARP1/RPS27A/RPS19/RPS12/AKT1/RPSA/RPS25/MAVS/RPS28/PTPN6/AKT2/RPS23/RPS4X/RPS9/SNRPD2/RPS4Y1/RPS13/NUP85/RPS18/STAT1/RPS8/HLA-E/RPS11/TPR/RPS21/NUP214/PIK3C3/RPS7/NUP160/SNRPG/NUP210/KPNA2/SEC24C/NUP155/IKBKB/RPS6/HSP90AA1/TRAF3/UBE2N/TYK2
R-HSA-1799339	SRP-dependent cotranslational protein targeting to membrane	82/4913	109/8314	0.00028651	0.00940924	0.00825258	82	RPS2/RPL13/TRAM1/SPCS1/RPS15/FAU/RPL28/RPL36A/SSR4/RPL26/RPLP2/RPLP1/RPL36/RPL35/RPL13A/RPL3/RPL29/RPL8/DDOST/RPS15A/RPL18/SRP72/RPS26/RPS3/RPS27L/RPS16/RPS27/RPS10/RPS3A/RPN2/RPL30/RPS14/RPL38/SPCS3/RPS20/RPS27A/RPL23/RPL37A/RPL21/RPS19/RPS12/RPL5/RPSA/RPS25/RPL27/RPLP0/RPS28/SEC61B/RPL22/RPL27A/RPS23/SRPRA/RPS4X/RPS9/RPL11/RPS4Y1/RPS13/RPS18/RPS8/RPL9/RPL26L1/RPL15/RPL7/RPL23A/RPS11/RPS21/RPL10A/RPS7/RPL36AL/RPL31/RPL10/RPL7A/RPN1/SEC61A2/SRP68/SRP14/RPL24/RPS6/RPL14/RPL35A/SRPRB/RPL12
R-HSA-199992	trans-Golgi Network Vesicle Budding	56/4913	71/8314	0.000330279	0.0106056	0.00930189	56	TBC1D8B/AP1G1/ARRB1/AP1S3/AP4E1/CLTA/HGS/CHMP2A/CLINT1/PICALM/SNX9/HSPA8/SORT1/ARF1/AP1B1/AP3B1/RAB5C/VAMP2/AP1M1/GAK/OCRL/FTH1/DTNBP1/BLOC1S1/CLTB/CLVS2/AP4S1/AP1S1/STX4/YIPF6/SH3D19/ACBD3/CLVS1/SNX2/CPD/AP1G2/DNAJC6/TPD52L1/SNAP23/AP4B1/PUM1/GBF1/PIK3C2A/DNM2/TPD52/M6PR/GOLGB1/IGF2R/SH3GL2/CTSZ/GNS/NAPA/APP/BLOC1S3/FTL/AP3S1
R-HSA-8868773	rRNA processing in the nucleus and cytosol	133/4913	187/8314	0.000375938	0.0118094	0.0103577	133	RPS2/PELP1/WDR18/TBL3/RPL13/NOL11/XRN2/NHP2/EXOSC5/EXOSC4/HEATR1/NOC4L/NOP58/DDX49/UTP15/EXOSC7/RPS15/FAU/UTP25/CSNK1D/RPL28/RPL36A/EMG1/WDR36/EXOSC1/EXOSC6/RIOK2/LAS1L/TSR3/RPL26/RPLP2/BUD23/MTREX/RPLP1/IMP3/RRP1/DCAF13/EXOSC2/RRP7A/BOP1/RPL36/RPL35/UTP20/WDR3/RPP14/RRP36/EBNA1BP2/ERI1/RPL13A/RPL3/RPL29/RRP9/RPL8/CSNK1E/DDX52/RPS15A/WDR46/EXOSC3/RPL18/RIOK1/DIS3/NCL/RPS26/FTSJ3/FCF1/ISG20L2/SENP3/RPS3/RPS27L/RPS16/RPS27/RPS10/RPS3A/RPL30/RPS14/RPL38/RPS20/RPS27A/RPL23/RPL37A/RPL21/RPS19/RPS12/RPL5/RPSA/RPS25/RPL27/RPLP0/RPS28/RPL22/PWP2/RPL27A/RPS23/RPS4X/RPS9/RPL11/RPS4Y1/RPS13/RPS18/SNU13/RPS8/RPL9/UTP14A/RPL26L1/RPL15/RPL7/RPL23A/RPS11/RPS21/BYSL/DDX21/EXOSC9/RPL10A/RPS7/NOP56/RPL36AL/RPL31/RPL10/NAT10/RPL7A/EXOSC10/RPL24/TEX10/RPS6/RPL14/KRR1/WDR43/NOL6/RPP30/DKC1/RPL35A/PDCD11/RPL12
R-HSA-72312	rRNA processing	138/4913	195/8314	0.000418682	0.0128722	0.0112899	138	RPS2/PELP1/WDR18/TBL3/RPL13/NOL11/XRN2/NHP2/EXOSC5/EXOSC4/HEATR1/NOC4L/NOP58/DDX49/UTP15/EXOSC7/RPS15/FAU/UTP25/CSNK1D/RPL28/RPL36A/ELAC2/EMG1/WDR36/EXOSC1/EXOSC6/RIOK2/LAS1L/TSR3/RPL26/RPLP2/BUD23/MTREX/RPLP1/IMP3/RRP1/DCAF13/EXOSC2/RRP7A/BOP1/RPL36/RPL35/UTP20/WDR3/RPP14/RRP36/EBNA1BP2/ERI1/RPL13A/RPL3/RPL29/RRP9/RPL8/CSNK1E/DDX52/RPS15A/WDR46/EXOSC3/RPL18/RIOK1/DIS3/NCL/RPS26/FTSJ3/FCF1/ISG20L2/SENP3/RPS3/RPS27L/RPS16/RPS27/RPS10/RPS3A/RPL30/RPS14/RPL38/RPS20/TRMT10C/RPS27A/RPL23/RPL37A/RPL21/RPS19/RPS12/RPL5/RPSA/RPS25/RPL27/RPLP0/RPS28/RPL22/PWP2/RPL27A/RPS23/RPS4X/RPS9/RPL11/RPS4Y1/RPS13/RPS18/SNU13/RPS8/RPL9/UTP14A/RPL26L1/RPL15/RPL7/RPL23A/RPS11/RPS21/BYSL/DDX21/EXOSC9/RPL10A/RPS7/MRM1/NOP56/RPL36AL/RPL31/NSUN4/RPL10/NAT10/RPL7A/EXOSC10/RPL24/TEX10/RPS6/RPL14/TFB1M/KRR1/WDR43/NOL6/RPP30/DKC1/RPL35A/PDCD11/RPL12
R-HSA-376176	Signaling by ROBO receptors	145/4913	206/8314	0.000446287	0.0134351	0.0117836	145	GSPT1/PRKACA/RPS2/EVL/SOS2/NCK1/PSMB2/GPC1/RPL13/SOS1/ETF1/CASC3/ENAH/PAK2/RPS15/FAU/PSMD4/RPL28/RPL36A/PSMD1/PRKAR2A/UPF3B/PFN1/RNPS1/PSMA7/PRKCA/UPF3A/RPL26/RPLP2/RPLP1/PAK3/NCBP1/PSMD3/FLRT3/PSMA6/PSMD9/PSMC3/RPL36/RPL35/RAC1/ROBO3/RPL13A/SRGAP1/PABPC1/RPL3/CXCR4/RPL29/RPL8/PSMD13/PSMB4/PSME4/PRKACB/RPS15A/PSMD8/DCC/RPL18/PSMA1/CUL2/UPF2/ELOB/RPS26/CLASP2/DAG1/PSMD5/RPS3/SRGAP2/EIF4G1/RPS27L/RPS16/ELOC/RPS27/RPS10/RPS3A/RPL30/RPS14/RPL38/RPS20/RPS27A/RPL23/RPL37A/RPL21/PSMD10/RPS19/RPS12/RPL5/RPSA/RPS25/RPL27/RPLP0/RPS28/PSMB6/RPL22/PSME3/RPL27A/RPS23/RPS4X/RPS9/RPL11/PSMB10/RPS4Y1/RPS13/RPS18/RPS8/PSMB7/RPL9/RPL26L1/RPL15/RPL7/RPL23A/RPS11/PSMB5/RPS21/PPP3CB/MAGOH/PSME1/RPL10A/RPS7/PSMB8/RPL36AL/GSPT2/PAK1/SLIT2/RPL31/PSMD12/PSMA2/RPL10/RPL7A/PSMD7/RPL24/VASP/PSMD11/CDC42/RPS6/RPL14/PSMD2/CAP2/PSMA5/NTN1/NELL2/SRC/RPL35A/RHOA/PAK6/RPL12/PSMB1
R-HSA-114608	Platelet degranulation	86/4913	116/8314	0.000476462	0.0136879	0.0120053	86	GAS6/PCYOX1L/MMRN1/LHFPL2/EGF/BRPF3/CHID1/HGF/CFD/HABP4/SELENOP/PHACTR2/ACTN4/PFN1/LAMP2/TGFB2/F5/APOOL/CALM3/CALU/SYTL4/RARRES2/ENDOD1/PECAM1/ITGA2B/CFL1/NHLRC2/SERPING1/FLNA/TMSB4X/PLEK/LGALS3BP/VEGFB/VTI1B/GTPBP2/ACTN2/PSAP/PDGFA/ECM1/ABCC4/ITIH4/CLEC3B/TUBA4A/TMX3/SERPINE1/TAGLN2/TLN1/F13A1/VCL/PPIA/CYB5R1/FERMT3/FN1/SERPINA1/SCG3/ORM1/OLA1/CLU/SERPINA3/ORM2/RAB27B/SOD1/VWF/SERPINF2/FGA/FGG/A1BG/SPARC/APOA1/FGB/APLP2/KNG1/THBS1/TF/TEX264/ITIH3/ALDOA/ALB/PPBP/ACTN1/TTN/APP/PLG/A2M/PCDH7/PF4
R-HSA-9006936	Signaling by TGFB family members	84/4913	113/8314	0.000477188	0.0136879	0.0120053	84	SMAD4/TFDP1/BMPR1A/CBL/ITGB8/SMAD5/XPO1/PPM1A/PPP1CC/SP1/SKIL/UBE2M/CDK8/DRAP1/LTBP2/SMAD2/NEDD8/INHA/CCNT1/LTBP4/EP300/ITGA8/TGFBR3/JUNB/ITGAV/WWTR1/LTBP1/RNF111/ITGB1/TGFBR1/STUB1/ACVR2B/PARD3/BMP2/ACVR2A/TGFBR2/USP9X/TGFB2/BMPR2/MAPK1/PRKCZ/SMURF2/MEN1/CDK9/LTBP3/MAPK3/RBL1/AMH/PPP1CB/PARP1/USP15/PPP1R15A/FSTL3/UBE2D1/BMPR1B/SMAD9/ZFYVE9/CDKN2B/ACVR1C/CCNT2/MTMR4/ITGB5/MYC/E2F5/PMEPA1/SMAD1/SERPINE1/PPP1CA/SMAD3/YBX1/ACVR1B/UCHL5/RPS27A/HDAC1/STAT1/F11R/ZFYVE16/PARD6A/STRAP/ARHGEF18/SNW1/NEDD4L/GREM2/RHOA
R-HSA-437239	Recycling pathway of L1	36/4913	43/8314	0.000483102	0.0136879	0.0120053	36	TUBB4A/AP2A1/AP2S1/CLTA/ACTG1/AP2A2/TUBB2A/RPS6KA3/RPS6KA4/TUBB4B/ACTB/MAPK1/TUBA8/TUBB2B/AP2B1/EZR/AP2M1/TUBA4A/TUBA1A/DPYSL2/RPS6KA2/DNM1/L1CAM/DNM2/MSN/RPS6KA1/RPS6KA5/TUBA3E/TUBB3/SH3GL2/DNM3/TUBB1/NUMB/TUBB6/RDX/SRC
R-HSA-380972	Energy dependent regulation of mTOR by LKB1-AMPK	25/4913	28/8314	0.000507586	0.014105	0.0123711	25	CAB39L/PRKAB2/PPM1A/STRADA/STRADB/MTOR/CAB39/STK11/LAMTOR4/TSC2/RRAGD/LAMTOR2/SLC38A9/LAMTOR3/PRKAG1/PRKAA1/RPTOR/LAMTOR5/RHEB/RRAGB/RRAGC/MLST8/RRAGA/PRKAB1/PRKAA2
R-HSA-446203	Asparagine N-linked glycosylation	191/4913	279/8314	0.000649339	0.0177037	0.0155274	191	COG2/NANP/TRAPPC6A/COPE/CAPZB/GLB1/TBC1D20/ST6GALNAC3/MGAT5/MANEA/TUBB4A/NUS1/COPB1/GMDS/SEC24A/TMED7/MGAT4A/MLEC/SEC22C/SEC22B/TUBB2A/KDELR1/COG7/FPGT/PGM3/MCFD2/DPM3/SEC24B/COPB2/NUDT14/ARF1/CSNK1D/UBXN1/DYNC1LI2/RNF139/GOLGA2/ALG10/LMAN1/ANK2/MAN1B1/MVD/NEU4/ARFGAP1/COL7A1/TUBB4B/CTSA/CD59/AMDHD2/OS9/DYNC1I2/PPP6R3/ARFGAP2/MAN1A1/MAN2A1/MOGS/MAN2A2/TRIM13/F5/EDEM3/ALG10B/GNE/B4GALT4/ALG1/COG6/DCTN4/TUBA8/TRAPPC9/CAPZA2/TRAPPC2L/MIA2/TMED9/PRKCSH/TUBB2B/DERL1/USO1/MIA3/NGLY1/RNF185/CTSC/SAR1B/ALG3/CHST8/SEL1L/TRAPPC1/CNIH2/COG3/ARF3/STT3A/CNIH1/ARF5/TRAPPC10/GFPT1/STX5/SEC24D/CALR/LMAN2/RAD23B/ARCN1/COG5/PPP6C/TGFA/DDOST/ST6GALNAC4/BET1/UGGT1/AMFR/ST3GAL5/PMM1/ST3GAL6/NANS/SEC23A/ST6GALNAC1/ST6GALNAC6/ST8SIA4/SPTBN4/SCFD1/MGAT4B/SEC16A/SRD5A3/ST8SIA1/CANX/DHDDS/STX17/FUT8/SEC22A/ENGASE/TUBA4A/TMED10/TUBA1A/CD55/B4GALT6/COPG1/SPTBN1/DCTN3/GBF1/FUCA1/TRAPPC6B/MAGT1/SPTB/SERPINA1/ANKRD28/RPN2/DYNLL1/ACTR1A/RAB1B/RPS27A/RAB1A/COG8/NSF/DCTN1/DYNC1I1/TRAPPC4/DYNLL2/COPA/DCTN2/NPL/VCP/COPG2/TUBA3E/GOLGB1/SYVN1/TUBB3/SEC23IP/TMED2/RFT1/UGGT2/CTSZ/NAPA/DCTN5/ALG2/SPTBN2/TUBB1/DYNC1H1/PPP6R1/RPN1/SEC24C/TUBB6/SPTAN1/CMAS/UAP1/GMPPB/PDIA3/TMEM115/GFPT2/TFG/ANK1/ARF4/DCTN6/MAN1A2/NAPB/PMM2
R-HSA-9010553	Regulation of expression of SLITs and ROBOs	115/4913	161/8314	0.000704526	0.0188526	0.0165351	115	GSPT1/RPS2/PSMB2/RPL13/ETF1/CASC3/RPS15/FAU/PSMD4/RPL28/RPL36A/PSMD1/UPF3B/RNPS1/PSMA7/UPF3A/RPL26/RPLP2/RPLP1/NCBP1/PSMD3/PSMA6/PSMD9/PSMC3/RPL36/RPL35/ROBO3/RPL13A/PABPC1/RPL3/RPL29/RPL8/PSMD13/PSMB4/PSME4/RPS15A/PSMD8/RPL18/PSMA1/CUL2/UPF2/ELOB/RPS26/DAG1/PSMD5/RPS3/EIF4G1/RPS27L/RPS16/ELOC/RPS27/RPS10/RPS3A/RPL30/RPS14/RPL38/RPS20/RPS27A/RPL23/RPL37A/RPL21/PSMD10/RPS19/RPS12/RPL5/RPSA/RPS25/RPL27/RPLP0/RPS28/PSMB6/RPL22/PSME3/RPL27A/RPS23/RPS4X/RPS9/RPL11/PSMB10/RPS4Y1/RPS13/RPS18/RPS8/PSMB7/RPL9/RPL26L1/RPL15/RPL7/RPL23A/RPS11/PSMB5/RPS21/MAGOH/PSME1/RPL10A/RPS7/PSMB8/RPL36AL/GSPT2/SLIT2/RPL31/PSMD12/PSMA2/RPL10/RPL7A/PSMD7/RPL24/PSMD11/RPS6/RPL14/PSMD2/PSMA5/RPL35A/RPL12/PSMB1
R-HSA-6811434	COPI-dependent Golgi-to-ER retrograde traffic	64/4913	84/8314	0.000728805	0.0191477	0.0167939	64	COPE/KIF5A/KIF12/TUBB4A/COPB1/TMED7/SEC22B/TUBB2A/KDELR1/KIF22/KIF3C/KIF2A/KLC2/COPB2/ARF1/KIFC2/KLC1/KIF15/RACGAP1/ARFGAP1/TUBB4B/ARFGAP2/KIF5B/ZW10/KIF21A/KIF1B/TUBA8/TMED9/TUBB2B/KIF21B/KIF27/KLC4/ARF3/KIF20B/KIF11/ARF5/ARCN1/KIF9/KIF3A/TUBA4A/TMED10/KIF3B/TUBA1A/COPG1/GBF1/RAB1B/RAB1A/NSF/KIFAP3/COPA/SURF4/COPG2/TUBA3E/TUBB3/STX18/TMED2/NAPA/NBAS/RINT1/TUBB1/TUBB6/ARF4/KIF1A/NAPB
R-HSA-4420097	VEGFA-VEGFR2 Pathway	70/4913	93/8314	0.000765958	0.0197644	0.0173348	70	VAV3/PRKACA/PIK3CA/NCK1/WASF3/ACTG1/RICTOR/NCKAP1/MAPK14/PAK2/ITGAV/SHC2/DOCK1/PIK3CB/CYBA/PRKCA/MTOR/ACTB/HRAS/PRKCZ/MAPK12/PTK2B/CALM3/ELMO1/NRAS/PAK3/CTNNB1/BAIAP2/RAC1/KRAS/AKT3/PDPK1/ITPR2/RASA1/PRKACB/PRR5/PIK3R1/THEM4/CTNNA1/ABI1/NOS3/ITPR3/CYBB/CTNND1/AHCYL1/JUP/CAV1/MAPK11/WASF2/AKT1/AKT2/MAPKAPK2/CDH5/CYFIP2/HSPB1/ROCK1/PRKCB/ROCK2/ITPR1/PAK1/PTK2/VAV2/CYFIP1/NCKAP1L/BRK1/MLST8/CDC42/HSP90AA1/SRC/RHOA
R-HSA-9006934	Signaling by Receptor Tyrosine Kinases	309/4913	468/8314	0.000907654	0.0230098	0.0201813	309	VAV3/ATF1/COL9A3/SOCS6/ATP6V0E2/CRKL/CDC37/YAP1/APOE/CBL/PRKACA/GAB1/NEDD4/TAB2/IGF1R/STAT5B/CREB1/GABRQ/PIK3CA/WWP1/EGFR/ADCYAP1R1/ADCYAP1/GRB10/KL/TCF12/NCK1/CHEK1/YES1/AP2A1/VGF/IDE/SOS1/GIPC1/CDK5R2/NAB1/WASF3/AP2S1/EGF/ELK1/CLTA/FGF22/GTF2F1/ACTG1/RAP1A/RICTOR/HGS/MAP2K2/NCKAP1/AP2A2/FRS2/PTPN12/PTPN11/RPS6KA3/MAPK14/SPINT2/IRS1/MDK/COL6A6/ERBIN/MATK/HGF/SPRED1/ATF2/ADAM10/MKNK1/EP300/ADAM12/TGFBR3/CTSD/ADAP1/PAK2/STAM2/FGF2/JUNB/POLR2E/PCSK5/PPP2R1A/ID1/ITGAV/GABRB1/POLR2I/NELFB/ITCH/PTPRJ/RALGDS/ITGB1/HIF1A/SHC2/LAMC1/DUSP3/PDGFC/STUB1/DOCK1/LAMC3/PDGFRA/PIK3CB/CYBA/RANBP9/JUND/ALK/POLR2F/ITGA3/RIT1/PRKCA/MTOR/COL6A2/REST/JAK2/ACTB/HRAS/PIK3R4/MAPK1/PRKCZ/MAPK12/PTK2B/CALM3/ELMO1/COL11A2/PTPRZ1/NRAS/YWHAB/CUL5/SPP1/PPP2R1B/LAMA5/CHD4/ATP6AP1/PAK3/NCBP1/LAMB1/PGR/RAB4B/FLRT3/MEF2A/TNS3/PTPN18/TIAM1/MST1/MAPK3/EPS15/COL6A1/DUSP4/JAK3/MYCN/RAP1B/HNRNPF/FRS3/CTNNB1/RAPGEF1/FGFR3/APH1B/FGF5/SPRED2/POLR2L/BAIAP2/COL9A2/S100B/DLG4/ITGA2/RAC1/KITLG/EGR4/FER/MEMO1/HNRNPM/KRAS/AP2B1/ERBB4/PSEN2/DUSP6/PSENEN/AKT3/IRS2/EPN1/POLR2B/PDPK1/ITPR2/ATP6V0A1/TGFA/ATP6V0B/RAB4A/RASA1/STAM/SH2B3/PRKACB/PRR5/ATP6V1F/ATP6V0D1/PIK3R1/VEGFB/THEM4/ARF6/ATP6V1E2/CTNNA1/POLR2D/GGA3/TCIRG1/ABI1/NOS3/GABRB3/ITPR3/PIK3R3/PTPN2/MYC/PDGFA/PTPRK/SPRY1/F3/ADORA2A/DOCK3/NRP2/COL6A3/AP2M1/KIDINS220/FES/DNAL4/PLAT/ATP6V1E1/CYBB/AAMP/ARHGEF7/SHC3/PDGFD/ADAM17/CTNND1/AHCYL1/STAT6/JUP/PTPN1/CAV1/LAMB2/MAPK11/FN1/MAP2K1/RPS6KA2/DNM1/HDAC2/DOCK7/RPS27A/DNM2/WASF2/LAMA2/AKT1/GAB2/COL2A1/HDAC1/PTPN6/COL1A1/AKT2/COL4A1/MAPKAPK2/GRIN2B/COL5A2/RPS6KA1/POLR2J/PPP2CB/RPS6KA5/CDH5/GABRA1/SPARC/FGF1/STAT3/GTF2F2/NCSTN/STAT1/COL4A2/THBS1/CYFIP2/ATP6V1A/PPP2CA/HSPB1/ROCK1/SH3GL2/LAMA1/DNM3/PRKCB/POLR2C/ROCK2/ARC/PIK3C3/ITPR1/RANBP10/PAK1/PTK2/SHC1/ATP6V1B2/ATP6V1D/VAV2/PLG/GABRB2/CYFIP1/CDK5/NCKAP1L/BAX/LRIG1/SH3KBP1/BRK1/MLST8/PPP2R5D/CDC42/HSP90AA1/TIAL1/THBS4/SH3GL1/GABRG2/PTPRF/SRC/RHOA
R-HSA-6811436	COPI-independent Golgi-to-ER retrograde traffic	39/4913	48/8314	0.000928866	0.0231416	0.0202968	39	CAPZB/TUBB4A/GALNT1/TUBB2A/DYNC1LI2/TUBB4B/PLA2G6/BICD2/DYNC1I2/DCTN4/TUBA8/CAPZA2/TUBB2B/RAB3GAP2/BICD1/PLA2G4A/TUBA4A/TUBA1A/PAFAH1B2/DCTN3/RAB6B/PAFAH1B3/RAB6A/GALNT2/AGPAT3/DYNLL1/ACTR1A/DCTN1/DYNC1I1/DYNLL2/DCTN2/TUBA3E/TUBB3/DCTN5/TUBB1/DYNC1H1/TUBB6/RAB3GAP1/DCTN6
R-HSA-170834	Signaling by TGF-beta Receptor Complex	67/4913	89/8314	0.000980625	0.0238228	0.0208943	67	SMAD4/TFDP1/CBL/ITGB8/XPO1/PPM1A/PPP1CC/SP1/SKIL/UBE2M/CDK8/LTBP2/SMAD2/NEDD8/CCNT1/LTBP4/EP300/ITGA8/TGFBR3/JUNB/ITGAV/WWTR1/LTBP1/RNF111/ITGB1/TGFBR1/STUB1/PARD3/TGFBR2/USP9X/TGFB2/MAPK1/PRKCZ/SMURF2/MEN1/CDK9/LTBP3/MAPK3/RBL1/PPP1CB/PARP1/USP15/PPP1R15A/UBE2D1/ZFYVE9/CDKN2B/CCNT2/MTMR4/ITGB5/MYC/E2F5/PMEPA1/SERPINE1/PPP1CA/SMAD3/YBX1/UCHL5/RPS27A/HDAC1/STAT1/F11R/PARD6A/STRAP/ARHGEF18/SNW1/NEDD4L/RHOA
R-HSA-9609646	HCMV Infection	69/4913	92/8314	0.000989183	0.0238228	0.0208943	69	CREB1/EGFR/TUBB4A/ELK1/TUBB2A/CHMP2A/NUP205/SUZ12/CHMP6/DYNC1LI2/NUP58/NUP35/ITGB1/NFKB1/NUP98/RBBP4/RANBP2/VPS37A/TUBB4B/NDC1/DYNC1I2/NUP43/TBL1XR1/NUP153/TUBA8/NUP54/NUP50/CHMP3/TUBB2B/TRIM28/CHMP4A/NUP62/VPS28/TBL1X/EED/VPS37B/NUP133/CEBPD/CHMP2B/SNF8/NUP88/CHMP4B/UBAP1/TUBA4A/TUBA1A/DYNLL1/NUP93/PML/DYNC1I1/DYNLL2/TUBA3E/NUP85/TUBB3/MVB12B/TSG101/CHMP7/TPR/NUP214/VPS36/NUP160/NUP210/TUBB1/DYNC1H1/TUBB6/NUP155/CBX1/CHMP1A/VPS25/RBBP7
R-HSA-204005	COPII-mediated vesicle transport	50/4913	64/8314	0.00102586	0.0243012	0.0213139	50	TRAPPC6A/TBC1D20/SEC24A/SEC22C/SEC22B/MCFD2/SEC24B/CSNK1D/GOLGA2/LMAN1/COL7A1/CD59/PPP6R3/F5/TRAPPC9/TRAPPC2L/USO1/CTSC/SAR1B/TRAPPC1/CNIH2/CNIH1/TRAPPC10/STX5/SEC24D/LMAN2/PPP6C/TGFA/BET1/SEC23A/SCFD1/SEC16A/STX17/SEC22A/TMED10/TRAPPC6B/SERPINA1/ANKRD28/RAB1B/RAB1A/NSF/TRAPPC4/SEC23IP/TMED2/CTSZ/NAPA/PPP6R1/SEC24C/TFG/NAPB
R-HSA-9679506	SARS-CoV Infections	243/4913	364/8314	0.00127602	0.0297394	0.0260836	243	SMAD4/SAP30L/G3BP1/CHUK/HLA-F/ZDHHC20/FXYD7/TAB2/RPS2/DDX20/ZDHHC2/TKFC/ZDHHC3/ST6GALNAC3/MGAT5/NR3C1/NCK1/GPC1/ISG15/AP2A1/SP1/SOS1/SEC24A/GALNT1/CUL3/MGAT4A/AP2S1/PPIG/SFTPD/AP2A2/ANO6/PTPN11/CHMP2A/ATP1A3/RB1/ZDHHC5/HLA-A/SNRPD3/MTA1/EP300/SEC24B/UBE2I/NUP205/RPS15/FAU/GPC4/CHMP6/NUP58/JAK1/SNRPB/NUP35/ANO8/MAN1B1/TRIM4/ITCH/IRAK1/ITGB1/NFKB1/VPS33B/IL17RC/NUP98/RBBP4/RANBP2/SIGMAR1/COMT/NFE2L2/SAP30/SIKE1/ARID4B/TAB1/NDC1/VHL/IFIH1/GJA1/MAN2A1/HLA-C/MOGS/GSK3A/HLA-B/NUP43/REST/JAK2/KPNB1/PIK3R4/TRIM25/NUP153/YWHAB/CHD4/TLR7/MAP3K7/PHF21A/NUP54/GEMIN5/IFNAR1/AGRN/ATP1B2/GEMIN8/NUP50/CHMP3/PRKCSH/GEMIN4/JAK3/TUFM/PARP8/CHMP4A/NUP62/ANO7/IKBKE/SAR1B/IRAK2/TJP1/TBK1/FXYD6/PYCARD/AP2B1/ARID4A/G3BP2/STT3A/PRMT1/GSK3B/AKT3/TLR1/ATG14/UVRAG/SEC24D/PDPK1/PARP10/DDOST/ST6GALNAC4/RPS15A/ITGA4/VPS11/RIPK2/PARP4/SEC23A/NUP133/VPS41/RCOR1/IMPDH2/CHMP2B/MGAT4B/SRPK1/NUP88/CHMP4B/SNRPD1/CANX/RPS26/FUT8/AP2M1/TAB3/PPIB/KDM1A/SNRPF/IMPDH1/IFNAR2/RCAN3/STAT2/RPS3/HSPG2/PPIA/CAV1/SMAD3/MAGT1/RPS27L/RPS16/RPS27/RPS10/RPS3A/RPN2/RPS14/HDAC2/NUP93/RPS20/TRAF6/LARP1/RPS27A/RPS19/RPS12/AKT1/CTSL/RPSA/RPS25/MAVS/RPS28/HDAC1/PTPN6/AKT2/PPIH/SRPK2/RPS23/VCP/RPS4X/CRBN/RPS9/PLCG2/BST2/SNRPD2/RPS4Y1/RPS13/ANO10/NUP85/RPS18/STAT1/PCBP2/RPS8/CASP1/SDC2/ROCK1/CHMP7/HLA-E/RPS11/TPR/RPS21/MBD3/FKBP4/NUP214/PARP9/ROCK2/PIK3C3/RPS7/TUBB/BRD4/NUP160/CHD3/RIPK1/SNRPG/NUP210/KPNA2/RPN1/SEC24C/NUP155/IKBKB/SH3KBP1/SYK/RPS6/HSP90AA1/TRAF3/FNTA/GOLGA7/UBE2N/TYK2/RBBP7/S1PR1
R-HSA-165159	MTOR signalling	33/4913	40/8314	0.00140248	0.0321679	0.0282136	33	CAB39L/PRKAB2/PPM1A/STRADA/RPS6KB1/STRADB/MTOR/CAB39/STK11/LAMTOR4/YWHAB/TSC2/RRAGD/LAMTOR2/SLC38A9/LAMTOR3/PRKAG1/PRKAA1/EIF4G1/RPTOR/AKT1/AKT2/AKT1S1/LAMTOR5/RHEB/RRAGB/RRAGC/MLST8/RRAGA/RPS6/PRKAB1/PRKAA2/EIF4B
R-HSA-9754678	SARS-CoV-2 modulates host translation machinery	40/4913	50/8314	0.00142885	0.0322607	0.028295	40	RPS2/DDX20/SNRPD3/RPS15/FAU/SNRPB/GEMIN5/GEMIN8/GEMIN4/RPS15A/SNRPD1/RPS26/SNRPF/RPS3/RPS27L/RPS16/RPS27/RPS10/RPS3A/RPS14/RPS20/RPS27A/RPS19/RPS12/RPSA/RPS25/RPS28/RPS23/RPS4X/RPS9/SNRPD2/RPS4Y1/RPS13/RPS18/RPS8/RPS11/RPS21/RPS7/SNRPG/RPS6
R-HSA-9735869	SARS-CoV-1 modulates host translation machinery	30/4913	36/8314	0.00169936	0.0377781	0.0331341	30	RPS2/RPS15/FAU/RPS15A/RPS26/RPS3/RPS27L/RPS16/RPS27/RPS10/RPS3A/RPS14/RPS20/RPS27A/RPS19/RPS12/RPSA/RPS25/RPS28/RPS23/RPS4X/RPS9/RPS4Y1/RPS13/RPS18/RPS8/RPS11/RPS21/RPS7/RPS6
R-HSA-5674400	Constitutive Signaling by AKT1 E17K in Cancer	22/4913	25/8314	0.00177458	0.0388525	0.0340764	22	CHUK/CREB1/RICTOR/CASP9/FOXO1/GSK3A/MTOR/NR4A1/CDKN1B/TSC2/MDM2/RPS6KB2/GSK3B/AKT3/PDPK1/PRR5/BAD/FOXO4/AKT1/AKT2/AKT1S1/MLST8
R-HSA-264876	Insulin processing	19/4913	21/8314	0.00183172	0.0395049	0.0346486	19	KIF5A/EXOC5/KIF5C/MYRIP/EXOC3/VAMP2/ERO1B/KIF5B/EXOC4/CPE/STX1A/MYO5A/P4HB/EXOC2/EXOC6/EXOC8/PCSK2/RAB27A/EXOC1
R-HSA-5218920	VEGFR2 mediated vascular permeability	24/4913	28/8314	0.00236906	0.0498584	0.0437293	24	VAV3/RICTOR/PAK2/MTOR/CALM3/PAK3/CTNNB1/RAC1/AKT3/PDPK1/PRR5/THEM4/CTNNA1/NOS3/CTNND1/JUP/CAV1/AKT1/AKT2/CDH5/PAK1/VAV2/MLST8/HSP90AA1
R-HSA-9705671	SARS-CoV-2 activates/modulates innate and adaptive immune responses	73/4913	100/8314	0.0025421	0.0498584	0.0437293	73	G3BP1/CHUK/HLA-F/TAB2/TKFC/ISG15/SEC24A/SFTPD/PTPN11/HLA-A/SEC24B/NUP205/NUP58/JAK1/NUP35/TRIM4/IRAK1/IL17RC/NUP98/RANBP2/SIKE1/TAB1/NDC1/IFIH1/HLA-C/HLA-B/NUP43/PIK3R4/TRIM25/NUP153/TLR7/MAP3K7/NUP54/IFNAR1/NUP50/NUP62/IKBKE/SAR1B/IRAK2/TBK1/G3BP2/TLR1/ATG14/SEC24D/RIPK2/SEC23A/NUP133/NUP88/TAB3/IFNAR2/STAT2/NUP93/TRAF6/LARP1/RPS27A/MAVS/PTPN6/NUP85/STAT1/HLA-E/TPR/NUP214/PIK3C3/NUP160/NUP210/KPNA2/SEC24C/NUP155/IKBKB/HSP90AA1/TRAF3/UBE2N/TYK2
R-HSA-9694516	SARS-CoV-2 Infection	177/4913	262/8314	0.00256698	0.0498584	0.0437293	177	G3BP1/CHUK/HLA-F/ZDHHC20/TAB2/RPS2/DDX20/ZDHHC2/TKFC/ZDHHC3/ST6GALNAC3/MGAT5/GPC1/ISG15/SEC24A/GALNT1/MGAT4A/SFTPD/ANO6/PTPN11/CHMP2A/RB1/ZDHHC5/HLA-A/SNRPD3/SEC24B/UBE2I/NUP205/RPS15/FAU/GPC4/CHMP6/NUP58/JAK1/SNRPB/NUP35/ANO8/MAN1B1/TRIM4/IRAK1/VPS33B/IL17RC/NUP98/RANBP2/SIKE1/TAB1/NDC1/VHL/IFIH1/GJA1/MAN2A1/HLA-C/MOGS/GSK3A/HLA-B/NUP43/PIK3R4/TRIM25/NUP153/YWHAB/TLR7/MAP3K7/NUP54/GEMIN5/IFNAR1/AGRN/GEMIN8/NUP50/CHMP3/PRKCSH/GEMIN4/TUFM/PARP8/CHMP4A/NUP62/ANO7/IKBKE/SAR1B/IRAK2/TJP1/TBK1/G3BP2/STT3A/PRMT1/GSK3B/AKT3/TLR1/ATG14/UVRAG/SEC24D/PDPK1/PARP10/DDOST/ST6GALNAC4/RPS15A/VPS11/RIPK2/PARP4/SEC23A/NUP133/VPS41/CHMP2B/MGAT4B/SRPK1/NUP88/CHMP4B/SNRPD1/CANX/RPS26/FUT8/TAB3/SNRPF/IFNAR2/STAT2/RPS3/HSPG2/CAV1/MAGT1/RPS27L/RPS16/RPS27/RPS10/RPS3A/RPN2/RPS14/NUP93/RPS20/TRAF6/LARP1/RPS27A/RPS19/RPS12/AKT1/CTSL/RPSA/RPS25/MAVS/RPS28/PTPN6/AKT2/SRPK2/RPS23/VCP/RPS4X/RPS9/SNRPD2/RPS4Y1/RPS13/ANO10/NUP85/RPS18/STAT1/RPS8/SDC2/CHMP7/HLA-E/RPS11/TPR/RPS21/NUP214/PARP9/PIK3C3/RPS7/NUP160/SNRPG/NUP210/KPNA2/RPN1/SEC24C/NUP155/IKBKB/RPS6/HSP90AA1/TRAF3/GOLGA7/UBE2N/TYK2
R-HSA-70171	Glycolysis	51/4913	67/8314	0.00257467	0.0498584	0.0437293	51	PRKACA/PFKL/NUP205/PPP2R1A/NUP58/NUP35/NUP98/RANBP2/GCKR/NDC1/GNPDA2/NUP43/NUP153/PPP2R1B/NUP54/NUP50/ADPGK/GPI/PGP/NUP62/HK2/PRKACB/NUP133/PFKFB3/PKM/NUP88/PFKP/ENO2/PFKFB4/PGK1/GAPDH/NUP93/PGK2/PPP2CB/NUP85/ENO1/PPP2CA/ALDOA/TPR/PFKFB2/NUP214/TPI1/NUP160/GNPDA1/NUP210/PFKM/NUP155/PPP2R5D/HK1/ENO3/BPGM
R-HSA-9013149	RAC1 GTPase cycle	121/4913	174/8314	0.00259578	0.0498584	0.0437293	121	VAV3/NOXA1/ARHGAP42/FAM13B/EMD/ARHGAP5/ARHGDIA/PIK3CA/SOS2/ARHGEF6/ARHGAP21/ARHGAP35/DLC1/GNA13/ARHGAP33/IQGAP1/SOS1/WASF3/ARHGAP31/SWAP70/NCKAP1/ARHGAP12/ERBIN/LBR/PKN2/ARHGAP4/TMPO/ECT2/PAK2/FMNL1/SYDE2/ARHGAP1/ARAP2/RACGAP1/ITGB1/SPATA13/NHS/VANGL1/DOCK1/LEMD3/CYBA/FAM13A/DOCK11/CDC42BPA/ARAP3/OPHN1/DIAPH3/TAOK3/ARHGAP29/PAK3/WIPF2/PLD2/TIAM1/MPP7/DEF6/WASL/PREX2/BAIAP2/RAC1/NGEF/DOCK9/DOCK5/SRGAP1/SLC1A5/ARHGEF4/WAS/PIK3R1/DOCK4/ABI1/ARHGEF10/FGD5/RALBP1/PIK3R3/PREX1/ARHGAP15/PLEKHG3/TAGAP/ARHGAP10/DOCK3/VRK2/ARHGAP22/CYBB/CIT/ARHGEF7/SNAP23/ARHGAP20/ARHGEF15/FERMT2/ARHGDIB/SRGAP2/ABR/CAV1/KTN1/NISCH/DOCK7/WASF2/PKN1/FARP1/FARP2/ARHGAP17/BCR/IQGAP2/CYFIP2/SH3BP1/ARHGAP32/ARHGAP25/PAK1/VAV2/PARD6A/DOCK6/CYFIP1/NCKAP1L/ARHGEF18/BRK1/WIPF3/CDC42/DOCK2/VAMP3/DOCK8/ALS2/PAK6
R-HSA-1660516	Synthesis of PIPs at the early endosome membrane	15/4913	16/8314	0.00265082	0.0498584	0.0437293	15	MTMR10/MTMR2/INPP4B/MTM1/MTMR12/PIKFYVE/PI4K2B/PIK3R4/MTMR4/PIK3C2A/VAC14/PIK3C3/FIG4/PI4K2A/INPP5F
R-HSA-450513	Tristetraprolin (TTP, ZFP36) binds and destabilizes mRNA	15/4913	16/8314	0.00265082	0.0498584	0.0437293	15	TNPO1/EXOSC5/EXOSC4/EXOSC7/DCP1A/DCP2/EXOSC1/EXOSC6/YWHAB/XRN1/EXOSC2/EXOSC3/DIS3/MAPKAPK2/EXOSC9
R-HSA-442755	Activation of NMDA receptors and postsynaptic events	65/4913	88/8314	0.00266107	0.0498584	0.0437293	65	NRGN/PRKAB2/PRKACA/CREB1/LIN7B/TUBB4A/TUBB2A/RPS6KA3/PRKAR1B/LIN7C/PRKAR2A/TUBB4B/MAPT/KIF17/HRAS/MAPK1/LIN7A/CALM3/DLG1/NRAS/CASK/TUBA8/GRIN1/MAPK3/TUBB2B/CAMK2B/CAMK2G/CAMKK2/DLG4/RAC1/KRAS/ERBB4/PDPK1/PRKACB/CAMK1/GRIA2/CAMK2D/PRKAG1/ACTN2/CAMK2A/TUBA4A/TUBA1A/ARHGEF7/PRKAA1/RASGRF1/RPS6KA2/PPM1E/APBA1/GRIN2B/RPS6KA1/CAMK4/TUBA3E/GRIN2D/TUBB3/ADCY8/GRIN2A/KPNA2/TUBB1/GRIA3/TUBB6/ADCY1/PRKAB1/PRKAA2/NEFL/SRC
R-HSA-438064	Post NMDA receptor activation events	57/4913	76/8314	0.00267335	0.0498584	0.0437293	57	NRGN/PRKAB2/PRKACA/CREB1/TUBB4A/TUBB2A/RPS6KA3/PRKAR1B/PRKAR2A/TUBB4B/MAPT/HRAS/MAPK1/CALM3/DLG1/NRAS/TUBA8/GRIN1/MAPK3/TUBB2B/CAMK2B/CAMK2G/CAMKK2/DLG4/RAC1/KRAS/ERBB4/PDPK1/PRKACB/CAMK1/GRIA2/CAMK2D/PRKAG1/ACTN2/CAMK2A/TUBA4A/TUBA1A/ARHGEF7/PRKAA1/RASGRF1/RPS6KA2/GRIN2B/RPS6KA1/CAMK4/TUBA3E/GRIN2D/TUBB3/ADCY8/GRIN2A/KPNA2/TUBB1/TUBB6/ADCY1/PRKAB1/PRKAA2/NEFL/SRC
R-HSA-6811440	Retrograde transport at the Trans-Golgi-Network	38/4913	48/8314	0.00267859	0.0498584	0.0437293	38	COG2/VPS54/VPS51/GCC1/SYS1/NAA30/COG7/RAB9A/ARFRP1/STX6/VTI1A/VPS52/TMF1/COG6/VAMP4/RIC1/NAA38/RABEPK/RHOBTB3/COG3/GCC2/COG5/USP6NL/RAB6B/RAB6A/RAB9B/COG8/NSF/M6PR/IGF2R/ARL1/GOLGA4/NAPA/VPS53/SCOC/NAA35/VAMP3/NAPB
R-HSA-195258	RHO GTPase Effectors	156/4913	229/8314	0.00269132	0.0498584	0.0437293	156	NOXA1/KIF5A/CENPO/FMNL2/EVL/MYH14/PIN1/LIN7B/XPO1/SPDL1/PPP1R14A/TUBB4A/NCK1/PPP1CC/IQGAP1/WASF3/ACTG1/RHOQ/NCKAP1/TUBB2A/MAPK14/MAPRE1/PKN2/KIF2A/KLC2/PAK2/FMNL1/PPP1R12A/KLC1/RHPN1/PPP2R1A/DYNC1LI2/SPC24/AHCTF1/CENPL/ITGB1/NUP98/RANBP2/CENPN/TUBB4B/PFN1/MAD1L1/CYBA/DYNC1I2/KIF5B/PRKCA/NUP43/ARPC1A/ACTB/PIK3R4/ZW10/MAPK1/CDKN1B/PRKCZ/DIAPH3/CALM3/AR/YWHAB/PPP2R1B/TUBA8/NCOA2/MEN1/PAK3/WIPF2/TAOK1/MYL6/MAPK3/MYL9/TUBB2B/PPP2R5B/CTNNB1/PPP1CB/DVL3/WASL/BAIAP2/DLG4/RAC1/LIMK1/PPP2R5C/CFL1/KLC4/ARPC5/NUDC/FLNA/PDPK1/PMF1/PPP1R12B/WAS/CKAP5/CTNNA1/CENPT/ABI1/NUP133/CENPQ/SKA2/DIAPH2/TUBA4A/TUBA1A/NCKIPSD/CLASP2/PPP2R5A/CYBB/KDM1A/CIT/ARPC4/ARPC1B/SRGAP2/MYH11/MYH9/MYLK/MAPK11/RANGAP1/KTN1/RPS27/DYNLL1/PPP2R5E/WASF2/PKN1/RAC2/DYNC1I1/MYL12B/DYNLL2/RTKN/PPP2CB/TUBA3E/NUP85/IQGAP2/TUBB3/CYFIP2/SCAI/PPP2CA/ROCK1/PRKCB/ROCK2/PIK3C3/RHOB/NUP160/PAK1/PTK2/MYH10/TUBB1/DYNC1H1/CYFIP1/NCKAP1L/TUBB6/FMNL3/CLIP1/BRK1/WIPF3/PPP2R5D/CDC42/S100A9/RHOG/TAX1BP3/SRC/RHOA

### Sheet: 4vs6_Disease
ID	Description	GeneRatio	BgRatio	pvalue	p.adjust	qvalue	Count	geneID
